# Blood protein levels predict leading incident diseases and mortality in UK Biobank

**DOI:** 10.1101/2023.05.01.23288879

**Authors:** Danni A. Gadd, Robert F. Hillary, Zhana Kuncheva, Tasos Mangelis, Yipeng Cheng, Manju Dissanayake, Romi Admanit, Jake Gagnon, Tinchi Lin, Kyle Ferber, Heiko Runz, Biogen Biobank Team, Riccardo E. Marioni, Christopher N. Foley, Benjamin B. Sun

## Abstract

The circulating proteome offers insights into the biological pathways that underlie disease. Here, we test relationships between 1,468 Olink protein levels and the incidence of 23 age-related diseases and mortality, over 16 years of electronic health linkage in the UK Biobank (N=47,600). We report 3,201 associations between 961 protein levels and 21 incident outcomes, identifying proteomic indicators of multiple morbidities. Next, protein-based scores (ProteinScores) are developed using penalised Cox regression. When applied to test sets, six ProteinScores improve Area Under the Curve (AUC) estimates for the 10-year onset of incident outcomes beyond age, sex and a comprehensive set of 24 lifestyle factors, clinically-relevant biomarkers and physical measures. Furthermore, the ProteinScore for type 2 diabetes outperformed a polygenic risk score, a metabolomic score and HbA1c – a clinical marker used to monitor and diagnose type 2 diabetes. These data characterise early proteomic contributions to major age-related disease and demonstrate the value of the plasma proteome for risk stratification.

## Supplementary Tables for "Blood protein levels predict leading incident diseases and mortality in UK Biobank" (part 1 of 3)

### Sheet: Description of Tables
Description of Supplementary Tables
Table															Part of the study
Supplementary Table 1. Protein annotations for the 1,472 Olink analytes available in the UK Biobank PPP sample.															Proteins
Supplementary Table 2. Demographic and phenotypic information for the 47,600 individuals with complete protein information used in analyses.															Population
Supplementary Table 3. Principal components analyses for the 1,468 protein analytes used in the study.															PCA
Supplementary Table 4. Minimally-adjusted Cox PH associations between protein analytes and 24 incident outcomes in the UK Biobank PPP sample.															Individual Cox
Supplementary Table 5. Retained Cox PH associations between protein analytes and 24 incident outcomes in the UK Biobank PPP sample after adjustment for age, sex and a further six lifestyle covariates.															Individual Cox
Supplementary Table 6. Summary of protein analytes that were associated with incident outcomes in the UK Biobank PPP sample (N=47,600).															Individual Cox
Supplementary Table 7. Protein analyte associations with multimorbidity status (binary trait, based on having 3 or more morbidities diagnosed over the 16-year follow-up period).															Multimorbidity
Supplementary Table 8. 16-year follow-up for retained lifestyle-adjusted Cox PH associations between protein analytes and 24 incident outcomes in the UK Biobank PPP sample.															Sensitivity Cox
Supplementary Table 9. Cox PH assumption failure rate in the maximum 16-year follow-up linkage period and 10-year and 5-year follow-up subsets.															Sensitivity Cox
Supplementary Table 10. Proportion of individuals that reported taking classes of ATC medications at baseline.															Sensitivity Cox
Supplementary Table 11. Sensitivity analyses for iscahemic heart disease with/out adjustment for blood-pressure lowering medication use.															Sensitivity Cox
Supplementary Table 12. Median ProteinScore selection from 50 randomly sampled iterations.															ProteinScore selection
Supplementary Table 13. Coefficient weights for protein analytes selected as informative features for ProteinScores in UK Biobank PPP.															ProteinScore features
Supplementary Table 14. Proteins selected as informative features for 19 ProteinScores developed in the UK Biobank PPP sample.															Feature selection
Supplementary Table 15. Performance of the 19 ProteinScores in the test sample.															ProteinScore performance
Supplementary Table 16. Type 2 diabetes ProteinScore performance against HbA1c and a polygenic risk score (PRS) in 10-year Cox PH models in the test sample.															ProteinScore clinical value
Supplementary Table 17. Features selected in the type 2 diabetes training subset for metabolomic, proteomic and joint (metabolomic and proteomic) scores.															Metabolomics
Supplementary Table 18. Preliminary analyses comparing metabolomics and proteomics data sources in a subset of the type 2 diabetes test sample with both omics measures available.															Metabolomics

### Sheet: Supplementary Table 1
Supplementary Table 1. Protein annotations for the 1,472 Olink analytes available in the UK Biobank PPP sample.
The protein identifier is given in each case, with the Olink panel. Four proteins that were excluded due to having >10% missingness and are emboldened.
The 1,468 analytes that were retained for analyses corresponded to 1,459 unique proteins, due to multiple analyte measurements for CXCL8 (x3), IL6 (x3) and TNF (x3).
UK Biobank PPP protein ID	Olink Panel	Protein group
AARSD1.Q9BTE6.OID21311.v1	Oncology	AARSD1
ABHD14B.Q96IU4.OID20921.v1	Neurology	ABHD14B
ABL1.P00519.OID21280.v1	Oncology	ABL1
ACAA1.P09110.OID21269.v1	Oncology	ACAA1
ACAN.P16112.OID20159.v1	Cardiometabolic	ACAN
ACE2.Q9BYF1.OID20105.v1	Cardiometabolic	ACE2
ACOX1.Q15067.OID20124.v1	Cardiometabolic	ACOX1
ACP5.P13686.OID20314.v1	Cardiometabolic	ACP5
ACP6.Q9NPH0.OID21432.v1	Oncology	ACP6
ACTA2.P62736.OID20079.v1	Cardiometabolic	ACTA2
ACTN4.O43707.OID20435.v1	Inflammation	ACTN4
ACVRL1.P37023.OID20999.v1	Neurology	ACVRL1
ACY1.Q03154.OID20137.v1	Cardiometabolic	ACY1
ADA.P00813.OID20645.v1	Inflammation	ADA
ADA2.Q9NZK5.OID20394.v1	Cardiometabolic	ADA2
ADAM15.Q13444.OID20109.v1	Cardiometabolic	ADAM15
ADAM22.Q9P0K1.OID21001.v1	Neurology	ADAM22
ADAM23.O75077.OID20651.v1	Inflammation	ADAM23
ADAM8.P78325.OID21039.v1	Neurology	ADAM8
ADAMTS13.Q76LX8.OID20249.v1	Cardiometabolic	ADAMTS13
ADAMTS15.Q8TE58.OID21275.v1	Oncology	ADAMTS15
ADAMTS16.Q8TE57.OID20089.v1	Cardiometabolic	ADAMTS16
ADAMTS8.Q9UP79.OID21502.v1	Oncology	ADAMTS8
ADCYAP1R1.P41586.OID21188.v1	Oncology	ADCYAP1R1
ADGRB3.O60242.OID20974.v1	Neurology	ADGRB3
ADGRE2.Q9UHX3.OID20755.v1	Inflammation	ADGRE2
ADGRE5.P48960.OID20260.v1	Cardiometabolic	ADGRE5
ADGRG1.Q9Y653.OID21294.v1	Oncology	ADGRG1
ADGRG2.Q8IZP9.OID20189.v1	Cardiometabolic	ADGRG2
ADH4.P08319.OID20117.v1	Cardiometabolic	ADH4
ADM.P35318.OID21467.v1	Oncology	ADM
AFP.P02771.OID20978.v1	Neurology	AFP
AGER.Q15109.OID20756.v1	Inflammation	AGER
AGR2.O95994.OID20896.v1	Neurology	AGR2
AGR3.Q8TD06.OID21243.v1	Oncology	AGR3
AGRN.O00468.OID20786.v1	Inflammation	AGRN
AGRP.O00253.OID20658.v1	Inflammation	AGRP
AGXT.P21549.OID20139.v1	Cardiometabolic	AGXT
AHCY.P23526.OID20199.v1	Cardiometabolic	AHCY
AHSP.Q9NZD4.OID21078.v1	Neurology	AHSP
AIF1.P55008.OID21234.v1	Oncology	AIF1
AIFM1.O95831.OID21287.v1	Oncology	AIFM1
AK1.P00568.OID20122.v1	Cardiometabolic	AK1
AKR1B1.P15121.OID21244.v1	Oncology	AKR1B1
AKR1C4.P17516.OID20062.v1	Cardiometabolic	AKR1C4
AKT1S1.Q96B36.OID20895.v1	Neurology	AKT1S1
AKT3.Q9Y243.OID21197.v1	Oncology	AKT3
ALCAM.Q13740.OID20273.v1	Cardiometabolic	ALCAM
ALDH1A1.P00352.OID21128.v1	Neurology	ALDH1A1
ALDH3A1.P30838.OID20512.v1	Inflammation	ALDH3A1
ALPP.P05187.OID21383.v1	Oncology	ALPP
AMBN.Q9NP70.OID20437.v1	Inflammation	AMBN
AMBP.P02760.OID21413.v1	Oncology	AMBP
AMFR.Q9UKV5.OID20806.v1	Neurology	AMFR
AMIGO2.Q86SJ2.OID21370.v1	Oncology	AMIGO2
AMN.Q9BXJ7.OID20492.v1	Inflammation	AMN
AMY2A.P04746.OID20333.v1	Cardiometabolic	AMY2A
AMY2B.P19961.OID20340.v1	Cardiometabolic	AMY2B
ANG.P03950.OID20403.v1	Cardiometabolic	ANG
ANGPT1.Q15389.OID20740.v1	Inflammation	ANGPT1
ANGPT2.O15123.OID21463.v1	Oncology	ANGPT2
ANGPTL1.O95841.OID20211.v1	Cardiometabolic	ANGPTL1
ANGPTL2.Q9UKU9.OID20726.v1	Inflammation	ANGPTL2
ANGPTL3.Q9Y5C1.OID20407.v1	Cardiometabolic	ANGPTL3
ANGPTL4.Q9BY76.OID20703.v1	Inflammation	ANGPTL4
ANGPTL7.O43827.OID21412.v1	Oncology	ANGPTL7
ANKRD54.Q6NXT1.OID21162.v1	Oncology	ANKRD54
ANPEP.P15144.OID20350.v1	Cardiometabolic	ANPEP
ANXA10.Q9UJ72.OID20886.v1	Neurology	ANXA10
ANXA11.P50995.OID20583.v1	Inflammation	ANXA11
ANXA3.P12429.OID21036.v1	Neurology	ANXA3
ANXA4.P09525.OID20123.v1	Cardiometabolic	ANXA4
ANXA5.P08758.OID20810.v1	Neurology	ANXA5
AOC1.P19801.OID20452.v1	Inflammation	AOC1
AOC3.Q16853.OID20389.v1	Cardiometabolic	AOC3
APBB1IP.Q7Z5R6.OID21359.v1	Oncology	APBB1IP
APEX1.P27695.OID21434.v1	Oncology	APEX1
APLP1.P51693.OID20164.v1	Cardiometabolic	APLP1
APOH.P02749.OID21072.v1	Neurology	APOH
APOM.O95445.OID20374.v1	Cardiometabolic	APOM
APP.P05067.OID21070.v1	Neurology	APP
APRT.P07741.OID20927.v1	Neurology	APRT
AREG.P15514.OID21357.v1	Oncology	AREG
ARG1.P05089.OID21445.v1	Oncology	ARG1
ARHGAP1.Q07960.OID21202.v1	Oncology	ARHGAP1
ARHGAP25.P42331.OID21255.v1	Oncology	ARHGAP25
ARHGEF12.Q9NZN5.OID20554.v1	Inflammation	ARHGEF12
ARID4B.Q4LE39.OID20803.v1	Neurology	ARID4B
ARNT.P27540.OID20432.v1	Inflammation	ARNT
ARSA.P15289.OID21138.v1	Neurology	ARSA
ARSB.P15848.OID21331.v1	Oncology	ARSB
ART3.Q13508.OID20346.v1	Cardiometabolic	ART3
ARTN.Q5T4W7.OID20446.v1	Inflammation	ARTN
ASAH2.Q9NR71.OID20996.v1	Neurology	ASAH2
ASGR1.P07306.OID20990.v1	Neurology	ASGR1
ATF2.P15336.OID20798.v1	Neurology	ATF2
ATG4A.Q8WYN0.OID21246.v1	Oncology	ATG4A
ATOX1.O00244.OID21476.v1	Oncology	ATOX1
ATP5IF1.Q9UII2.OID20760.v1	Inflammation	ATP5IF1
ATP5PO.P48047.OID20811.v1	Neurology	ATP5PO
ATP6AP2.O75787.OID21178.v1	Oncology	ATP6AP2
ATP6V1D.Q9Y5K8.OID21341.v1	Oncology	ATP6V1D
ATP6V1F.Q16864.OID20843.v1	Neurology	ATP6V1F
ATXN10.Q9UBB4.OID20865.v1	Neurology	ATXN10
AXIN1.O15169.OID20582.v1	Inflammation	AXIN1
AXL.P30530.OID20363.v1	Cardiometabolic	AXL
AZU1.P20160.OID20309.v1	Cardiometabolic	AZU1
B4GALT1.P15291.OID20780.v1	Inflammation	B4GALT1
B4GAT1.O43505.OID21127.v1	Neurology	B4GAT1
BACH1.O14867.OID20505.v1	Inflammation	BACH1
BAG3.O95817.OID20972.v1	Neurology	BAG3
BAG6.P46379.OID20114.v1	Cardiometabolic	BAG6
BAIAP2.Q9UQB8.OID21250.v1	Oncology	BAIAP2
BAMBI.Q13145.OID21267.v1	Oncology	BAMBI
BANK1.Q8NDB2.OID20594.v1	Inflammation	BANK1
BAX.Q07812.OID20856.v1	Neurology	BAX
BCAM.P50895.OID21076.v1	Neurology	BCAM
BCAN.Q96GW7.OID20998.v1	Neurology	BCAN
BCL2L11.O43521-2.OID20513.v1	Inflammation	BCL2L11
BCR.P11274.OID20558.v1	Inflammation	BCR
BGN.P21810.OID21198.v1	Oncology	BGN
BID.P55957.OID20517.v1	Inflammation	BID
BIN2.Q9UBW5.OID21067.v1	Neurology	BIN2
BIRC2.Q13490.OID21217.v1	Oncology	BIRC2
BLMH.Q13867.OID20336.v1	Cardiometabolic	BLMH
BLVRB.P30043.OID21141.v1	Neurology	BLVRB
BMP4.P12644.OID20994.v1	Neurology	BMP4
BMP6.P22004.OID20111.v1	Cardiometabolic	BMP6
BOC.Q9BWV1.OID20116.v1	Cardiometabolic	BOC
BPIFB1.Q8TDL5.OID20308.v1	Cardiometabolic	BPIFB1
BRK1.Q8WUW1.OID20883.v1	Neurology	BRK1
BSG.P35613.OID20626.v1	Inflammation	BSG
BST1.Q10588.OID21051.v1	Neurology	BST1
BST2.Q10589.OID21029.v1	Neurology	BST2
BTC.P35070.OID21199.v1	Oncology	BTC
BTN2A1.Q7KYR7.OID20713.v1	Inflammation	BTN2A1
BTN3A2.P78410.OID20540.v1	Inflammation	BTN3A2
C19orf12.Q9NSK7.OID20804.v1	Neurology	C19orf12
C1QA.P02745.OID20654.v1	Inflammation	C1QA
C1QTNF1.Q9BXJ1.OID20367.v1	Cardiometabolic	C1QTNF1
C2.P06681.OID20410.v1	Cardiometabolic	C2
C2CD2L.O14523.OID20864.v1	Neurology	C2CD2L
C4BPB.P20851.OID21481.v1	Oncology	C4BPB
CA1.P00915.OID20409.v1	Cardiometabolic	CA1
CA11.O75493.OID21195.v1	Oncology	CA11
CA12.O43570.OID21344.v1	Oncology	CA12
CA13.Q8N1Q1.OID20225.v1	Cardiometabolic	CA13
CA14.Q9ULX7.OID21401.v1	Oncology	CA14
CA2.P00918.OID21149.v1	Neurology	CA2
CA3.P07451.OID20271.v1	Cardiometabolic	CA3
CA4.P22748.OID20241.v1	Cardiometabolic	CA4
CA5A.P35218.OID20075.v1	Cardiometabolic	CA5A
CA6.P23280.OID21096.v1	Neurology	CA6
CA9.Q16790.OID21417.v1	Oncology	CA9
CALB1.P05937.OID21306.v1	Oncology	CALB1
CALB2.P22676.OID20801.v1	Neurology	CALB2
CALCA.P01258.OID20983.v1	Neurology	CALCA
CALCOCO1.Q9P1Z2.OID21387.v1	Oncology	CALCOCO1
CAMKK1.Q8N5S9.OID21182.v1	Oncology	CAMKK1
CANT1.Q8WVQ1.OID20181.v1	Cardiometabolic	CANT1
CAPG.P40121.OID21431.v1	Oncology	CAPG
CARHSP1.Q9Y2V2.OID20859.v1	Neurology	CARHSP1
CASP1.P29466.OID20854.v1	Neurology	CASP1
CASP10.Q92851.OID20893.v1	Neurology	CASP10
CASP2.P42575.OID20555.v1	Inflammation	CASP2
CASP3.P42574.OID20305.v1	Cardiometabolic	CASP3
CASP8.Q14790.OID21414.v1	Oncology	CASP8
CBLIF.P27352.OID20179.v1	Cardiometabolic	CBLIF
CBLN4.Q9NTU7.OID21386.v1	Oncology	CBLN4
CC2D1A.Q6P1N0.OID20958.v1	Neurology	CC2D1A
CCDC80.Q76M96.OID20226.v1	Cardiometabolic	CCDC80
CCL11.P51671.OID20668.v1	Inflammation	CCL11
CCL13.Q99616.OID20655.v1	Inflammation	CCL13
CCL14.Q16627.OID20401.v1	Cardiometabolic	CCL14
CCL15.Q16663.OID20328.v1	Cardiometabolic	CCL15
CCL16.O15467.OID20334.v1	Cardiometabolic	CCL16
CCL17.Q92583.OID20745.v1	Inflammation	CCL17
CCL18.P55774.OID20395.v1	Cardiometabolic	CCL18
CCL19.Q99731.OID21030.v1	Neurology	CCL19
CCL2.P13500.OID21004.v1	Neurology	CCL2
CCL20.P78556.OID20671.v1	Inflammation	CCL20
CCL21.O00585.OID20686.v1	Inflammation	CCL21
CCL22.O00626.OID20765.v1	Inflammation	CCL22
CCL23.P55773.OID20693.v1	Inflammation	CCL23
CCL24.O00175.OID20772.v1	Inflammation	CCL24
CCL25.O15444.OID20674.v1	Inflammation	CCL25
CCL26.Q9Y258.OID20546.v1	Inflammation	CCL26
CCL27.Q9Y4X3.OID20121.v1	Cardiometabolic	CCL27
CCL28.Q9NRJ3.OID20569.v1	Inflammation	CCL28
CCL3.P10147.OID20610.v1	Inflammation	CCL3
CCL4.P13236.OID20695.v1	Inflammation	CCL4
CCL5.P13501.OID20412.v1	Cardiometabolic	CCL5
CCL7.P80098.OID20523.v1	Inflammation	CCL7
CCL8.P80075.OID21466.v1	Oncology	CCL8
CCN1.O00622.OID21368.v1	Oncology	CCN1
CCN2.P29279.OID20709.v1	Inflammation	CCN2
CCN3.P48745.OID20299.v1	Cardiometabolic	CCN3
CCN4.O95388.OID21444.v1	Oncology	CCN4
CCN5.O76076.OID21068.v1	Neurology	CCN5
CCS.O14618.OID20973.v1	Neurology	CCS
CCT5.P48643.OID21200.v1	Oncology	CCT5
CD109.Q6YHK3.OID21108.v1	Neurology	CD109
CD14.P08571.OID20378.v1	Cardiometabolic	CD14
CD160.O95971.OID20647.v1	Inflammation	CD160
CD163.Q86VB7.OID20360.v1	Cardiometabolic	CD163
CD164.Q04900.OID21080.v1	Neurology	CD164
CD177.Q8N6Q3.OID21119.v1	Neurology	CD177
CD1C.P29017.OID21483.v1	Oncology	CD1C
CD200.P41217.OID20603.v1	Inflammation	CD200
CD200R1.Q8TD46.OID20595.v1	Inflammation	CD200R1
CD207.Q9UJ71.OID21298.v1	Oncology	CD207
CD209.Q9NNX6.OID20262.v1	Cardiometabolic	CD209
CD22.P20273.OID20637.v1	Inflammation	CD22
CD244.Q9BZW8.OID20628.v1	Inflammation	CD244
CD27.P26842.OID21527.v1	Oncology	CD27
CD274.Q9NZQ7.OID20966.v1	Neurology	CD274
CD276.Q5ZPR3.OID20680.v1	Inflammation	CD276
CD28.P10747.OID21265.v1	Oncology	CD28
CD2AP.Q9Y5K6.OID20177.v1	Cardiometabolic	CD2AP
CD300C.Q08708.OID21010.v1	Neurology	CD300C
CD300E.Q496F6.OID21418.v1	Oncology	CD300E
CD300LF.Q8TDQ1.OID21469.v1	Oncology	CD300LF
CD300LG.Q6UXG3.OID21130.v1	Neurology	CD300LG
CD302.Q8IX05.OID21328.v1	Oncology	CD302
CD33.P20138.OID21472.v1	Oncology	CD33
CD34.P28906.OID21025.v1	Neurology	CD34
CD38.P28907.OID21316.v1	Oncology	CD38
CD4.P01730.OID20584.v1	Inflammation	CD4
CD40.P25942.OID20724.v1	Inflammation	CD40
CD40LG.P29965.OID20616.v1	Inflammation	CD40LG
CD46.P15529.OID20380.v1	Cardiometabolic	CD46
CD48.P09326.OID20692.v1	Inflammation	CD48
CD5.P06127.OID21449.v1	Oncology	CD5
CD55.P08174.OID20377.v1	Cardiometabolic	CD55
CD58.P19256.OID20716.v1	Inflammation	CD58
CD59.P13987.OID20339.v1	Cardiometabolic	CD59
CD6.P30203.OID20649.v1	Inflammation	CD6
CD63.P08962.OID20988.v1	Neurology	CD63
CD69.Q07108.OID20206.v1	Cardiometabolic	CD69
CD70.P32970.OID20599.v1	Inflammation	CD70
CD74.P04233.OID21040.v1	Neurology	CD74
CD79B.P40259.OID20635.v1	Inflammation	CD79B
CD83.Q01151.OID20565.v1	Inflammation	CD83
CD84.Q9UIB8.OID20607.v1	Inflammation	CD84
CD8A.P01732.OID21018.v1	Neurology	CD8A
CD93.Q9NPY3.OID20397.v1	Cardiometabolic	CD93
CD99.P14209.OID21110.v1	Neurology	CD99
CD99L2.Q8TCZ2.OID21122.v1	Neurology	CD99L2
CDC27.P30260.OID21238.v1	Oncology	CDC27
CDC37.Q16543.OID21470.v1	Oncology	CDC37
CDCP1.Q9H5V8.OID20940.v1	Neurology	CDCP1
CDH1.P12830.OID20353.v1	Cardiometabolic	CDH1
CDH15.P55291.OID21005.v1	Neurology	CDH15
CDH17.Q12864.OID20134.v1	Cardiometabolic	CDH17
CDH2.P19022.OID20170.v1	Cardiometabolic	CDH2
CDH3.P22223.OID21008.v1	Neurology	CDH3
CDH5.P33151.OID20243.v1	Cardiometabolic	CDH5
CDH6.P55285.OID20157.v1	Cardiometabolic	CDH6
CDHR1.Q96JP9.OID20808.v1	Neurology	CDHR1
CDHR2.Q9BYE9.OID21282.v1	Oncology	CDHR2
CDHR5.Q9HBB8.OID20193.v1	Cardiometabolic	CDHR5
CDKN1A.P38936.OID21319.v1	Oncology	CDKN1A
CDKN2D.P55273.OID21295.v1	Oncology	CDKN2D
CDNF.Q49AH0.OID21318.v1	Oncology	CDNF
CDON.Q4KMG0.OID20754.v1	Inflammation	CDON
CDSN.Q15517.OID20667.v1	Inflammation	CDSN
CEACAM1.P13688.OID21528.v1	Oncology	CEACAM1
CEACAM21.Q3KPI0.OID20548.v1	Inflammation	CEACAM21
CEACAM3.P40198.OID21245.v1	Oncology	CEACAM3
CEACAM5.P06731.OID21171.v1	Oncology	CEACAM5
CEACAM8.P31997.OID20102.v1	Cardiometabolic	CEACAM8
CEBPB.P17676.OID20052.v1	Cardiometabolic	CEBPB
CELA3A.P09093.OID20298.v1	Cardiometabolic	CELA3A
CEP164.Q9UPV0.OID20441.v1	Inflammation	CEP164
CEP20.Q96NB1.OID21209.v1	Oncology	CEP20
CEP43.O95684.OID20084.v1	Cardiometabolic	CEP43
CEP85.Q6P2H3.OID21241.v1	Oncology	CEP85
CERT.Q9Y5P4.OID20857.v1	Neurology	CERT
CES1.P23141.OID20244.v1	Cardiometabolic	CES1
CES2.O00748.OID21366.v1	Oncology	CES2
CES3.Q6UWW8.OID21340.v1	Oncology	CES3
CETN2.P41208.OID20836.v1	Neurology	CETN2
CFC1.P0CG37.OID21261.v1	Oncology	CFC1
CGA.P01215.OID21069.v1	Neurology	CGA
CGREF1.Q99674.OID20152.v1	Cardiometabolic	CGREF1
CHAC2.Q8WUX2.OID21230.v1	Oncology	CHAC2
CHEK2.O96017.OID20054.v1	Cardiometabolic	CHEK2
CHGB.P05060.OID21038.v1	Neurology	CHGB
CHI3L1.P36222.OID20399.v1	Cardiometabolic	CHI3L1
CHIT1.Q13231.OID20312.v1	Cardiometabolic	CHIT1
CHL1.O00533.OID20366.v1	Cardiometabolic	CHL1
CHMP1A.Q9HD42.OID20930.v1	Neurology	CHMP1A
CHRDL1.Q9BU40.OID20771.v1	Inflammation	CHRDL1
CHRDL2.Q6WN34.OID20223.v1	Cardiometabolic	CHRDL2
CIAPIN1.Q6FI81.OID21501.v1	Oncology	CIAPIN1
CKAP4.Q07065.OID20617.v1	Inflammation	CKAP4
CKMT1A_CKMT1B.P12532.OID20721.v1	Inflammation	CKMT1A_CKMT1B
CLC.Q05315.OID20126.v1	Cardiometabolic	CLC
CLEC10A.Q8IUN9.OID20928.v1	Neurology	CLEC10A
CLEC11A.Q9Y240.OID21112.v1	Neurology	CLEC11A
CLEC14A.Q86T13.OID21090.v1	Neurology	CLEC14A
CLEC1A.Q8NC01.OID20099.v1	Cardiometabolic	CLEC1A
CLEC1B.Q9P126.OID21061.v1	Neurology	CLEC1B
CLEC4A.Q9UMR7.OID20573.v1	Inflammation	CLEC4A
CLEC4C.Q8WTT0.OID20547.v1	Inflammation	CLEC4C
CLEC4D.Q8WXI8.OID20609.v1	Inflammation	CLEC4D
CLEC4G.Q6UXB4.OID20590.v1	Inflammation	CLEC4G
CLEC5A.Q9NY25.OID20165.v1	Cardiometabolic	CLEC5A
CLEC6A.Q6EIG7.OID21228.v1	Oncology	CLEC6A
CLEC7A.Q9BXN2.OID20636.v1	Inflammation	CLEC7A
CLIP2.Q9UDT6.OID20559.v1	Inflammation	CLIP2
CLMP.Q9H6B4.OID21419.v1	Oncology	CLMP
CLPP.Q16740.OID20910.v1	Neurology	CLPP
CLPS.P04118.OID21156.v1	Neurology	CLPS
CLSPN.Q9HAW4.OID20831.v1	Neurology	CLSPN
CLSTN1.O94985.OID20874.v1	Neurology	CLSTN1
CLSTN2.Q9H4D0.OID20664.v1	Inflammation	CLSTN2
CLTA.P09496.OID20118.v1	Cardiometabolic	CLTA
CLUL1.Q15846.OID20198.v1	Cardiometabolic	CLUL1
CNDP1.Q96KN2.OID20347.v1	Cardiometabolic	CNDP1
CNPY2.Q9Y2B0.OID20069.v1	Cardiometabolic	CNPY2
CNPY4.Q8N129.OID21317.v1	Oncology	CNPY4
CNST.Q6PJW8.OID20127.v1	Cardiometabolic	CNST
CNTN1.Q12860.OID20307.v1	Cardiometabolic	CNTN1
CNTN2.Q02246.OID21426.v1	Oncology	CNTN2
CNTN3.Q9P232.OID21092.v1	Neurology	CNTN3
CNTN4.Q8IWV2.OID21117.v1	Neurology	CNTN4
CNTN5.O94779.OID21006.v1	Neurology	CNTN5
CNTNAP2.Q9UHC6.OID20556.v1	Inflammation	CNTNAP2
COL18A1.P39060.OID20332.v1	Cardiometabolic	COL18A1
COL1A1.P02452.OID20335.v1	Cardiometabolic	COL1A1
COL4A1.P02462.OID20208.v1	Cardiometabolic	COL4A1
COL6A3.P12111.OID20292.v1	Cardiometabolic	COL6A3
COL9A1.P20849.OID20550.v1	Inflammation	COL9A1
COLEC12.Q5KU26.OID20738.v1	Inflammation	COLEC12
COMP.P49747.OID20405.v1	Cardiometabolic	COMP
COMT.P21964.OID20086.v1	Cardiometabolic	COMT
COPE.O14579.OID20797.v1	Neurology	COPE
CORO1A.P31146.OID20286.v1	Cardiometabolic	CORO1A
COX5B.P10606.OID21297.v1	Oncology	COX5B
CPA1.P15085.OID20280.v1	Cardiometabolic	CPA1
CPA2.P48052.OID21060.v1	Neurology	CPA2
CPB1.P15086.OID20289.v1	Cardiometabolic	CPB1
CPE.P16870.OID21392.v1	Oncology	CPE
CPM.P14384.OID21054.v1	Neurology	CPM
CPPED1.Q9BRF8.OID21053.v1	Neurology	CPPED1
CPVL.Q9H3G5.OID21435.v1	Oncology	CPVL
CPXM1.Q96SM3.OID21479.v1	Oncology	CPXM1
CR2.P20023.OID20393.v1	Cardiometabolic	CR2
CRACR2A.Q9BSW2.OID21249.v1	Oncology	CRACR2A
CRADD.P78560.OID20923.v1	Neurology	CRADD
CREG1.O75629.OID21515.v1	Oncology	CREG1
CRELD2.Q6UXH1.OID20751.v1	Inflammation	CRELD2
CRH.P06850.OID21257.v1	Oncology	CRH
CRHBP.P24387.OID20747.v1	Inflammation	CRHBP
CRHR1.P34998.OID20055.v1	Cardiometabolic	CRHR1
CRIM1.Q9NZV1.OID20701.v1	Inflammation	CRIM1
CRIP2.P52943.OID20901.v1	Neurology	CRIP2
CRISP2.P16562.OID21456.v1	Oncology	CRISP2
CRKL.P46109.OID20742.v1	Inflammation	CRKL
CRLF1.O75462.OID20699.v1	Inflammation	CRLF1
CRNN.Q9UBG3.OID21427.v1	Oncology	CRNN
CRTAC1.Q9NQ79.OID20279.v1	Cardiometabolic	CRTAC1
CRTAM.O95727.OID20914.v1	Neurology	CRTAM
CRX.O43186.OID20070.v1	Cardiometabolic	CRX
CSF1.P09603.OID20719.v1	Inflammation	CSF1
CSF2RA.P15509.OID20915.v1	Neurology	CSF2RA
CSF3.P09919.OID20491.v1	Inflammation	CSF3
CST3.P01034.OID20400.v1	Cardiometabolic	CST3
CST5.P28325.OID20995.v1	Neurology	CST5
CST6.Q15828.OID20293.v1	Cardiometabolic	CST6
CST7.O76096.OID20704.v1	Inflammation	CST7
CSTB.P04080.OID20294.v1	Cardiometabolic	CSTB
CTF1.Q16619.OID20061.v1	Cardiometabolic	CTF1
CTRB1.P17538.OID21150.v1	Neurology	CTRB1
CTRC.Q99895.OID20752.v1	Inflammation	CTRC
CTSB.P07858.OID20276.v1	Cardiometabolic	CTSB
CTSC.P53634.OID20679.v1	Inflammation	CTSC
CTSD.P07339.OID20358.v1	Cardiometabolic	CTSD
CTSF.Q9UBX1.OID21500.v1	Oncology	CTSF
CTSH.P09668.OID20113.v1	Cardiometabolic	CTSH
CTSL.P07711.OID20228.v1	Cardiometabolic	CTSL
CTSO.P43234.OID20660.v1	Inflammation	CTSO
CTSS.P25774.OID21056.v1	Neurology	CTSS
CTSV.O60911.OID21405.v1	Oncology	CTSV
CTSZ.Q9UBR2.OID20365.v1	Cardiometabolic	CTSZ
CX3CL1.P78423.OID20976.v1	Neurology	CX3CL1
CXADR.P78310.OID20561.v1	Inflammation	CXADR
CXCL1.P09341.OID20762.v1	Inflammation	CXCL1
CXCL10.P02778.OID20697.v1	Inflammation	CXCL10
CXCL11.O14625.OID21042.v1	Neurology	CXCL11
CXCL12.P48061.OID20464.v1	Inflammation	CXCL12
CXCL13.O43927.OID21024.v1	Neurology	CXCL13
CXCL14.O95715.OID20458.v1	Inflammation	CXCL14
CXCL16.Q9H2A7.OID20282.v1	Cardiometabolic	CXCL16
CXCL17.Q6UXB2.OID20622.v1	Inflammation	CXCL17
CXCL3.P19876.OID20788.v1	Inflammation	CXCL3
CXCL5.P42830.OID20207.v1	Cardiometabolic	CXCL5
CXCL6.P80162.OID20613.v1	Inflammation	CXCL6
CXCL8.P10145.OID20153.v1	Cardiometabolic	CXCL8
CXCL8.P10145.OID20631.v1	Inflammation	CXCL8
CXCL8.P10145.OID20997.v1	Neurology	CXCL8
CXCL8.P10145.OID21430.v1	Oncology	CXCL8
CXCL9.Q07325.OID20675.v1	Inflammation	CXCL9
DAB2.P98082.OID21428.v1	Oncology	DAB2
DAG1.Q14118.OID20774.v1	Inflammation	DAG1
DAPP1.Q9UN19.OID20524.v1	Inflammation	DAPP1
DARS1.P14868.OID20903.v1	Neurology	DARS1
DBI.P07108.OID21143.v1	Neurology	DBI
DBNL.Q9UJU6.OID20681.v1	Inflammation	DBNL
DCBLD2.Q96PD2.OID21474.v1	Oncology	DCBLD2
DCN.P07585.OID20106.v1	Cardiometabolic	DCN
DCTN1.Q14203.OID21399.v1	Oncology	DCTN1
DCTN2.Q13561.OID21334.v1	Oncology	DCTN2
DCTN6.O00399.OID20879.v1	Neurology	DCTN6
DCTPP1.Q9H773.OID20148.v1	Cardiometabolic	DCTPP1
DCXR.Q7Z4W1.OID21480.v1	Oncology	DCXR
DDAH1.O94760.OID21299.v1	Oncology	DDAH1
DDC.P20711.OID20215.v1	Cardiometabolic	DDC
DDR1.Q08345.OID21009.v1	Neurology	DDR1
DDX58.O95786.OID21226.v1	Oncology	DDX58
DECR1.Q16698.OID20579.v1	Inflammation	DECR1
DEFA1_DEFA1B.P59665.OID20344.v1	Cardiometabolic	DEFA1_DEFA1B
DEFB4A_DEFB4B.O15263.OID21373.v1	Oncology	DEFB4A_DEFB4B
DFFA.O00273.OID20620.v1	Inflammation	DFFA
DGKZ.Q13574.OID20466.v1	Inflammation	DGKZ
DIABLO.Q9NR28.OID20184.v1	Cardiometabolic	DIABLO
DKK1.O94907.OID21066.v1	Neurology	DKK1
DKK3.Q9UBP4.OID20264.v1	Cardiometabolic	DKK3
DKK4.Q9UBT3.OID20934.v1	Neurology	DKK4
DKKL1.Q9UK85.OID21313.v1	Oncology	DKKL1
DLK1.P80370.OID20295.v1	Cardiometabolic	DLK1
DLL1.O00548.OID21525.v1	Oncology	DLL1
DNAJA2.O60884.OID20627.v1	Inflammation	DNAJA2
DNAJB1.P25685.OID21363.v1	Oncology	DNAJB1
DNAJB8.Q8NHS0.OID20093.v1	Cardiometabolic	DNAJB8
DNER.Q8NFT8.OID20712.v1	Inflammation	DNER
DNMBP.Q6XZF7.OID20956.v1	Neurology	DNMBP
DNPH1.O43598.OID20744.v1	Inflammation	DNPH1
DOK2.O60496.OID20138.v1	Cardiometabolic	DOK2
DPEP1.P16444.OID20897.v1	Neurology	DPEP1
DPEP2.Q9H4A9.OID21305.v1	Oncology	DPEP2
DPP10.Q8N608.OID20527.v1	Inflammation	DPP10
DPP4.P27487.OID20406.v1	Cardiometabolic	DPP4
DPP6.P42658.OID21354.v1	Oncology	DPP6
DPP7.Q9UHL4.OID20142.v1	Cardiometabolic	DPP7
DPT.Q07507.OID20278.v1	Cardiometabolic	DPT
DPY30.Q9C005.OID21410.v1	Oncology	DPY30
DRAXIN.Q8NBI3.OID20917.v1	Neurology	DRAXIN
DRG2.P55039.OID21335.v1	Oncology	DRG2
DSC2.Q02487.OID21079.v1	Neurology	DSC2
DSG2.Q14126.OID21113.v1	Neurology	DSG2
DSG3.P32926.OID21460.v1	Oncology	DSG3
DSG4.Q86SJ6.OID21325.v1	Oncology	DSG4
DTX3.Q8N9I9.OID21349.v1	Oncology	DTX3
DUOX2.Q9NRD8.OID20059.v1	Cardiometabolic	DUOX2
DUSP3.P51452.OID20827.v1	Neurology	DUSP3
EBAG9.O00559.OID20918.v1	Neurology	EBAG9
EBI3_IL27.Q14213_Q8NEV9.OID21389.v1	Oncology	EBI3_IL27
ECE1.P42892.OID20891.v1	Neurology	ECE1
EDA2R.Q9HAV5.OID21451.v1	Oncology	EDA2R
EDAR.Q9UNE0.OID20525.v1	Inflammation	EDAR
EDIL3.O43854.OID20081.v1	Cardiometabolic	EDIL3
EFEMP1.Q12805.OID20414.v1	Cardiometabolic	EFEMP1
EFNA1.P20827.OID21125.v1	Neurology	EFNA1
EFNA4.P52798.OID20935.v1	Neurology	EFNA4
EGF.P01133.OID20698.v1	Inflammation	EGF
EGFL7.Q9UHF1.OID21252.v1	Oncology	EGFL7
EGFR.P00533.OID20319.v1	Cardiometabolic	EGFR
EGLN1.Q9GZT9.OID20572.v1	Inflammation	EGLN1
EIF4B.P23588.OID21000.v1	Neurology	EIF4B
EIF4EBP1.Q13541.OID20162.v1	Cardiometabolic	EIF4EBP1
EIF4G1.Q04637.OID20625.v1	Inflammation	EIF4G1
EIF5A.P63241.OID20423.v1	Inflammation	EIF5A
ELOA.Q14241.OID21337.v1	Oncology	ELOA
ENAH.Q8N8S7.OID20497.v1	Inflammation	ENAH
ENG.P17813.OID20287.v1	Cardiometabolic	ENG
ENO1.P06733.OID21037.v1	Neurology	ENO1
ENO2.P09104.OID21046.v1	Neurology	ENO2
ENPP2.Q13822.OID20288.v1	Cardiometabolic	ENPP2
ENPP5.Q9UJA9.OID20736.v1	Inflammation	ENPP5
ENPP7.Q6UWV6.OID20689.v1	Inflammation	ENPP7
ENTPD2.Q9Y5L3.OID21260.v1	Oncology	ENTPD2
ENTPD5.O75356.OID20104.v1	Cardiometabolic	ENTPD5
ENTPD6.O75354.OID20100.v1	Cardiometabolic	ENTPD6
EPCAM.P16422.OID20743.v1	Inflammation	EPCAM
EPHA1.P21709.OID20677.v1	Inflammation	EPHA1
EPHA10.Q5JZY3.OID20840.v1	Neurology	EPHA10
EPHA2.P29317.OID21342.v1	Oncology	EPHA2
EPHB4.P54760.OID20242.v1	Cardiometabolic	EPHB4
EPHB6.O15197.OID20982.v1	Neurology	EPHB6
EPHX2.P34913.OID20119.v1	Cardiometabolic	EPHX2
EPO.P01588.OID20522.v1	Inflammation	EPO
EPS8L2.Q9H6S3.OID21397.v1	Oncology	EPS8L2
ERBB2.P04626.OID21520.v1	Oncology	ERBB2
ERBB3.P21860.OID20705.v1	Inflammation	ERBB3
ERBB4.Q15303.OID21510.v1	Oncology	ERBB4
ERBIN.Q96RT1.OID21323.v1	Oncology	ERBIN
EREG.O14944.OID20905.v1	Neurology	EREG
ERP44.Q9BS26.OID21338.v1	Oncology	ERP44
ESAM.Q96AP7.OID20270.v1	Cardiometabolic	ESAM
ESM1.Q9NQ30.OID20758.v1	Inflammation	ESM1
EZR.P15311.OID21017.v1	Neurology	EZR
F11R.Q9Y624.OID21151.v1	Neurology	F11R
F2R.P25116.OID20691.v1	Inflammation	F2R
F3.P13726.OID21440.v1	Oncology	F3
F7.P08709.OID20372.v1	Cardiometabolic	F7
F9.P00740.OID20349.v1	Cardiometabolic	F9
FABP1.P07148.OID20778.v1	Inflammation	FABP1
FABP2.P12104.OID20200.v1	Cardiometabolic	FABP2
FABP4.P15090.OID20245.v1	Cardiometabolic	FABP4
FABP5.Q01469.OID21043.v1	Neurology	FABP5
FABP6.P51161.OID20076.v1	Cardiometabolic	FABP6
FABP9.Q0Z7S8.OID20501.v1	Inflammation	FABP9
FADD.Q13158.OID20151.v1	Cardiometabolic	FADD
FAM3B.P58499.OID21372.v1	Oncology	FAM3B
FAM3C.Q92520.OID20233.v1	Cardiometabolic	FAM3C
FAP.Q12884.OID20330.v1	Cardiometabolic	FAP
FAS.P25445.OID20316.v1	Cardiometabolic	FAS
FASLG.P48023.OID20665.v1	Inflammation	FASLG
FBP1.P09467.OID20227.v1	Cardiometabolic	FBP1
FCAR.P24071.OID20564.v1	Inflammation	FCAR
FCER2.P06734.OID21133.v1	Neurology	FCER2
FCGR2A.P12318.OID20391.v1	Cardiometabolic	FCGR2A
FCGR2B.P31994.OID21215.v1	Oncology	FCGR2B
FCGR3B.O75015.OID20387.v1	Cardiometabolic	FCGR3B
FCN2.Q15485.OID20382.v1	Cardiometabolic	FCN2
FCRL1.Q96LA6.OID20172.v1	Cardiometabolic	FCRL1
FCRL2.Q96LA5.OID20639.v1	Inflammation	FCRL2
FCRL3.Q96P31.OID20443.v1	Inflammation	FCRL3
FCRL5.Q96RD9.OID21111.v1	Neurology	FCRL5
FCRL6.Q6DN72.OID20529.v1	Inflammation	FCRL6
FCRLB.Q6BAA4.OID21193.v1	Oncology	FCRLB
FEN1.P39748.OID21192.v1	Oncology	FEN1
FES.P07332.OID21207.v1	Oncology	FES
FETUB.Q9UGM5.OID20404.v1	Cardiometabolic	FETUB
FGF19.O95750.OID20715.v1	Inflammation	FGF19
FGF2.P09038.OID20503.v1	Inflammation	FGF2
FGF21.Q9NSA1.OID21402.v1	Oncology	FGF21
FGF23.Q9GZV9.OID21411.v1	Oncology	FGF23
FGF5.P12034.OID20490.v1	Inflammation	FGF5
FGFBP1.Q14512.OID21507.v1	Oncology	FGFBP1
FGFR2.P21802.OID21478.v1	Oncology	FGFR2
FGR.P09769.OID20828.v1	Neurology	FGR
FHIT.P49789.OID20872.v1	Neurology	FHIT
FIS1.Q9Y3D6.OID20722.v1	Inflammation	FIS1
FKBP1B.P68106.OID20618.v1	Inflammation	FKBP1B
FKBP4.Q02790.OID20960.v1	Neurology	FKBP4
FKBP5.Q13451.OID20937.v1	Neurology	FKBP5
FKBP7.Q9Y680.OID20846.v1	Neurology	FKBP7
FLI1.Q01543.OID21239.v1	Oncology	FLI1
FLRT2.O43155.OID20946.v1	Neurology	FLRT2
FLT1.P17948.OID21301.v1	Oncology	FLT1
FLT3.P36888.OID21272.v1	Oncology	FLT3
FLT3LG.P49771.OID20661.v1	Inflammation	FLT3LG
FLT4.P35916.OID21491.v1	Oncology	FLT4
FMNL1.O95466.OID20884.v1	Neurology	FMNL1
FMR1.Q06787.OID21233.v1	Oncology	FMR1
FOLR1.P15328.OID21529.v1	Oncology	FOLR1
FOLR2.P14207.OID21062.v1	Neurology	FOLR2
FOLR3.P41439.OID21485.v1	Oncology	FOLR3
FOSB.P53539.OID20791.v1	Neurology	FOSB
FOXO1.Q12778.OID20515.v1	Inflammation	FOXO1
FOXO3.O43524.OID21271.v1	Oncology	FOXO3
FRZB.Q92765.OID20968.v1	Neurology	FRZB
FST.P19883.OID20770.v1	Inflammation	FST
FSTL3.O95633.OID20782.v1	Inflammation	FSTL3
FUCA1.P04066.OID20261.v1	Cardiometabolic	FUCA1
FURIN.P09958.OID21514.v1	Oncology	FURIN
FUS.P35637.OID21256.v1	Oncology	FUS
FUT3_FUT5.P21217_Q11128.OID21013.v1	Neurology	FUT3_FUT5
FUT8.Q9BYC5.OID20992.v1	Neurology	FUT8
FXN.Q16595.OID21442.v1	Oncology	FXN
FXYD5.Q96DB9.OID20463.v1	Inflammation	FXYD5
FYB1.O15117.OID21140.v1	Neurology	FYB1
GAL.P22466.OID20727.v1	Inflammation	GAL
GALNT10.Q86SR1.OID21371.v1	Oncology	GALNT10
GALNT2.Q10471.OID21423.v1	Oncology	GALNT2
GALNT3.Q14435.OID20471.v1	Inflammation	GALNT3
GALNT7.Q86SF2.OID21377.v1	Oncology	GALNT7
GAS6.Q14393.OID20318.v1	Cardiometabolic	GAS6
GBP2.P32456.OID20489.v1	Inflammation	GBP2
GBP4.Q96PP9.OID20845.v1	Neurology	GBP4
GCG.P01275.OID21263.v1	Oncology	GCG
GCNT1.Q02742.OID21379.v1	Oncology	GCNT1
GDF15.Q99988.OID20251.v1	Cardiometabolic	GDF15
GDF2.Q9UK05.OID20202.v1	Cardiometabolic	GDF2
GDNF.P39905.OID20861.v1	Neurology	GDNF
GFAP.P14136.OID21247.v1	Oncology	GFAP
GFER.P55789.OID21259.v1	Oncology	GFER
GFOD2.Q3B7J2.OID21216.v1	Oncology	GFOD2
GFRA1.P56159.OID21457.v1	Oncology	GFRA1
GFRA2.O00451.OID21330.v1	Oncology	GFRA2
GFRA3.O60609.OID20933.v1	Neurology	GFRA3
GGA1.Q9UJY5.OID20838.v1	Neurology	GGA1
GGH.Q92820.OID20416.v1	Cardiometabolic	GGH
GGT1.P19440.OID21075.v1	Neurology	GGT1
GGT5.P36269.OID20909.v1	Neurology	GGT5
GH1.P01241.OID20220.v1	Cardiometabolic	GH1
GH2.P01242.OID21168.v1	Oncology	GH2
GHRHR.Q02643.OID20841.v1	Neurology	GHRHR
GHRL.Q9UBU3.OID20175.v1	Cardiometabolic	GHRL
GKN1.Q9NS71.OID20885.v1	Neurology	GKN1
GLB1.P16278.OID20949.v1	Neurology	GLB1
GLO1.Q04760.OID20107.v1	Cardiometabolic	GLO1
GLOD4.Q9HC38.OID20710.v1	Inflammation	GLOD4
GLRX.P35754.OID20195.v1	Cardiometabolic	GLRX
GLT8D2.Q9H1C3.OID20825.v1	Neurology	GLT8D2
GMPR.P36959.OID20641.v1	Inflammation	GMPR
GNE.Q9Y223.OID21231.v1	Oncology	GNE
GNLY.P22749.OID21132.v1	Neurology	GNLY
GOLM2.Q6P4E1.OID21044.v1	Neurology	GOLM2
GOPC.Q9HD26.OID20551.v1	Inflammation	GOPC
GP1BA.P07359.OID20381.v1	Cardiometabolic	GP1BA
GP2.P55259.OID20090.v1	Cardiometabolic	GP2
GP6.Q9HCN6.OID21091.v1	Neurology	GP6
GPA33.Q99795.OID21376.v1	Oncology	GPA33
GPC1.P35052.OID21438.v1	Oncology	GPC1
GPC5.P78333.OID20944.v1	Neurology	GPC5
GPKOW.Q92917.OID20890.v1	Neurology	GPKOW
GPNMB.Q14956.OID20173.v1	Cardiometabolic	GPNMB
GPR37.O15354.OID20095.v1	Cardiometabolic	GPR37
GRAP2.O75791.OID20192.v1	Cardiometabolic	GRAP2
GRK5.P34947.OID20066.v1	Cardiometabolic	GRK5
GRN.P28799.OID21159.v1	Neurology	GRN
GRPEL1.Q9HAV7.OID21309.v1	Oncology	GRPEL1
GSAP.A4D1B5.OID21173.v1	Oncology	GSAP
GSTA1.P08263.OID20166.v1	Cardiometabolic	GSTA1
GSTA3.Q16772.OID21242.v1	Oncology	GSTA3
GSTP1.P09211.OID20876.v1	Neurology	GSTP1
GUCA2A.Q02747.OID21101.v1	Neurology	GUCA2A
GUSB.P08236.OID20296.v1	Cardiometabolic	GUSB
GYS1.P13807.OID20097.v1	Cardiometabolic	GYS1
GZMA.P12544.OID20663.v1	Inflammation	GZMA
GZMB.P10144.OID20604.v1	Inflammation	GZMB
GZMH.P20718.OID20096.v1	Cardiometabolic	GZMH
HAGH.Q16775.OID21459.v1	Oncology	HAGH
HAO1.Q9UJM8.OID21395.v1	Oncology	HAO1
HARS1.P12081.OID21086.v1	Neurology	HARS1
HAVCR1.Q96D42.OID21422.v1	Oncology	HAVCR1
HAVCR2.Q8TDQ0.OID21137.v1	Neurology	HAVCR2
HBEGF.Q99075.OID21465.v1	Oncology	HBEGF
HBQ1.P09105.OID21433.v1	Oncology	HBQ1
HCLS1.P14317.OID20648.v1	Inflammation	HCLS1
HDGF.P51858.OID21455.v1	Oncology	HDGF
HEBP1.Q9NRV9.OID20063.v1	Cardiometabolic	HEBP1
HEXIM1.O94992.OID20589.v1	Inflammation	HEXIM1
HGF.P14210.OID20656.v1	Inflammation	HGF
HGS.O14964.OID21175.v1	Oncology	HGS
HK2.P52789.OID20065.v1	Cardiometabolic	HK2
HLA-DRA.P01903.OID20520.v1	Inflammation	HLA-DRA
HLA-E.P13747.OID20532.v1	Inflammation	HLA-E
HMBS.P08397.OID21385.v1	Oncology	HMBS
HMOX1.P09601.OID20217.v1	Cardiometabolic	HMOX1
HMOX2.P30519.OID20887.v1	Neurology	HMOX2
HNMT.P50135.OID20975.v1	Neurology	HNMT
HNRNPK.P61978.OID20051.v1	Cardiometabolic	HNRNPK
HPCAL1.P37235.OID20615.v1	Inflammation	HPCAL1
HPGDS.O60760.OID21266.v1	Oncology	HPGDS
HS3ST3B1.Q9Y662.OID21303.v1	Oncology	HS3ST3B1
HS6ST1.O60243.OID21441.v1	Oncology	HS6ST1
HSD11B1.P28845.OID20575.v1	Inflammation	HSD11B1
HSP90B1.P14625.OID20829.v1	Neurology	HSP90B1
HSPA1A.P0DMV8.OID20718.v1	Inflammation	HSPA1A
HSPB1.P04792.OID20230.v1	Cardiometabolic	HSPB1
HSPB6.O14558.OID21408.v1	Oncology	HSPB6
HSPG2.P98160.OID20383.v1	Cardiometabolic	HSPG2
HTRA2.O43464.OID21471.v1	Oncology	HTRA2
HYAL1.Q12794.OID20357.v1	Cardiometabolic	HYAL1
HYOU1.Q9Y4L1.OID20300.v1	Cardiometabolic	HYOU1
ICA1.Q05084.OID20484.v1	Inflammation	ICA1
ICAM1.P05362.OID20411.v1	Cardiometabolic	ICAM1
ICAM2.P13598.OID20248.v1	Cardiometabolic	ICAM2
ICAM3.P32942.OID20277.v1	Cardiometabolic	ICAM3
ICAM4.Q14773.OID20578.v1	Inflammation	ICAM4
ICAM5.Q9UMF0.OID20145.v1	Cardiometabolic	ICAM5
ICOSLG.O75144.OID21351.v1	Oncology	ICOSLG
IDI2.Q9BXS1.OID20823.v1	Neurology	IDI2
IDS.P22304.OID20619.v1	Inflammation	IDS
IDUA.P35475.OID21468.v1	Oncology	IDUA
IFNG.P01579.OID20495.v1	Inflammation	IFNG
IFNGR1.P15260.OID20678.v1	Inflammation	IFNGR1
IFNGR2.P38484.OID20941.v1	Neurology	IFNGR2
IFNL1.Q8IU54.OID20795.v1	Neurology	IFNL1
IFNLR1.Q8IU57.OID20506.v1	Inflammation	IFNLR1
IGF1R.P08069.OID21274.v1	Oncology	IGF1R
IGF2R.P11717.OID21146.v1	Neurology	IGF2R
IGFBP1.P08833.OID20246.v1	Cardiometabolic	IGFBP1
IGFBP2.P18065.OID20325.v1	Cardiometabolic	IGFBP2
IGFBP3.P17936.OID20398.v1	Cardiometabolic	IGFBP3
IGFBP4.P22692.OID21158.v1	Neurology	IGFBP4
IGFBP6.P24592.OID20413.v1	Cardiometabolic	IGFBP6
IGFBP7.Q16270.OID20236.v1	Cardiometabolic	IGFBP7
IGFBPL1.Q8WX77.OID20155.v1	Cardiometabolic	IGFBPL1
IGSF3.O75054.OID21312.v1	Oncology	IGSF3
IGSF8.Q969P0.OID20167.v1	Cardiometabolic	IGSF8
IKBKG.Q9Y6K9.OID20544.v1	Inflammation	IKBKG
IKZF2.Q9UKS7.OID21213.v1	Oncology	IKZF2
IL10.P22301.OID20431.v1	Inflammation	IL10
IL10RA.Q13651.OID20420.v1	Inflammation	IL10RA
IL10RB.Q08334.OID20696.v1	Inflammation	IL10RB
IL11.P20809.OID20455.v1	Inflammation	IL11
IL12A_IL12B.P29459_P29460.OID21327.v1	Oncology	IL12A_IL12B
IL12B.P29460.OID20666.v1	Inflammation	IL12B
IL12RB1.P42701.OID20486.v1	Inflammation	IL12RB1
IL13.P35225.OID20430.v1	Inflammation	IL13
IL13RA1.P78552.OID21504.v1	Oncology	IL13RA1
IL15.P40933.OID20562.v1	Inflammation	IL15
IL15RA.Q13261.OID20498.v1	Inflammation	IL15RA
IL16.Q14005.OID20633.v1	Inflammation	IL16
IL17A.Q16552.OID20469.v1	Inflammation	IL17A
IL17C.Q9P0M4.OID20477.v1	Inflammation	IL17C
IL17D.Q8TAD2.OID20481.v1	Inflammation	IL17D
IL17F.Q96PD4.OID20456.v1	Inflammation	IL17F
IL17RA.Q96F46.OID21089.v1	Neurology	IL17RA
IL17RB.Q9NRM6.OID20585.v1	Inflammation	IL17RB
IL18.Q14116.OID20694.v1	Inflammation	IL18
IL18BP.O95998.OID20348.v1	Cardiometabolic	IL18BP
IL18R1.Q13478.OID20652.v1	Inflammation	IL18R1
IL18RAP.O95256.OID20900.v1	Neurology	IL18RAP
IL19.Q9UHD0.OID20158.v1	Cardiometabolic	IL19
IL1A.P01583.OID20488.v1	Inflammation	IL1A
IL1B.P01584.OID20427.v1	Inflammation	IL1B
IL1R1.P14778.OID21116.v1	Neurology	IL1R1
IL1R2.P27930.OID20757.v1	Inflammation	IL1R2
IL1RAP.Q9NPH3.OID21126.v1	Neurology	IL1RAP
IL1RL1.Q01638.OID20250.v1	Cardiometabolic	IL1RL1
IL1RL2.Q9HB29.OID20487.v1	Inflammation	IL1RL2
IL1RN.P18510.OID20700.v1	Inflammation	IL1RN
IL2.P60568.OID20419.v1	Inflammation	IL2
IL20.Q9NYY1.OID20453.v1	Inflammation	IL20
IL20RA.Q9UHF4.OID20422.v1	Inflammation	IL20RA
IL22RA1.Q8N6P7.OID20449.v1	Inflammation	IL22RA1
IL24.Q13007.OID20440.v1	Inflammation	IL24
IL2RA.P01589.OID20267.v1	Cardiometabolic	IL2RA
IL2RB.P14784.OID20450.v1	Inflammation	IL2RB
IL32.P24001.OID20605.v1	Inflammation	IL32
IL33.O95760.OID20428.v1	Inflammation	IL33
IL34.Q6ZMJ4.OID20809.v1	Neurology	IL34
IL3RA.P26951.OID20461.v1	Inflammation	IL3RA
IL4.P05112.OID20426.v1	Inflammation	IL4
IL4R.P24394.OID20576.v1	Inflammation	IL4R
IL5.P05113.OID20472.v1	Inflammation	IL5
IL5RA.Q01344.OID20601.v1	Inflammation	IL5RA
IL6.P05231.OID20101.v1	Cardiometabolic	IL6
IL6.P05231.OID20563.v1	Inflammation	IL6
IL6.P05231.OID20911.v1	Neurology	IL6
IL6.P05231.OID21276.v1	Oncology	IL6
IL6R.P08887.OID20385.v1	Cardiometabolic	IL6R
IL6ST.P40189.OID20147.v1	Cardiometabolic	IL6ST
IL7.P13232.OID20535.v1	Inflammation	IL7
IL7R.P16871.OID21136.v1	Neurology	IL7R
ILKAP.Q9H0C8.OID20855.v1	Neurology	ILKAP
IMPA1.P29218.OID20907.v1	Neurology	IMPA1
ING1.Q9UK53.OID20853.v1	Neurology	ING1
INHBC.P55103.OID21093.v1	Neurology	INHBC
INPP1.P49441.OID21345.v1	Oncology	INPP1
INPPL1.O15357.OID21314.v1	Oncology	INPPL1
IPCEF1.Q8WWN9.OID20977.v1	Neurology	IPCEF1
IQGAP2.Q13576.OID21361.v1	Oncology	IQGAP2
IRAG2.Q12912.OID20085.v1	Cardiometabolic	IRAG2
IRAK1.P51617.OID20485.v1	Inflammation	IRAK1
IRAK4.Q9NWZ3.OID20577.v1	Inflammation	IRAK4
ISLR2.Q6UXK2.OID20889.v1	Neurology	ISLR2
ISM1.B1AKI9.OID20538.v1	Inflammation	ISM1
ITGA11.Q9UKX5.OID20581.v1	Inflammation	ITGA11
ITGA5.P08648.OID21139.v1	Neurology	ITGA5
ITGA6.P23229.OID20528.v1	Inflammation	ITGA6
ITGAM.P11215.OID21071.v1	Neurology	ITGAM
ITGAV.P06756.OID21416.v1	Oncology	ITGAV
ITGB1.P05556.OID20376.v1	Cardiometabolic	ITGB1
ITGB1BP1.O14713.OID21268.v1	Oncology	ITGB1BP1
ITGB1BP2.Q9UKP3.OID20112.v1	Cardiometabolic	ITGB1BP2
ITGB2.P05107.OID20315.v1	Cardiometabolic	ITGB2
ITGB5.P18084.OID21522.v1	Oncology	ITGB5
ITGB6.P18564.OID20493.v1	Inflammation	ITGB6
ITGB7.P26010.OID21393.v1	Oncology	ITGB7
ITIH3.Q06033.OID20352.v1	Cardiometabolic	ITIH3
ITM2A.O43736.OID20504.v1	Inflammation	ITM2A
IVD.P26440.OID20833.v1	Neurology	IVD
JAM2.P57087.OID21064.v1	Neurology	JAM2
JCHAIN.P01591.OID20494.v1	Inflammation	JCHAIN
JUN.P05412.OID20424.v1	Inflammation	JUN
KAZALD1.Q96I82.OID21339.v1	Oncology	KAZALD1
KCNIP4.Q6PIL6.OID20813.v1	Neurology	KCNIP4
KDR.P35968.OID21497.v1	Oncology	KDR
KEL.P23276.OID20881.v1	Neurology	KEL
KIFBP.Q96EK5.OID21320.v1	Oncology	KIFBP
KIR2DL3.P43628.OID21196.v1	Oncology	KIR2DL3
KIR3DL1.P43629.OID21185.v1	Oncology	KIR3DL1
KIRREL2.Q6UWL6.OID20873.v1	Neurology	KIRREL2
KIT.P10721.OID20370.v1	Cardiometabolic	KIT
KITLG.P21583.OID20196.v1	Cardiometabolic	KITLG
KLB.Q86Z14.OID20888.v1	Neurology	KLB
KLK1.P06870.OID21499.v1	Oncology	KLK1
KLK10.O43240.OID21523.v1	Oncology	KLK10
KLK11.Q9UBX7.OID21518.v1	Oncology	KLK11
KLK12.Q9UKR0.OID21201.v1	Oncology	KLK12
KLK13.Q9UKR3.OID21291.v1	Oncology	KLK13
KLK14.Q9P0G3.OID21407.v1	Oncology	KLK14
KLK4.Q9Y5K2.OID21391.v1	Oncology	KLK4
KLK6.Q92876.OID21526.v1	Oncology	KLK6
KLK8.O60259.OID21517.v1	Oncology	KLK8
KLRB1.Q12918.OID20629.v1	Inflammation	KLRB1
KLRD1.Q13241.OID20632.v1	Inflammation	KLRD1
KRT14.P02533.OID20800.v1	Neurology	KRT14
KRT18.P05783.OID21296.v1	Oncology	KRT18
KRT19.P08727.OID20596.v1	Inflammation	KRT19
KRT5.P13647.OID20860.v1	Neurology	KRT5
KYAT1.Q16773.OID20232.v1	Cardiometabolic	KYAT1
KYNU.Q16719.OID20669.v1	Inflammation	KYNU
L1CAM.P32004.OID21484.v1	Oncology	L1CAM
LACTB2.Q53H82.OID20150.v1	Cardiometabolic	LACTB2
LAG3.P18627.OID21315.v1	Oncology	LAG3
LAIR1.Q6GTX8.OID20737.v1	Inflammation	LAIR1
LAIR2.Q6ISS4.OID20965.v1	Neurology	LAIR2
LAMA4.Q16363.OID20769.v1	Inflammation	LAMA4
LAMP2.P13473.OID21035.v1	Neurology	LAMP2
LAMP3.Q9UQV4.OID20638.v1	Inflammation	LAMP3
LAP3.P28838.OID20436.v1	Inflammation	LAP3
LAT.O43561.OID20640.v1	Inflammation	LAT
LAT2.Q9GZY6.OID21292.v1	Oncology	LAT2
LAYN.Q6UX15.OID20970.v1	Neurology	LAYN
LBP.P18428.OID20355.v1	Cardiometabolic	LBP
LBR.Q14739.OID21034.v1	Neurology	LBR
LCN2.P80188.OID20392.v1	Cardiometabolic	LCN2
LDLR.P01130.OID20240.v1	Cardiometabolic	LDLR
LEFTY2.O00292.OID21454.v1	Oncology	LEFTY2
LEP.P41159.OID20187.v1	Cardiometabolic	LEP
LEPR.P48357.OID20128.v1	Cardiometabolic	LEPR
LGALS1.P09382.OID20154.v1	Cardiometabolic	LGALS1
LGALS3.P17931.OID20284.v1	Cardiometabolic	LGALS3
LGALS4.P56470.OID20748.v1	Inflammation	LGALS4
LGALS7_LGALS7B.P47929.OID21406.v1	Oncology	LGALS7_LGALS7B
LGALS8.O00214.OID21041.v1	Neurology	LGALS8
LGALS9.O00182.OID20781.v1	Inflammation	LGALS9
LGMN.Q99538.OID20773.v1	Inflammation	LGMN
LHB.P01229.OID21248.v1	Oncology	LHB
LHPP.Q9H008.OID20749.v1	Inflammation	LHPP
LIF.P15018.OID20824.v1	Neurology	LIF
LIFR.P42702.OID20606.v1	Inflammation	LIFR
LILRA2.Q8N149.OID21152.v1	Neurology	LILRA2
LILRA5.A6NI73.OID20209.v1	Cardiometabolic	LILRA5
LILRB1.Q8NHL6.OID20323.v1	Cardiometabolic	LILRB1
LILRB2.Q8N423.OID20301.v1	Cardiometabolic	LILRB2
LILRB4.Q8NHJ6.OID20429.v1	Inflammation	LILRB4
LILRB5.O75023.OID20324.v1	Cardiometabolic	LILRB5
LPCAT2.Q7L5N7.OID21290.v1	Oncology	LPCAT2
LPL.P06858.OID20188.v1	Cardiometabolic	LPL
LPO.P22079.OID20963.v1	Neurology	LPO
LRIG1.Q96JA1.OID21429.v1	Oncology	LRIG1
LRP1.Q07954.OID21293.v1	Oncology	LRP1
LRP11.Q86VZ4.OID20185.v1	Cardiometabolic	LRP11
LRPAP1.P30533.OID21059.v1	Neurology	LRPAP1
LRRC25.Q8N386.OID21333.v1	Oncology	LRRC25
LRRN1.Q6UXK5.OID20438.v1	Inflammation	LRRN1
LSM1.O15116.OID21210.v1	Oncology	LSM1
LSP1.P33241.OID20530.v1	Inflammation	LSP1
LTA.P01374.OID20586.v1	Inflammation	LTA
LTA4H.P09960.OID21452.v1	Oncology	LTA4H
LTBP2.Q14767.OID20254.v1	Cardiometabolic	LTBP2
LTBP3.Q9NS15.OID21191.v1	Oncology	LTBP3
LTBR.P36941.OID20768.v1	Inflammation	LTBR
LTO1.Q8WV07.OID20434.v1	Inflammation	LTO1
LXN.Q9BS40.OID21003.v1	Neurology	LXN
LY6D.Q14210.OID20708.v1	Inflammation	LY6D
LY75.O60449.OID20580.v1	Inflammation	LY75
LY9.Q9HBG7.OID20670.v1	Inflammation	LY9
LY96.Q9Y6Y9.OID20945.v1	Neurology	LY96
LYAR.Q9NX58.OID21264.v1	Oncology	LYAR
LYN.P07948.OID21350.v1	Oncology	LYN
LYPD1.Q8N2G4.OID20821.v1	Neurology	LYPD1
LYPD3.O95274.OID21530.v1	Oncology	LYPD3
LYPD8.Q6UX82.OID21251.v1	Oncology	LYPD8
MAD1L1.Q9Y6D9.OID20904.v1	Neurology	MAD1L1
MAEA.Q7L5Y9.OID21206.v1	Oncology	MAEA
MAGED1.Q9Y5V3.OID21181.v1	Oncology	MAGED1
MANF.P55145.OID20707.v1	Inflammation	MANF
MANSC1.Q9H8J5.OID21492.v1	Oncology	MANSC1
MAP2K6.P52564.OID20552.v1	Inflammation	MAP2K6
MAP3K5.Q99683.OID21253.v1	Oncology	MAP3K5
MAP4K5.Q9Y4K4.OID20899.v1	Neurology	MAP4K5
MAPK9.P45984.OID20557.v1	Inflammation	MAPK9
MAPT.P10636.OID20830.v1	Neurology	MAPT
MARCO.Q9UEW3.OID20210.v1	Cardiometabolic	MARCO
MASP1.P48740.OID20954.v1	Neurology	MASP1
MATN2.O00339.OID20767.v1	Inflammation	MATN2
MATN3.O15232.OID20979.v1	Neurology	MATN3
MAVS.Q7Z434.OID21204.v1	Oncology	MAVS
MAX.P61244.OID20877.v1	Neurology	MAX
MB.P02144.OID20263.v1	Cardiometabolic	MB
MCAM.P43121.OID20343.v1	Cardiometabolic	MCAM
MCFD2.Q8NI22.OID20171.v1	Cardiometabolic	MCFD2
MDGA1.Q8NFP4.OID20951.v1	Neurology	MDGA1
MDK.P21741.OID21489.v1	Oncology	MDK
MED18.Q9BUE0.OID21236.v1	Oncology	MED18
MEGF10.Q96KG7.OID20746.v1	Inflammation	MEGF10
MEGF9.Q9H1U4.OID20285.v1	Cardiometabolic	MEGF9
MEP1B.Q16820.OID20168.v1	Cardiometabolic	MEP1B
MEPE.Q9NQ76.OID20753.v1	Inflammation	MEPE
MERTK.Q12866.OID20657.v1	Inflammation	MERTK
MESD.Q14696.OID21099.v1	Neurology	MESD
MET.P08581.OID20269.v1	Cardiometabolic	MET
METAP1.P53582.OID20815.v1	Neurology	METAP1
METAP1D.Q6UB28.OID20519.v1	Inflammation	METAP1D
METAP2.P50579.OID21437.v1	Oncology	METAP2
MFAP3.P55082.OID20057.v1	Cardiometabolic	MFAP3
MFAP5.Q13361.OID20239.v1	Cardiometabolic	MFAP5
MFGE8.Q08431.OID21134.v1	Neurology	MFGE8
MGLL.Q99685.OID20711.v1	Inflammation	MGLL
MGMT.P16455.OID20588.v1	Inflammation	MGMT
MIA.Q16674.OID21531.v1	Oncology	MIA
MICB_MICA.Q29980_Q29983.OID20593.v1	Inflammation	MICB_MICA
MIF.P14174.OID21073.v1	Neurology	MIF
MILR1.Q7Z6M3.OID20482.v1	Inflammation	MILR1
MITD1.Q8WV92.OID20959.v1	Neurology	MITD1
MLN.P12872.OID20541.v1	Inflammation	MLN
MME.P08473.OID21307.v1	Oncology	MME
MMP1.P03956.OID20672.v1	Inflammation	MMP1
MMP10.P09238.OID20687.v1	Inflammation	MMP10
MMP12.P39900.OID21439.v1	Oncology	MMP12
MMP13.P45452.OID20807.v1	Neurology	MMP13
MMP3.P08254.OID21083.v1	Neurology	MMP3
MMP7.P09237.OID20087.v1	Cardiometabolic	MMP7
MMP8.P22894.OID21019.v1	Neurology	MMP8
MMP9.P14780.OID21103.v1	Neurology	MMP9
MNDA.P41218.OID20156.v1	Cardiometabolic	MNDA
MOG.Q16653.OID21384.v1	Oncology	MOG
MPHOSPH8.Q99549.OID20092.v1	Cardiometabolic	MPHOSPH8
MPI.P34949.OID21288.v1	Oncology	MPI
MPIG6B.O95866.OID20779.v1	Inflammation	MPIG6B
MPO.P05164.OID21100.v1	Neurology	MPO
MRPL46.Q9H2W6.OID20858.v1	Neurology	MRPL46
MSLN.Q13421.OID21380.v1	Oncology	MSLN
MSMB.P08118.OID20275.v1	Cardiometabolic	MSMB
MSR1.P21757.OID21063.v1	Neurology	MSR1
MSRA.Q9UJ68.OID21513.v1	Oncology	MSRA
MSTN.O14793.OID20115.v1	Cardiometabolic	MSTN
MTPN.P58546.OID20080.v1	Cardiometabolic	MTPN
MUC13.Q9H3R2.OID20866.v1	Neurology	MUC13
MUC16.Q8WXI7.OID21378.v1	Oncology	MUC16
MVK.Q03426.OID20459.v1	Inflammation	MVK
MYO9B.Q13459.OID20451.v1	Inflammation	MYO9B
MYOC.Q99972.OID21121.v1	Neurology	MYOC
MZB1.Q8WU39.OID20732.v1	Inflammation	MZB1
MZT1.Q08AG7.OID21186.v1	Oncology	MZT1
NAAA.Q02083.OID20931.v1	Neurology	NAAA
NADK.O95544.OID20178.v1	Cardiometabolic	NADK
NAMPT.P43490.OID21227.v1	Oncology	NAMPT
NBL1.P41271.OID21486.v1	Oncology	NBL1
NBN.O60934.OID20442.v1	Inflammation	NBN
NCAM1.P13591.OID20354.v1	Cardiometabolic	NCAM1
NCAM2.O15394.OID21095.v1	Neurology	NCAM2
NCAN.O14594.OID21055.v1	Neurology	NCAN
NCF2.P19878.OID20567.v1	Inflammation	NCF2
NCK2.O43639.OID20683.v1	Inflammation	NCK2
NCLN.Q969V3.OID20448.v1	Inflammation	NCLN
NCR1.O76036.OID20566.v1	Inflammation	NCR1
NCS1.P62166.OID21458.v1	Oncology	NCS1
NDRG1.Q92597.OID20792.v1	Neurology	NDRG1
NDUFS6.O75380.OID21224.v1	Oncology	NDUFS6
NECTIN2.Q92692.OID20222.v1	Cardiometabolic	NECTIN2
NECTIN4.Q96NY8.OID21490.v1	Oncology	NECTIN4
NEFL.P07196.OID20871.v1	Neurology	NEFL
NELL1.Q92832.OID21494.v1	Oncology	NELL1
NELL2.Q99435.OID20706.v1	Inflammation	NELL2
NFASC.O94856.OID20634.v1	Inflammation	NFASC
NFATC1.O95644.OID20545.v1	Inflammation	NFATC1
NFATC3.Q12968.OID20470.v1	Inflammation	NFATC3
NFKBIE.O00221.OID21212.v1	Oncology	NFKBIE
NGF.P01138.OID20920.v1	Neurology	NGF
NID1.P14543.OID20362.v1	Cardiometabolic	NID1
NID2.Q14112.OID21085.v1	Neurology	NID2
NINJ1.Q92982.OID21167.v1	Oncology	NINJ1
NME3.Q13232.OID20789.v1	Inflammation	NME3
NMNAT1.Q9HAN9.OID20913.v1	Neurology	NMNAT1
NOMO1.Q15155.OID21106.v1	Neurology	NOMO1
NOS1.P29475.OID20863.v1	Neurology	NOS1
NOS3.P29474.OID20834.v1	Neurology	NOS3
NOTCH1.P46531.OID20311.v1	Cardiometabolic	NOTCH1
NOTCH3.Q9UM47.OID20253.v1	Cardiometabolic	NOTCH3
NPDC1.Q9NQX5.OID20205.v1	Cardiometabolic	NPDC1
NPM1.P06748.OID20961.v1	Neurology	NPM1
NPPB.P16860.OID20049.v1	Cardiometabolic	NPPB
NPPC.P23582.OID20568.v1	Inflammation	NPPC
NPTN.Q9Y639.OID21235.v1	Oncology	NPTN
NPTX1.Q15818.OID21074.v1	Neurology	NPTX1
NPTXR.O95502.OID20191.v1	Cardiometabolic	NPTXR
NPY.P01303.OID21388.v1	Oncology	NPY
NRCAM.Q92823.OID20229.v1	Cardiometabolic	NRCAM
NRP1.O14786.OID20390.v1	Cardiometabolic	NRP1
NRP2.O60462.OID21081.v1	Neurology	NRP2
NRTN.Q99748.OID20465.v1	Inflammation	NRTN
NSFL1C.Q9UNZ2.OID21022.v1	Neurology	NSFL1C
NT5C3A.Q9H0P0.OID20553.v1	Inflammation	NT5C3A
NT5E.P21589.OID21498.v1	Oncology	NT5E
NTF3.P20783.OID20591.v1	Inflammation	NTF3
NTF4.P34130.OID21208.v1	Oncology	NTF4
NTproBNP.NTproBNP.OID20125.v1	Cardiometabolic	NTproBNP
NTRK2.Q16620.OID20136.v1	Cardiometabolic	NTRK2
NTRK3.Q16288.OID21057.v1	Neurology	NTRK3
NUB1.Q9Y5A7.OID20510.v1	Inflammation	NUB1
NUCB2.P80303.OID21448.v1	Oncology	NUCB2
NUDC.Q9Y266.OID20623.v1	Inflammation	NUDC
NUDT2.P50583.OID21308.v1	Oncology	NUDT2
NUDT5.Q9UKK9.OID21115.v1	Neurology	NUDT5
NXPH1.P58417.OID20849.v1	Neurology	NXPH1
OBP2B.Q9NPH6.OID20980.v1	Neurology	OBP2B
ODAM.A1E959.OID20793.v1	Neurology	ODAM
OGFR.Q9NZT2.OID21360.v1	Oncology	OGFR
OGN.P20774.OID21123.v1	Neurology	OGN
OLR1.P78380.OID20183.v1	Cardiometabolic	OLR1
OMD.Q99983.OID20725.v1	Inflammation	OMD
OMG.P23515.OID21352.v1	Oncology	OMG
OPTC.Q9UBM4.OID21362.v1	Oncology	OPTC
OSCAR.Q8IYS5.OID20776.v1	Inflammation	OSCAR
OSM.P13725.OID20574.v1	Inflammation	OSM
OSMR.Q99650.OID20356.v1	Cardiometabolic	OSMR
OXT.P01178.OID21047.v1	Neurology	OXT
P4HB.P07237.OID21509.v1	Oncology	P4HB
PADI2.Q9Y2J8.OID20467.v1	Inflammation	PADI2
PADI4.Q9UM07.OID20832.v1	Neurology	PADI4
PAEP.P09466.OID20925.v1	Neurology	PAEP
PAG1.Q9NWQ8.OID20108.v1	Cardiometabolic	PAG1
PAK4.O96013.OID20819.v1	Neurology	PAK4
PAM.P19021.OID20291.v1	Cardiometabolic	PAM
PAMR1.Q6UXH9.OID21153.v1	Neurology	PAMR1
PAPPA.Q13219.OID20421.v1	Inflammation	PAPPA
PARK7.Q99497.OID21160.v1	Neurology	PARK7
PARP1.P09874.OID20500.v1	Inflammation	PARP1
PBLD.P30039.OID20839.v1	Neurology	PBLD
PCDH1.Q08174.OID20614.v1	Inflammation	PCDH1
PCDH17.O14917.OID20132.v1	Cardiometabolic	PCDH17
PCOLCE.Q15113.OID20384.v1	Cardiometabolic	PCOLCE
PCSK9.Q8NBP7.OID20235.v1	Cardiometabolic	PCSK9
PDCD1.Q15116.OID21396.v1	Oncology	PDCD1
PDCD1LG2.Q9BQ51.OID21273.v1	Oncology	PDCD1LG2
PDCD5.O14737.OID21021.v1	Neurology	PDCD5
PDCD6.O75340.OID20163.v1	Cardiometabolic	PDCD6
PDGFA.P04085.OID20313.v1	Cardiometabolic	PDGFA
PDGFB.P01127.OID20741.v1	Inflammation	PDGFB
PDGFC.Q9NRA1.OID21183.v1	Oncology	PDGFC
PDGFRA.P16234.OID20133.v1	Cardiometabolic	PDGFRA
PDGFRB.P09619.OID20268.v1	Cardiometabolic	PDGFRB
PDLIM7.Q9NR12.OID20729.v1	Inflammation	PDLIM7
PDP1.Q9P0J1.OID21176.v1	Oncology	PDP1
PEAR1.Q5VY43.OID20257.v1	Cardiometabolic	PEAR1
PEBP1.P30086.OID21087.v1	Neurology	PEBP1
PECAM1.P16284.OID21131.v1	Neurology	PECAM1
PFDN2.Q9UHV9.OID20892.v1	Neurology	PFDN2
PFKFB2.O60825.OID21356.v1	Oncology	PFKFB2
PGF.P49763.OID20673.v1	Inflammation	PGF
PGLYRP1.O75594.OID20338.v1	Cardiometabolic	PGLYRP1
PHOSPHO1.Q8TCT1.OID20922.v1	Neurology	PHOSPHO1
PI3.P19957.OID20326.v1	Cardiometabolic	PI3
PIGR.P01833.OID21102.v1	Neurology	PIGR
PIK3AP1.Q6ZUJ8.OID20587.v1	Inflammation	PIK3AP1
PIK3IP1.Q96FE7.OID21094.v1	Neurology	PIK3IP1
PILRA.Q9UKJ1.OID21129.v1	Neurology	PILRA
PILRB.Q9UKJ0.OID20197.v1	Cardiometabolic	PILRB
PKLR.P30613.OID20682.v1	Inflammation	PKLR
PLA2G10.O15496.OID21002.v1	Neurology	PLA2G10
PLA2G15.Q8NCC3.OID21473.v1	Oncology	PLA2G15
PLA2G1B.P04054.OID20252.v1	Cardiometabolic	PLA2G1B
PLA2G2A.P14555.OID20274.v1	Cardiometabolic	PLA2G2A
PLA2G4A.P47712.OID20685.v1	Inflammation	PLA2G4A
PLA2G7.Q13093.OID21105.v1	Neurology	PLA2G7
PLAT.P00750.OID20247.v1	Cardiometabolic	PLAT
PLAU.P00749.OID21124.v1	Neurology	PLAU
PLAUR.Q03405.OID20764.v1	Inflammation	PLAUR
PLIN1.O60240.OID20835.v1	Neurology	PLIN1
PLIN3.O60664.OID20143.v1	Cardiometabolic	PLIN3
PLPBP.O94903.OID20144.v1	Cardiometabolic	PLPBP
PLTP.P55058.OID20238.v1	Cardiometabolic	PLTP
PLXDC1.Q8IUK5.OID21258.v1	Oncology	PLXDC1
PLXNA4.Q9HCM2.OID20597.v1	Inflammation	PLXNA4
PLXNB2.O15031.OID20317.v1	Cardiometabolic	PLXNB2
PLXNB3.Q9ULL4.OID20160.v1	Cardiometabolic	PLXNB3
PM20D1.Q6GTS8.OID20149.v1	Cardiometabolic	PM20D1
PMVK.Q15126.OID20850.v1	Neurology	PMVK
PNLIPRP2.P54317.OID20775.v1	Inflammation	PNLIPRP2
PNPT1.Q8TCS8.OID20445.v1	Inflammation	PNPT1
PODXL.O00592.OID21358.v1	Oncology	PODXL
PODXL2.Q9NZ53.OID21487.v1	Oncology	PODXL2
POLR2F.P61218.OID21283.v1	Oncology	POLR2F
PON2.Q15165.OID20088.v1	Cardiometabolic	PON2
PON3.Q15166.OID20777.v1	Inflammation	PON3
PPCDC.Q96CD2.OID21027.v1	Neurology	PPCDC
PPIB.P23284.OID20331.v1	Cardiometabolic	PPIB
PPM1A.P35813.OID21184.v1	Oncology	PPM1A
PPME1.Q9Y570.OID21347.v1	Oncology	PPME1
PPP1R12A.O14974.OID21475.v1	Oncology	PPP1R12A
PPP1R2.P41236.OID20176.v1	Cardiometabolic	PPP1R2
PPP1R9B.Q96SB3.OID20643.v1	Inflammation	PPP1R9B
PPP3R1.P63098.OID20902.v1	Neurology	PPP3R1
PPY.P01298.OID21516.v1	Oncology	PPY
PQBP1.O60828.OID21172.v1	Oncology	PQBP1
PRCP.P42785.OID20337.v1	Cardiometabolic	PRCP
PRDX1.Q06830.OID20962.v1	Neurology	PRDX1
PRDX3.P30048.OID20483.v1	Inflammation	PRDX3
PRDX5.P30044.OID20644.v1	Inflammation	PRDX5
PRDX6.P30041.OID21404.v1	Oncology	PRDX6
PREB.Q9HCU5.OID20439.v1	Inflammation	PREB
PRELP.P51888.OID20766.v1	Inflammation	PRELP
PRKAB1.Q9Y478.OID20444.v1	Inflammation	PRKAB1
PRKAR1A.P10644.OID20146.v1	Cardiometabolic	PRKAR1A
PRKCQ.Q04759.OID20468.v1	Inflammation	PRKCQ
PRKRA.O75569.OID21225.v1	Oncology	PRKRA
PRL.P01236.OID21033.v1	Neurology	PRL
PROC.P04070.OID20402.v1	Cardiometabolic	PROC
PROK1.P58294.OID20543.v1	Inflammation	PROK1
PRSS2.P07478.OID20364.v1	Cardiometabolic	PRSS2
PRSS27.Q9BQR3.OID20212.v1	Cardiometabolic	PRSS27
PRSS8.Q16651.OID20763.v1	Inflammation	PRSS8
PRTFDC1.Q9NRG1.OID20867.v1	Neurology	PRTFDC1
PRTG.Q2VWP7.OID21443.v1	Oncology	PRTG
PRTN3.P24158.OID20329.v1	Cardiometabolic	PRTN3
PSG1.P11464.OID20916.v1	Neurology	PSG1
PSIP1.O75475.OID20534.v1	Inflammation	PSIP1
PSMA1.P25786.OID21221.v1	Oncology	PSMA1
PSMD9.O00233.OID21304.v1	Oncology	PSMD9
PSME1.Q06323.OID20969.v1	Neurology	PSME1
PSME2.Q9UL46.OID20989.v1	Neurology	PSME2
PSMG3.Q9BT73.OID20549.v1	Inflammation	PSMG3
PSPN.O60542.OID20511.v1	Inflammation	PSPN
PSRC1.Q6PGN9.OID21169.v1	Oncology	PSRC1
PTEN.P60484.OID20794.v1	Neurology	PTEN
PTGDS.P41222.OID20408.v1	Cardiometabolic	PTGDS
PTH1R.Q03431.OID20571.v1	Inflammation	PTH1R
PTK7.Q13308.OID20880.v1	Neurology	PTK7
PTN.P21246.OID20083.v1	Cardiometabolic	PTN
PTPN1.P18031.OID20908.v1	Neurology	PTPN1
PTPN6.P29350.OID20717.v1	Inflammation	PTPN6
PTPRF.P10586.OID20310.v1	Cardiometabolic	PTPRF
PTPRM.P28827.OID20598.v1	Inflammation	PTPRM
PTPRN2.Q92932.OID20912.v1	Neurology	PTPRN2
PTPRS.Q13332.OID20306.v1	Cardiometabolic	PTPRS
PTS.Q03393.OID20847.v1	Neurology	PTS
PTX3.P26022.OID20570.v1	Inflammation	PTX3
PVALB.P20472.OID21420.v1	Oncology	PVALB
PVR.P15151.OID21011.v1	Neurology	PVR
PXN.P49023.OID20822.v1	Neurology	PXN
QDPR.P09417.OID20174.v1	Cardiometabolic	QDPR
QPCT.Q16769.OID20320.v1	Cardiometabolic	QPCT
RAB37.Q96AX2.OID20425.v1	Inflammation	RAB37
RAB6A.P20340.OID20608.v1	Inflammation	RAB6A
RAB6B.Q9NRW1.OID20817.v1	Neurology	RAB6B
RABEPK.Q7Z6M1.OID21163.v1	Oncology	RABEPK
RABGAP1L.Q5R372.OID20447.v1	Inflammation	RABGAP1L
RAD23B.P54727.OID21166.v1	Oncology	RAD23B
RANGAP1.P46060.OID21203.v1	Oncology	RANGAP1
RARRES1.P49788.OID21177.v1	Oncology	RARRES1
RARRES2.Q99969.OID20373.v1	Cardiometabolic	RARRES2
RASA1.P20936.OID20826.v1	Neurology	RASA1
RASSF2.P50749.OID21194.v1	Oncology	RASSF2
RBKS.Q9H477.OID20986.v1	Neurology	RBKS
RBP2.P50120.OID21365.v1	Oncology	RBP2
RBP5.P82980.OID21369.v1	Oncology	RBP5
RCOR1.Q9UKL0.OID20073.v1	Cardiometabolic	RCOR1
REG1A.P05451.OID20415.v1	Cardiometabolic	REG1A
REG1B.P48304.OID20266.v1	Cardiometabolic	REG1B
REG3A.Q06141.OID20258.v1	Cardiometabolic	REG3A
REG4.Q9BYZ8.OID20784.v1	Inflammation	REG4
RELT.Q969Z4.OID21142.v1	Neurology	RELT
REN.P00797.OID20201.v1	Cardiometabolic	REN
RET.P07949.OID21346.v1	Oncology	RET
RETN.Q9HD89.OID20327.v1	Cardiometabolic	RETN
RGMA.Q96B86.OID21065.v1	Neurology	RGMA
RGMB.Q6NW40.OID21045.v1	Neurology	RGMB
RGS8.P57771.OID20454.v1	Inflammation	RGS8
RHOC.P08134.OID20950.v1	Neurology	RHOC
RILP.Q96NA2.OID21436.v1	Oncology	RILP
RNASE3.P12724.OID20203.v1	Cardiometabolic	RNASE3
RNASET2.O00584.OID20321.v1	Cardiometabolic	RNASET2
RNF41.Q9H4P4.OID21179.v1	Oncology	RNF41
ROBO1.Q9Y6N7.OID20734.v1	Inflammation	ROBO1
ROBO2.Q9HCK4.OID21007.v1	Neurology	ROBO2
ROR1.Q01973.OID20224.v1	Cardiometabolic	ROR1
RP2.O75695.OID21302.v1	Oncology	RP2
RRM2.P31350.OID21187.v1	Oncology	RRM2
RRM2B.Q7LG56.OID21174.v1	Oncology	RRM2B
RSPO1.Q2MKA7.OID20938.v1	Neurology	RSPO1
RSPO3.Q9BXY4.OID21415.v1	Oncology	RSPO3
RTBDN.Q9BSG5.OID21343.v1	Oncology	RTBDN
RTN4R.Q9BZR6.OID21424.v1	Oncology	RTN4R
RUVBL1.Q9Y265.OID21211.v1	Oncology	RUVBL1
RWDD1.Q9H446.OID21015.v1	Neurology	RWDD1
S100A11.P31949.OID20130.v1	Cardiometabolic	S100A11
S100A12.P80511.OID21374.v1	Oncology	S100A12
S100A16.Q96FQ6.OID20878.v1	Neurology	S100A16
S100A4.P26447.OID21519.v1	Oncology	S100A4
S100P.P25815.OID20103.v1	Cardiometabolic	S100P
SAMD9L.Q8IVG5.OID20536.v1	Inflammation	SAMD9L
SCAMP3.O14828.OID21332.v1	Oncology	SCAMP3
SCARA5.Q6ZMJ2.OID21058.v1	Neurology	SCARA5
SCARB1.Q8WTV0.OID20805.v1	Neurology	SCARB1
SCARB2.Q14108.OID20943.v1	Neurology	SCARB2
SCARF1.Q14162.OID20297.v1	Cardiometabolic	SCARF1
SCARF2.Q96GP6.OID21048.v1	Neurology	SCARF2
SCG2.P13521.OID21400.v1	Oncology	SCG2
SCG3.Q8WXD2.OID20728.v1	Inflammation	SCG3
SCGB1A1.P11684.OID20688.v1	Inflammation	SCGB1A1
SCGB3A2.Q96PL1.OID20723.v1	Inflammation	SCGB3A2
SCGN.O76038.OID20457.v1	Inflammation	SCGN
SCLY.Q96I15.OID21425.v1	Oncology	SCLY
SCP2.P22307.OID21161.v1	Oncology	SCP2
SCRN1.Q12765.OID20542.v1	Inflammation	SCRN1
SDC1.P18827.OID20169.v1	Cardiometabolic	SDC1
SDC4.P31431.OID20216.v1	Cardiometabolic	SDC4
SELE.P16581.OID20290.v1	Cardiometabolic	SELE
SELP.P16109.OID20379.v1	Cardiometabolic	SELP
SELPLG.Q14242.OID20560.v1	Inflammation	SELPLG
SEMA3F.Q13275.OID20186.v1	Cardiometabolic	SEMA3F
SEMA4C.Q9C0C4.OID21329.v1	Oncology	SEMA4C
SEMA4D.Q92854.OID21020.v1	Neurology	SEMA4D
SEMA7A.O75326.OID20283.v1	Cardiometabolic	SEMA7A
SEPTIN9.Q9UHD8.OID21279.v1	Oncology	SEPTIN9
SERPINA11.Q86U17.OID20281.v1	Cardiometabolic	SERPINA11
SERPINA12.Q8IW75.OID20219.v1	Cardiometabolic	SERPINA12
SERPINA9.Q86WD7.OID21284.v1	Oncology	SERPINA9
SERPINB1.P30740.OID21088.v1	Neurology	SERPINB1
SERPINB5.P36952.OID20064.v1	Cardiometabolic	SERPINB5
SERPINB6.P35237.OID21023.v1	Neurology	SERPINB6
SERPINB8.P50452.OID20630.v1	Inflammation	SERPINB8
SERPINB9.P50453.OID20932.v1	Neurology	SERPINB9
SERPINE1.P05121.OID20342.v1	Cardiometabolic	SERPINE1
SESTD1.Q86VW0.OID20790.v1	Neurology	SESTD1
SETMAR.Q53H47.OID20948.v1	Neurology	SETMAR
SEZ6L.Q9BYH1.OID21488.v1	Oncology	SEZ6L
SEZ6L2.Q6UXD5.OID21289.v1	Oncology	SEZ6L2
SF3B4.Q15427.OID21278.v1	Oncology	SF3B4
SFRP1.Q8N474.OID20984.v1	Neurology	SFRP1
SFTPA1.Q8IWL2.OID21165.v1	Oncology	SFTPA1
SFTPA2.Q8IWL1.OID21218.v1	Oncology	SFTPA2
SFTPD.P35247.OID20214.v1	Cardiometabolic	SFTPD
SH2B3.Q9UQQ2.OID21222.v1	Oncology	SH2B3
SH2D1A.O60880.OID20514.v1	Inflammation	SH2D1A
SHMT1.P34896.OID20714.v1	Inflammation	SHMT1
SIAE.Q9HAT2.OID21503.v1	Oncology	SIAE
SIGLEC1.Q9BZZ2.OID20690.v1	Inflammation	SIGLEC1
SIGLEC10.Q96LC7.OID20537.v1	Inflammation	SIGLEC10
SIGLEC15.Q6ZMC9.OID20812.v1	Neurology	SIGLEC15
SIGLEC5.O15389.OID21082.v1	Neurology	SIGLEC5
SIGLEC6.O43699.OID21394.v1	Oncology	SIGLEC6
SIGLEC7.Q9Y286.OID20190.v1	Cardiometabolic	SIGLEC7
SIGLEC9.Q9Y336.OID21390.v1	Oncology	SIGLEC9
SIRPA.P78324.OID20304.v1	Cardiometabolic	SIRPA
SIRPB1.O00241.OID20739.v1	Inflammation	SIRPB1
SIRT2.Q8IXJ6.OID21375.v1	Oncology	SIRT2
SIRT5.Q9NXA8.OID20820.v1	Neurology	SIRT5
SIT1.Q9Y3P8.OID20462.v1	Inflammation	SIT1
SKAP1.Q86WV1.OID20906.v1	Neurology	SKAP1
SKAP2.O75563.OID20761.v1	Inflammation	SKAP2
SLAMF1.Q13291.OID20496.v1	Inflammation	SLAMF1
SLAMF6.Q96DU3.OID21254.v1	Oncology	SLAMF6
SLAMF7.Q9NQ25.OID20602.v1	Inflammation	SLAMF7
SLAMF8.Q9P0V8.OID21214.v1	Oncology	SLAMF8
SLC16A1.P53985.OID20799.v1	Neurology	SLC16A1
SLC27A4.Q6P1M0.OID20814.v1	Neurology	SLC27A4
SLC39A14.Q15043.OID20852.v1	Neurology	SLC39A14
SLC39A5.Q6ZMH5.OID20539.v1	Inflammation	SLC39A5
SLIT2.O94813.OID20862.v1	Neurology	SLIT2
SLITRK2.Q9H156.OID21409.v1	Oncology	SLITRK2
SLITRK6.Q9H5Y7.OID20094.v1	Cardiometabolic	SLITRK6
SMAD1.Q15797.OID21180.v1	Oncology	SMAD1
SMAD5.Q99717.OID21353.v1	Oncology	SMAD5
SMARCA2.P51531.OID20796.v1	Neurology	SMARCA2
SMOC1.Q9H4F8.OID21461.v1	Oncology	SMOC1
SMOC2.Q9H3U7.OID20730.v1	Inflammation	SMOC2
SMPD1.P17405.OID21028.v1	Neurology	SMPD1
SMPDL3A.Q92484.OID20676.v1	Inflammation	SMPDL3A
SNAP23.O00161.OID20218.v1	Cardiometabolic	SNAP23
SNAP29.O95721.OID21506.v1	Oncology	SNAP29
SNCG.O76070.OID20971.v1	Neurology	SNCG
SNX9.Q9Y5X1.OID20135.v1	Cardiometabolic	SNX9
SOD1.P00441.OID20386.v1	Cardiometabolic	SOD1
SOD2.P04179.OID21114.v1	Neurology	SOD2
SORCS2.Q96PQ0.OID21262.v1	Oncology	SORCS2
SORD.Q00796.OID21453.v1	Oncology	SORD
SORT1.Q99523.OID20213.v1	Cardiometabolic	SORT1
SOST.Q9BQB4.OID20204.v1	Cardiometabolic	SOST
SPARC.P09486.OID21511.v1	Oncology	SPARC
SPARCL1.Q14515.OID20361.v1	Cardiometabolic	SPARCL1
SPINK1.P00995.OID21097.v1	Neurology	SPINK1
SPINK4.O60575.OID20509.v1	Inflammation	SPINK4
SPINK5.Q9NQ38.OID21148.v1	Neurology	SPINK5
SPINK6.Q6UWN8.OID21450.v1	Oncology	SPINK6
SPINT1.O43278.OID21109.v1	Neurology	SPINT1
SPINT2.O43291.OID20720.v1	Inflammation	SPINT2
SPOCK1.Q08629.OID20924.v1	Neurology	SPOCK1
SPON1.Q9HCB6.OID20759.v1	Inflammation	SPON1
SPON2.Q9BUD6.OID20221.v1	Cardiometabolic	SPON2
SPP1.P10451.OID20322.v1	Cardiometabolic	SPP1
SPRY2.O43597.OID20475.v1	Inflammation	SPRY2
SRC.P12931.OID21521.v1	Oncology	SRC
SRP14.P37108.OID21324.v1	Oncology	SRP14
SRPK2.P78362.OID20502.v1	Inflammation	SRPK2
SSB.P05455.OID20818.v1	Neurology	SSB
SSC4D.Q8WTU2.OID20182.v1	Cardiometabolic	SSC4D
SSC5D.A1L4H1.OID20351.v1	Cardiometabolic	SSC5D
ST3GAL1.Q11201.OID21322.v1	Oncology	ST3GAL1
ST6GAL1.P15907.OID20302.v1	Cardiometabolic	ST6GAL1
STAMBP.O95630.OID20955.v1	Neurology	STAMBP
STAT5B.P51692.OID21277.v1	Oncology	STAT5B
STC1.P52823.OID21014.v1	Neurology	STC1
STC2.O76061.OID21157.v1	Neurology	STC2
STIP1.P31948.OID21077.v1	Neurology	STIP1
STK11.Q15831.OID20077.v1	Cardiometabolic	STK11
STK24.Q9Y6E0.OID20837.v1	Neurology	STK24
STK4.Q13043.OID20140.v1	Cardiometabolic	STK4
STX16.O14662.OID21170.v1	Oncology	STX16
STX4.Q12846.OID21326.v1	Oncology	STX4
STX6.O43752.OID21219.v1	Oncology	STX6
STX8.Q9UNK0.OID20531.v1	Inflammation	STX8
STXBP3.O00186.OID21240.v1	Oncology	STXBP3
SUGT1.Q9Y2Z0.OID21229.v1	Oncology	SUGT1
SULT1A1.P50225.OID21031.v1	Neurology	SULT1A1
SULT2A1.Q06520.OID20508.v1	Inflammation	SULT2A1
SUMF2.Q8NBJ7.OID21032.v1	Neurology	SUMF2
SUSD1.Q6UWL2.OID20072.v1	Cardiometabolic	SUSD1
SUSD2.Q9UGT4.OID21098.v1	Neurology	SUSD2
TACC3.Q9Y6A5.OID21285.v1	Oncology	TACC3
TACSTD2.P09758.OID21447.v1	Oncology	TACSTD2
TAFA5.Q7Z5A7.OID21321.v1	Oncology	TAFA5
TANK.Q92844.OID20474.v1	Inflammation	TANK
TARBP2.Q15633.OID20870.v1	Neurology	TARBP2
TBC1D17.Q9HA65.OID20844.v1	Neurology	TBC1D17
TBC1D23.Q9NUY8.OID21286.v1	Oncology	TBC1D23
TBC1D5.Q92609.OID20521.v1	Inflammation	TBC1D5
TBCB.Q99426.OID20993.v1	Neurology	TBCB
TBCC.Q15814.OID20942.v1	Neurology	TBCC
TBL1X.O60907.OID21220.v1	Oncology	TBL1X
TCL1A.P56279.OID20987.v1	Neurology	TCL1A
TCL1B.O95988.OID20058.v1	Cardiometabolic	TCL1B
TCN2.P20062.OID20341.v1	Cardiometabolic	TCN2
TDGF1.P13385.OID20816.v1	Neurology	TDGF1
TDRKH.Q9Y2W6.OID20875.v1	Neurology	TDRKH
TEK.Q02763.OID21496.v1	Oncology	TEK
TFF1.P04155.OID21154.v1	Neurology	TFF1
TFF2.Q03403.OID20787.v1	Inflammation	TFF2
TFF3.Q07654.OID20371.v1	Cardiometabolic	TFF3
TFPI.P10646.OID20388.v1	Cardiometabolic	TFPI
TFPI2.P48307.OID21512.v1	Oncology	TFPI2
TFRC.P02786.OID20369.v1	Cardiometabolic	TFRC
TGFA.P01135.OID20600.v1	Inflammation	TGFA
TGFB1.P01137.OID20621.v1	Inflammation	TGFB1
TGFBI.Q15582.OID20417.v1	Cardiometabolic	TGFBI
TGFBR2.P37173.OID21493.v1	Oncology	TGFBR2
TGFBR3.Q03167.OID20255.v1	Cardiometabolic	TGFBR3
TGM2.P21980.OID20141.v1	Cardiometabolic	TGM2
THBD.P07204.OID20231.v1	Cardiometabolic	THBD
THBS2.P35442.OID21104.v1	Neurology	THBS2
THBS4.P35443.OID20368.v1	Cardiometabolic	THBS4
THOP1.P52888.OID20194.v1	Cardiometabolic	THOP1
THPO.P40225.OID20098.v1	Cardiometabolic	THPO
THY1.P04216.OID21050.v1	Neurology	THY1
TIA1.P31483.OID20068.v1	Cardiometabolic	TIA1
TIE1.P35590.OID20303.v1	Cardiometabolic	TIE1
TIGAR.Q9NQ88.OID20894.v1	Neurology	TIGAR
TIMD4.Q96H15.OID20375.v1	Cardiometabolic	TIMD4
TIMP1.P01033.OID20418.v1	Cardiometabolic	TIMP1
TIMP3.P35625.OID20684.v1	Inflammation	TIMP3
TIMP4.Q99727.OID21147.v1	Neurology	TIMP4
TINAGL1.Q9GZM7.OID20180.v1	Cardiometabolic	TINAGL1
TJAP1.Q5JTD0.OID21477.v1	Oncology	TJAP1
TLR3.O15455.OID20612.v1	Inflammation	TLR3
TMPRSS15.P98073.OID21364.v1	Oncology	TMPRSS15
TMPRSS5.Q9H3S3.OID20947.v1	Neurology	TMPRSS5
TMSB10.P63313.OID21118.v1	Neurology	TMSB10
TNC.P24821.OID20359.v1	Cardiometabolic	TNC
TNF.P01375.OID20074.v1	Cardiometabolic	TNF
TNF.P01375.OID20473.v1	Inflammation	TNF
TNF.P01375.OID20848.v1	Neurology	TNF
TNF.P01375.OID21237.v1	Oncology	TNF
TNFAIP8.O95379.OID20433.v1	Inflammation	TNFAIP8
TNFRSF10A.O00220.OID20967.v1	Neurology	TNFRSF10A
TNFRSF10B.O14763.OID20981.v1	Neurology	TNFRSF10B
TNFRSF10C.O14798.OID20265.v1	Cardiometabolic	TNFRSF10C
TNFRSF11A.Q9Y6Q6.OID20646.v1	Inflammation	TNFRSF11A
TNFRSF11B.O00300.OID20735.v1	Inflammation	TNFRSF11B
TNFRSF12A.Q9NP84.OID21482.v1	Oncology	TNFRSF12A
TNFRSF13B.O14836.OID20702.v1	Inflammation	TNFRSF13B
TNFRSF13C.Q96RJ3.OID20480.v1	Inflammation	TNFRSF13C
TNFRSF14.Q92956.OID20783.v1	Inflammation	TNFRSF14
TNFRSF19.Q9NS68.OID21446.v1	Oncology	TNFRSF19
TNFRSF1A.P19438.OID21155.v1	Neurology	TNFRSF1A
TNFRSF1B.P20333.OID21145.v1	Neurology	TNFRSF1B
TNFRSF21.O75509.OID21052.v1	Neurology	TNFRSF21
TNFRSF4.P43489.OID20653.v1	Inflammation	TNFRSF4
TNFRSF6B.O95407.OID20964.v1	Neurology	TNFRSF6B
TNFRSF8.P28908.OID21049.v1	Neurology	TNFRSF8
TNFRSF9.Q07011.OID20985.v1	Neurology	TNFRSF9
TNFSF10.P50591.OID20611.v1	Inflammation	TNFSF10
TNFSF11.O14788.OID20592.v1	Inflammation	TNFSF11
TNFSF12.O43508.OID20624.v1	Inflammation	TNFSF12
TNFSF13.O75888.OID20733.v1	Inflammation	TNFSF13
TNFSF13B.Q9Y275.OID20272.v1	Cardiometabolic	TNFSF13B
TNFSF14.O43557.OID20953.v1	Neurology	TNFSF14
TNNI3.P19429.OID20050.v1	Cardiometabolic	TNNI3
TNR.Q92752.OID20957.v1	Neurology	TNR
TNXB.P22105.OID21107.v1	Neurology	TNXB
TP53.P04637.OID21232.v1	Oncology	TP53
TP53INP1.Q96A56.OID20120.v1	Cardiometabolic	TP53INP1
TPMT.P51580.OID21270.v1	Oncology	TPMT
TPP1.O14773.OID20750.v1	Inflammation	TPP1
TPPP3.Q9BW30.OID20842.v1	Neurology	TPPP3
TPSAB1.Q15661.OID20642.v1	Inflammation	TPSAB1
TPT1.P13693.OID20476.v1	Inflammation	TPT1
TRAF2.Q12933.OID20507.v1	Inflammation	TRAF2
TREM2.Q9NZC2.OID20731.v1	Inflammation	TREM2
TREML2.Q5T2D2.OID21120.v1	Neurology	TREML2
TRIAP1.O43715.OID21403.v1	Oncology	TRIAP1
TRIM21.P19474.OID20533.v1	Inflammation	TRIM21
TRIM5.Q9C035.OID20526.v1	Inflammation	TRIM5
TSHB.P01222.OID20129.v1	Cardiometabolic	TSHB
TSLP.Q969D9.OID20056.v1	Cardiometabolic	TSLP
TSPAN1.O60635.OID20078.v1	Cardiometabolic	TSPAN1
TST.Q16762.OID20868.v1	Neurology	TST
TXLNA.P40222.OID20952.v1	Neurology	TXLNA
TXNDC15.Q96J42.OID21495.v1	Oncology	TXNDC15
TXNDC5.Q8NBS9.OID21012.v1	Neurology	TXNDC5
TXNRD1.Q16881.OID21135.v1	Neurology	TXNRD1
TYMP.P19971.OID20234.v1	Cardiometabolic	TYMP
TYRO3.Q06418.OID20161.v1	Cardiometabolic	TYRO3
UBAC1.Q9BSL1.OID21336.v1	Oncology	UBAC1
ULBP2.Q9BZM5.OID20919.v1	Neurology	ULBP2
UMOD.P07911.OID20237.v1	Cardiometabolic	UMOD
USO1.O60763.OID21367.v1	Oncology	USO1
USP8.P40818.OID20110.v1	Cardiometabolic	USP8
UXS1.Q8NBZ7.OID21189.v1	Oncology	UXS1
VAMP5.O95183.OID20071.v1	Cardiometabolic	VAMP5
VASH1.Q7L8A9.OID20516.v1	Inflammation	VASH1
VASN.Q6EMK4.OID20345.v1	Cardiometabolic	VASN
VAT1.Q99536.OID21382.v1	Oncology	VAT1
VCAM1.P19320.OID20396.v1	Cardiometabolic	VCAM1
VCAN.P13611.OID21026.v1	Neurology	VCAN
VEGFA.P15692.OID20650.v1	Inflammation	VEGFA
VEGFC.P49767.OID21524.v1	Oncology	VEGFC
VEGFD.O43915.OID20662.v1	Inflammation	VEGFD
VIM.P08670.OID20053.v1	Cardiometabolic	VIM
VMO1.Q7Z5L0.OID21381.v1	Oncology	VMO1
VNN2.O95498.OID21310.v1	Oncology	VNN2
VPS37A.Q8NEZ2.OID21355.v1	Oncology	VPS37A
VPS53.Q5VIR6.OID21281.v1	Oncology	VPS53
VSIG4.Q9Y279.OID21144.v1	Neurology	VSIG4
VSIR.Q9H7M9.OID20131.v1	Cardiometabolic	VSIR
VSTM1.Q6UX27.OID20851.v1	Neurology	VSTM1
VSTM2L.Q96N03.OID20067.v1	Cardiometabolic	VSTM2L
VTA1.Q9NP79.OID21016.v1	Neurology	VTA1
VTCN1.Q7Z7D3.OID21164.v1	Oncology	VTCN1
VWA1.Q6PCB0.OID21421.v1	Oncology	VWA1
VWC2.Q2TAL6.OID20936.v1	Neurology	VWC2
VWF.P04275.OID20256.v1	Cardiometabolic	VWF
WARS.P23381.OID21084.v1	Neurology	WARS
WAS.P42768.OID20479.v1	Inflammation	WAS
WASF1.Q92558.OID20091.v1	Cardiometabolic	WASF1
WASF3.Q9UPY6.OID20882.v1	Neurology	WASF3
WFDC12.Q8WWY7.OID21462.v1	Oncology	WFDC12
WFDC2.Q14508.OID21505.v1	Oncology	WFDC2
WFIKKN1.Q96NZ8.OID20939.v1	Neurology	WFIKKN1
WFIKKN2.Q8TEU8.OID20785.v1	Inflammation	WFIKKN2
WIF1.Q9Y5W5.OID21464.v1	Oncology	WIF1
WNT9A.O14904.OID20460.v1	Inflammation	WNT9A
WWP2.O00308.OID20926.v1	Neurology	WWP2
XCL1.P47992.OID21398.v1	Oncology	XCL1
XG.P55808.OID20259.v1	Cardiometabolic	XG
XPNPEP2.O43895.OID21508.v1	Oncology	XPNPEP2
XRCC4.Q13426.OID20869.v1	Neurology	XRCC4
YES1.P07947.OID21348.v1	Oncology	YES1
YTHDF3.Q7Z739.OID20478.v1	Inflammation	YTHDF3
ZBTB16.Q05516.OID21205.v1	Oncology	ZBTB16
ZBTB17.Q13105.OID20082.v1	Cardiometabolic	ZBTB17

### Sheet: Supplementary Table 2
Supplementary Table 2. Demographic and phenotypic information for the 47,600 individuals with complete protein information used in analyses.
The covariates utilised in individual Cox PH analyses are summarised for the population of 47,600 with complete proteomics data available after processing.
The extended set of 18 additional covariates used for ProteinScore testing are also summarised, in the subset of the population (43,437 of a possible 47,600 individuals) that had complete measures after processing.
	N	Mean	SD	Min	Max
Sample N	47600
Age (years)		57.3	8.2	40.2	71
Sex
Female	25,663 (54%)
Male	21,937 (46%)
Death (within 16-year follow-up period)	4,446 (9%)
BMI (weight in kilograms / height in metres squared)	47364	27.4	4.8	14.3	69
Townsend deprivation index	47541	-1.2	3.2	-6.3	10.4
Educational attainment
College / university degree	15,648 (32%)
Non college / university degree	31,952 (68%)
Smoking status
Current (2)	5,028 (11%)
Former (1)	16,556 (35%)
Never (0)	25,776 (54%)
Alcohol intake frequency
Daily or almost daily (1)	9566 (20%)
Three or four times a week (2)	10704 (23%)
One or twice a week (3)	12325 (26%)
One to three times a month (4)	5177 (11%)
Special occasions only (5)	5614 (12%)
Never (6)	4103 (8%)
Physical activity
Between 0-2 days per week moderate physical activity	16098 (36%)
Between 3-4 days per week moderate physical activity	11174 (25%)
Between 5-7 days per week moderate physical activity	17716 (39%)
Covariates used for extended set ProteinScore testing:
Systolic blood pressure (mmHg)	43437	135	26.6	33.8	252
Leukocyte (10^9 cells/Litre)	43437	6.9	2.1	1.3	114.7
Erythrocyte (10^12 cells/Litre)	43437	4.5	0.42	0.62	7.8
Heamoglobin concentration (grams/decilitre)	43437	14.2	1.2	6.7	19.4
Mean corpuscular volume (femtolitres)	43437	91.1	4.6	57.4	143
Platelet count (10^9 cells/Litre)	43437	252.4	59.3	9	1171
Albumin (g/L)	43437	43.6	6.1	16.9	72.2
Alanine aminotransferase (U/L)	43437	23.3	14	3.4	490
Aspartate aminotransferase (U/L)	43437	26.3	11	3.3	649.5
Urea (mmol/L)	43437	5.4	1.5	1.1	32.4
Cholesterol (mmol/L)	43437	5.7	1.2	1.7	12.6
Creatinine (umol/L)	43437	72.9	17.8	14.9	856.3
C-reactive protein (mg/L)	43437	2.6	4.4	0.08	80
Cystatin-C (mg/L)	43437	0.9	0.2	0.4	6
Glucose (mmol/L)	43437	5.1	1.3	1	28.4
HbA1c (mmol/mol)	43437	35.4	8	11.3	296.1
LDL (mmol/L)	43437	3.5	0.9	0.7	8.5
Triglycerides (mmol/L)	43437	1.7	1	0.2	11.3

### Sheet: Supplementary Table 3
Supplementary Table 3. Principal components analyses for the 1,468 protein analytes used in the study.
Eigenvalues for the principal components are shown with the variance in protein levels explained by the component and the cumulative variance across components.
Component	Eigenvalue	Variance (%)	Cumulative variance (%)
1	272.25	18.5456	18.5456
2	135.081	9.20167	27.7473
3	49.3678	3.36293	31.1102
4	35.0825	2.38982	33.5
5	30.166	2.05491	35.5549
6	24.5383	1.67154	37.2265
7	20.1176	1.37041	38.5969
8	17.3078	1.17901	39.7759
9	14.5239	0.989365	40.7653
10	13.5337	0.921917	41.6872
11	11.9206	0.812028	42.4992
12	11.5597	0.787445	43.2867
13	10.1576	0.691936	43.9786
14	9.87587	0.672743	44.6513
15	9.09983	0.61988	45.2712
16	8.32995	0.567435	45.8386
17	7.95145	0.541652	46.3803
18	7.64569	0.520823	46.9011
19	7.08405	0.482565	47.3837
20	6.57112	0.447624	47.8313
21	6.27523	0.427468	48.2588
22	6.22659	0.424154	48.6829
23	5.72365	0.389894	49.0728
24	5.55588	0.378466	49.4513
25	5.41474	0.368851	49.8201
26	5.19966	0.354201	50.1743
27	5.07059	0.345408	50.5198
28	4.92253	0.335322	50.8551
29	4.81411	0.327937	51.183
30	4.69705	0.319963	51.503
31	4.51105	0.307292	51.8103
32	4.46925	0.304445	52.1147
33	4.41828	0.300973	52.4157
34	4.22699	0.287942	52.7036
35	4.1226	0.280831	52.9845
36	4.00458	0.272792	53.2572
37	3.96008	0.26976	53.527
38	3.79913	0.258796	53.7858
39	3.67924	0.250629	54.0364
40	3.65653	0.249083	54.2855
41	3.51709	0.239584	54.5251
42	3.44979	0.234999	54.7601
43	3.40638	0.232042	54.9921
44	3.36177	0.229004	55.2211
45	3.25228	0.221545	55.4427
46	3.18204	0.21676	55.6595
47	3.11661	0.212303	55.8718
48	3.06918	0.209072	56.0808
49	2.96829	0.2022	56.283
50	2.92802	0.199457	56.4825
51	2.92192	0.199041	56.6815
52	2.78123	0.189457	56.871
53	2.75769	0.187854	57.0588
54	2.75135	0.187422	57.2463
55	2.67158	0.181988	57.4282
56	2.65337	0.180747	57.609
57	2.62261	0.178652	57.7876
58	2.51873	0.171576	57.9592
59	2.48103	0.169007	58.1282
60	2.44888	0.166818	58.295
61	2.40996	0.164166	58.4592
62	2.3658	0.161158	58.6204
63	2.34251	0.159572	58.7799
64	2.29238	0.156157	58.9361
65	2.24752	0.1531	59.0892
66	2.21672	0.151003	59.2402
67	2.17249	0.14799	59.3882
68	2.11598	0.14414	59.5323
69	2.06707	0.140809	59.6731
70	2.05924	0.140275	59.8134
71	2.04668	0.139419	59.9528
72	2.02771	0.138127	60.091
73	1.98411	0.135157	60.2261
74	1.93948	0.132117	60.3582
75	1.92994	0.131467	60.4897
76	1.88196	0.128199	60.6179
77	1.86676	0.127164	60.7451
78	1.84599	0.125749	60.8708
79	1.8057	0.123004	60.9938
80	1.7678	0.120423	61.1142
81	1.74409	0.118807	61.233
82	1.73744	0.118354	61.3514
83	1.72046	0.117197	61.4686
84	1.7139	0.116751	61.5853
85	1.69491	0.115457	61.7008
86	1.68815	0.114996	61.8158
87	1.66727	0.113575	61.9294
88	1.63079	0.111089	62.0405
89	1.62405	0.11063	62.1511
90	1.61343	0.109906	62.261
91	1.59077	0.108363	62.3694
92	1.56119	0.106348	62.4757
93	1.55651	0.106029	62.5817
94	1.53796	0.104766	62.6865
95	1.53283	0.104416	62.7909
96	1.5099	0.102854	62.8938
97	1.48988	0.10149	62.9953
98	1.47678	0.100598	63.0959
99	1.46852	0.100036	63.1959
100	1.44478	0.0984185	63.2943
101	1.43253	0.0975837	63.3919
102	1.42422	0.097018	63.4889
103	1.41177	0.0961697	63.5851
104	1.39522	0.095042	63.6801
105	1.37121	0.0934064	63.7735
106	1.35638	0.0923964	63.8659
107	1.34441	0.091581	63.9575
108	1.33493	0.0909353	64.0485
109	1.32666	0.0903718	64.1388
110	1.3103	0.0892575	64.2281
111	1.30516	0.0889071	64.317
112	1.29034	0.0878975	64.4049
113	1.27946	0.0871566	64.492
114	1.2726	0.0866895	64.5787
115	1.25838	0.0857209	64.6645
116	1.25212	0.0852944	64.7498
117	1.23852	0.0843679	64.8341
118	1.23725	0.0842815	64.9184
119	1.21725	0.0829187	65.0013
120	1.20843	0.0823182	65.0836
121	1.20189	0.0818729	65.1655
122	1.19717	0.081551	65.2471
123	1.19369	0.0813139	65.3284
124	1.18291	0.0805795	65.409
125	1.16686	0.0794867	65.4884
126	1.16112	0.0790956	65.5675
127	1.15072	0.078387	65.6459
128	1.14417	0.077941	65.7239
129	1.14128	0.0777438	65.8016
130	1.13095	0.0770402	65.8786
131	1.12441	0.0765945	65.9552
132	1.12022	0.0763096	66.0316
133	1.11588	0.0760135	66.1076
134	1.10695	0.0754053	66.183
135	1.10535	0.0752961	66.2583
136	1.09519	0.0746043	66.3329
137	1.08887	0.074174	66.407
138	1.08845	0.074145	66.4812
139	1.08055	0.0736072	66.5548
140	1.07772	0.0734142	66.6282
141	1.07452	0.0731962	66.7014
142	1.0678	0.0727382	66.7741
143	1.05878	0.0721242	66.8463
144	1.05639	0.0719609	66.9182
145	1.05467	0.0718441	66.9901
146	1.04766	0.0713667	67.0614
147	1.04463	0.0711601	67.1326
148	1.04325	0.0710663	67.2037
149	1.04	0.0708445	67.2745
150	1.03833	0.0707311	67.3452
151	1.03248	0.0703323	67.4156
152	1.02788	0.070019	67.4856
153	1.02657	0.0699296	67.5555
154	1.01943	0.0694435	67.625
155	1.0138	0.0690602	67.694
156	1.00975	0.0687839	67.7628
157	1.00651	0.0685637	67.8314
158	1.00542	0.0684894	67.8999
159	1.00227	0.0682745	67.9681
160	0.996653	0.0678919	68.036
161	0.993775	0.0676958	68.1037
162	0.990374	0.0674642	68.1712
163	0.986572	0.0672052	68.2384
164	0.982214	0.0669083	68.3053
165	0.979779	0.0667425	68.372
166	0.977734	0.0666031	68.4387
167	0.976597	0.0665257	68.5052
168	0.973668	0.0663261	68.5715
169	0.971475	0.0661768	68.6377
170	0.968466	0.0659718	68.7037
171	0.966823	0.0658599	68.7695
172	0.962227	0.0655468	68.8351
173	0.962111	0.0655389	68.9006
174	0.958242	0.0652753	68.9659
175	0.956034	0.0651249	69.031
176	0.954394	0.0650132	69.096
177	0.951293	0.0648019	69.1608
178	0.950035	0.0647163	69.2255
179	0.946974	0.0645078	69.29
180	0.943256	0.0642545	69.3543
181	0.94153	0.0641369	69.4184
182	0.940169	0.0640442	69.4825
183	0.93765	0.0638726	69.5463
184	0.936672	0.063806	69.6102
185	0.936152	0.0637706	69.6739
186	0.934393	0.0636507	69.7376
187	0.932921	0.0635505	69.8011
188	0.928765	0.0632674	69.8644
189	0.927093	0.0631534	69.9275
190	0.924563	0.0629812	69.9905
191	0.922497	0.0628404	70.0534
192	0.920991	0.0627378	70.1161
193	0.920471	0.0627024	70.1788
194	0.916766	0.06245	70.2413
195	0.914322	0.0622835	70.3035
196	0.912257	0.0621428	70.3657
197	0.910362	0.0620138	70.4277
198	0.909826	0.0619772	70.4897
199	0.90708	0.0617902	70.5515
200	0.905163	0.0616596	70.6131
201	0.90372	0.0615613	70.6747
202	0.902172	0.0614559	70.7361
203	0.901238	0.0613922	70.7975
204	0.899808	0.0612948	70.8588
205	0.898385	0.0611979	70.92
206	0.895719	0.0610163	70.981
207	0.893998	0.0608991	71.0419
208	0.891435	0.0607245	71.1027
209	0.889421	0.0605873	71.1633
210	0.887409	0.0604502	71.2237
211	0.886685	0.0604009	71.2841
212	0.885487	0.0603192	71.3444
213	0.8822	0.0600953	71.4045
214	0.88037	0.0599707	71.4645
215	0.878991	0.0598768	71.5244
216	0.876104	0.0596801	71.584
217	0.874922	0.0595996	71.6436
218	0.874157	0.0595475	71.7032
219	0.872749	0.0594515	71.7626
220	0.871867	0.0593915	71.822
221	0.870707	0.0593124	71.8813
222	0.867414	0.0590882	71.9404
223	0.865926	0.0589868	71.9994
224	0.863471	0.0588196	72.0582
225	0.862679	0.0587656	72.117
226	0.86105	0.0586546	72.1757
227	0.859394	0.0585418	72.2342
228	0.857064	0.0583831	72.2926
229	0.855756	0.058294	72.3509
230	0.85381	0.0581615	72.409
231	0.852216	0.0580529	72.4671
232	0.851528	0.058006	72.5251
233	0.848235	0.0577817	72.5829
234	0.847875	0.0577572	72.6406
235	0.84698	0.0576962	72.6983
236	0.84584	0.0576185	72.756
237	0.844562	0.0575315	72.8135
238	0.842289	0.0573766	72.8709
239	0.840724	0.0572701	72.9281
240	0.839166	0.0571639	72.9853
241	0.838398	0.0571116	73.0424
242	0.83769	0.0570633	73.0995
243	0.833452	0.0567747	73.1562
244	0.831114	0.0566154	73.2129
245	0.830195	0.0565528	73.2694
246	0.82718	0.0563474	73.3258
247	0.826636	0.0563104	73.3821
248	0.825033	0.0562012	73.4383
249	0.824379	0.0561566	73.4944
250	0.822488	0.0560278	73.5505
251	0.820705	0.0559063	73.6064
252	0.819569	0.0558289	73.6622
253	0.818807	0.0557771	73.718
254	0.817772	0.0557065	73.7737
255	0.816113	0.0555935	73.8293
256	0.815311	0.0555389	73.8848
257	0.814257	0.0554671	73.9403
258	0.813137	0.0553908	73.9957
259	0.811198	0.0552587	74.0509
260	0.809171	0.0551206	74.106
261	0.807551	0.0550103	74.1611
262	0.804356	0.0547927	74.2158
263	0.802506	0.0546666	74.2705
264	0.800469	0.0545279	74.325
265	0.799188	0.0544406	74.3795
266	0.796224	0.0542387	74.4337
267	0.795509	0.05419	74.4879
268	0.795321	0.0541772	74.5421
269	0.793018	0.0540203	74.5961
270	0.791922	0.0539457	74.6501
271	0.790793	0.0538687	74.7039
272	0.788639	0.053722	74.7576
273	0.788149	0.0536886	74.8113
274	0.786234	0.0535582	74.8649
275	0.784441	0.053436	74.9183
276	0.782433	0.0532992	74.9716
277	0.78103	0.0532037	75.0248
278	0.779316	0.053087	75.0779
279	0.77838	0.0530232	75.1309
280	0.775499	0.0528269	75.1838
281	0.774545	0.052762	75.2365
282	0.771751	0.0525716	75.2891
283	0.770495	0.052486	75.3416
284	0.769652	0.0524286	75.394
285	0.768765	0.0523682	75.4464
286	0.768449	0.0523467	75.4987
287	0.767616	0.0522899	75.551
288	0.766389	0.0522063	75.6032
289	0.764224	0.0520588	75.6553
290	0.761958	0.0519045	75.7072
291	0.760402	0.0517985	75.759
292	0.759996	0.0517709	75.8108
293	0.758516	0.05167	75.8624
294	0.756734	0.0515486	75.914
295	0.755274	0.0514492	75.9654
296	0.752916	0.0512886	76.0167
297	0.75182	0.0512139	76.0679
298	0.749476	0.0510542	76.119
299	0.748122	0.050962	76.1699
300	0.746619	0.0508596	76.2208
301	0.746297	0.0508377	76.2716
302	0.743729	0.0506627	76.3223
303	0.742763	0.0505969	76.3729
304	0.741608	0.0505183	76.4234
305	0.740863	0.0504675	76.4739
306	0.738149	0.0502826	76.5242
307	0.736113	0.0501439	76.5743
308	0.734055	0.0500038	76.6243
309	0.733549	0.0499693	76.6743
310	0.731107	0.0498029	76.7241
311	0.730234	0.0497435	76.7738
312	0.729843	0.0497168	76.8236
313	0.729607	0.0497007	76.8733
314	0.727382	0.0495492	76.9228
315	0.726967	0.0495209	76.9723
316	0.7264	0.0494823	77.0218
317	0.724372	0.0493442	77.0712
318	0.723388	0.0492771	77.1204
319	0.720542	0.0490832	77.1695
320	0.719234	0.0489941	77.2185
321	0.717418	0.0488705	77.2674
322	0.71627	0.0487922	77.3162
323	0.715107	0.048713	77.3649
324	0.712683	0.0485479	77.4134
325	0.710964	0.0484308	77.4619
326	0.708511	0.0482637	77.5101
327	0.707197	0.0481742	77.5583
328	0.706894	0.0481535	77.6065
329	0.704663	0.0480016	77.6545
330	0.704221	0.0479715	77.7024
331	0.7018	0.0478065	77.7502
332	0.701462	0.0477835	77.798
333	0.699618	0.0476579	77.8457
334	0.698926	0.0476107	77.8933
335	0.698477	0.0475802	77.9409
336	0.696593	0.0474518	77.9883
337	0.695082	0.0473489	78.0357
338	0.694436	0.0473049	78.083
339	0.693806	0.047262	78.1302
340	0.692183	0.0471515	78.1774
341	0.689824	0.0469908	78.2244
342	0.688166	0.0468778	78.2713
343	0.68749	0.0468318	78.3181
344	0.685451	0.0466929	78.3648
345	0.68482	0.0466498	78.4114
346	0.682987	0.046525	78.458
347	0.680437	0.0463513	78.5043
348	0.679758	0.0463051	78.5506
349	0.678916	0.0462477	78.5969
350	0.678177	0.0461973	78.6431
351	0.675937	0.0460447	78.6891
352	0.675691	0.046028	78.7351
353	0.674678	0.045959	78.7811
354	0.67285	0.0458345	78.8269
355	0.671419	0.045737	78.8727
356	0.669568	0.0456109	78.9183
357	0.668652	0.0455485	78.9638
358	0.668307	0.045525	79.0093
359	0.666329	0.0453902	79.0547
360	0.665357	0.045324	79.1001
361	0.663645	0.0452074	79.1453
362	0.661872	0.0450867	79.1903
363	0.659731	0.0449408	79.2353
364	0.659049	0.0448943	79.2802
365	0.657573	0.0447938	79.325
366	0.657092	0.044761	79.3697
367	0.656735	0.0447367	79.4145
368	0.656229	0.0447023	79.4592
369	0.654892	0.0446112	79.5038
370	0.653879	0.0445421	79.5483
371	0.652672	0.0444599	79.5928
372	0.649585	0.0442496	79.637
373	0.649194	0.044223	79.6813
374	0.647544	0.0441106	79.7254
375	0.64584	0.0439945	79.7694
376	0.644404	0.0438967	79.8133
377	0.644048	0.0438725	79.8571
378	0.642239	0.0437492	79.9009
379	0.641478	0.0436974	79.9446
380	0.640848	0.0436545	79.9882
381	0.638813	0.0435159	80.0318
382	0.6381	0.0434673	80.0752
383	0.636734	0.0433742	80.1186
384	0.635727	0.0433056	80.1619
385	0.634129	0.0431968	80.2051
386	0.633538	0.0431565	80.2483
387	0.631922	0.0430465	80.2913
388	0.631031	0.0429858	80.3343
389	0.629475	0.0428798	80.3772
390	0.62841	0.0428072	80.42
391	0.628073	0.0427843	80.4628
392	0.626976	0.0427095	80.5055
393	0.625693	0.0426221	80.5481
394	0.623258	0.0424563	80.5905
395	0.622172	0.0423823	80.6329
396	0.620668	0.0422798	80.6752
397	0.619712	0.0422147	80.7174
398	0.619022	0.0421677	80.7596
399	0.618491	0.0421315	80.8017
400	0.617687	0.0420768	80.8438
401	0.615172	0.0419055	80.8857
402	0.61356	0.0417957	80.9275
403	0.61306	0.0417616	80.9693
404	0.611969	0.0416873	81.0109
405	0.610813	0.0416085	81.0526
406	0.610262	0.041571	81.0941
407	0.609456	0.0415161	81.1356
408	0.608571	0.0414558	81.1771
409	0.606732	0.0413305	81.2184
410	0.605424	0.0412414	81.2597
411	0.603217	0.0410911	81.3008
412	0.60249	0.0410416	81.3418
413	0.601462	0.0409715	81.3828
414	0.600909	0.0409339	81.4237
415	0.59948	0.0408365	81.4645
416	0.597278	0.0406865	81.5052
417	0.595787	0.040585	81.5458
418	0.595437	0.0405611	81.5864
419	0.594824	0.0405194	81.6269
420	0.593762	0.040447	81.6673
421	0.593522	0.0404307	81.7078
422	0.592059	0.040331	81.7481
423	0.5912	0.0402725	81.7884
424	0.590836	0.0402477	81.8286
425	0.589364	0.0401474	81.8688
426	0.587623	0.0400288	81.9088
427	0.587086	0.0399922	81.9488
428	0.586693	0.0399655	81.9888
429	0.585416	0.0398784	82.0286
430	0.584816	0.0398376	82.0685
431	0.583688	0.0397608	82.1082
432	0.582381	0.0396717	82.1479
433	0.581541	0.0396145	82.1875
434	0.580272	0.0395281	82.2271
435	0.580009	0.0395102	82.2666
436	0.578935	0.039437	82.306
437	0.577232	0.039321	82.3453
438	0.575755	0.0392204	82.3845
439	0.575261	0.0391867	82.4237
440	0.573917	0.0390952	82.4628
441	0.572535	0.039001	82.5018
442	0.571585	0.0389363	82.5408
443	0.571189	0.0389093	82.5797
444	0.569794	0.0388143	82.6185
445	0.569615	0.0388021	82.6573
446	0.567214	0.0386386	82.6959
447	0.566498	0.0385898	82.7345
448	0.565567	0.0385264	82.773
449	0.564269	0.0384379	82.8115
450	0.56384	0.0384087	82.8499
451	0.563085	0.0383573	82.8882
452	0.562565	0.0383218	82.9266
453	0.561272	0.0382338	82.9648
454	0.559709	0.0381273	83.0029
455	0.558501	0.038045	83.041
456	0.557194	0.037956	83.0789
457	0.555878	0.0378664	83.1168
458	0.555402	0.0378339	83.1546
459	0.554071	0.0377433	83.1924
460	0.55236	0.0376267	83.23
461	0.551278	0.037553	83.2676
462	0.550893	0.0375268	83.3051
463	0.550045	0.037469	83.3425
464	0.549323	0.0374198	83.38
465	0.547936	0.0373253	83.4173
466	0.547041	0.0372644	83.4546
467	0.54574	0.0371757	83.4917
468	0.544723	0.0371065	83.5288
469	0.544093	0.0370635	83.5659
470	0.541478	0.0368854	83.6028
471	0.541131	0.0368618	83.6397
472	0.540378	0.0368105	83.6765
473	0.539068	0.0367212	83.7132
474	0.538136	0.0366577	83.7498
475	0.537723	0.0366296	83.7865
476	0.536321	0.0365342	83.823
477	0.535974	0.0365105	83.8595
478	0.534592	0.0364163	83.8959
479	0.533983	0.0363749	83.9323
480	0.532144	0.0362496	83.9686
481	0.531349	0.0361954	84.0048
482	0.530427	0.0361326	84.0409
483	0.530162	0.0361146	84.077
484	0.529542	0.0360723	84.1131
485	0.528673	0.0360132	84.1491
486	0.526735	0.0358811	84.185
487	0.525225	0.0357783	84.2207
488	0.524831	0.0357515	84.2565
489	0.523418	0.0356552	84.2921
490	0.523098	0.0356333	84.3278
491	0.522334	0.0355813	84.3634
492	0.521476	0.0355229	84.3989
493	0.52018	0.0354346	84.4343
494	0.520013	0.0354232	84.4697
495	0.518933	0.0353497	84.5051
496	0.517346	0.0352415	84.5403
497	0.517302	0.0352386	84.5756
498	0.515258	0.0350993	84.6107
499	0.514924	0.0350766	84.6458
500	0.514354	0.0350378	84.6808
501	0.513029	0.0349475	84.7157
502	0.512538	0.034914	84.7506
503	0.511718	0.0348581	84.7855
504	0.510834	0.034798	84.8203
505	0.509649	0.0347172	84.855
506	0.508987	0.0346721	84.8897
507	0.507841	0.0345941	84.9243
508	0.507055	0.0345405	84.9588
509	0.505979	0.0344672	84.9933
510	0.504882	0.0343925	85.0277
511	0.504168	0.0343439	85.062
512	0.503092	0.0342706	85.0963
513	0.501051	0.0341316	85.1304
514	0.49997	0.0340579	85.1645
515	0.499595	0.0340323	85.1985
516	0.498404	0.0339512	85.2325
517	0.497965	0.0339213	85.2664
518	0.497683	0.0339021	85.3003
519	0.49721	0.0338699	85.3342
520	0.495602	0.0337603	85.3679
521	0.493835	0.03364	85.4016
522	0.493465	0.0336148	85.4352
523	0.492124	0.0335234	85.4687
524	0.491453	0.0334777	85.5022
525	0.490194	0.0333919	85.5356
526	0.48929	0.0333304	85.5689
527	0.489023	0.0333122	85.6022
528	0.487715	0.0332231	85.6354
529	0.486898	0.0331674	85.6686
530	0.486487	0.0331394	85.7018
531	0.485507	0.0330727	85.7348
532	0.485202	0.0330519	85.7679
533	0.484029	0.032972	85.8008
534	0.482145	0.0328437	85.8337
535	0.481651	0.03281	85.8665
536	0.480328	0.0327199	85.8992
537	0.479748	0.0326804	85.9319
538	0.479412	0.0326575	85.9646
539	0.478943	0.0326255	85.9972
540	0.477828	0.0325496	86.0297
541	0.477095	0.0324996	86.0622
542	0.476603	0.0324661	86.0947
543	0.475623	0.0323994	86.1271
544	0.47441	0.0323168	86.1594
545	0.473682	0.0322672	86.1917
546	0.472639	0.0321961	86.2239
547	0.471432	0.0321139	86.256
548	0.470946	0.0320808	86.2881
549	0.470223	0.0320315	86.3201
550	0.469023	0.0319498	86.3521
551	0.468305	0.0319009	86.384
552	0.467852	0.03187	86.4158
553	0.466996	0.0318117	86.4476
554	0.465899	0.031737	86.4794
555	0.465194	0.031689	86.5111
556	0.464133	0.0316167	86.5427
557	0.463542	0.0315764	86.5743
558	0.463242	0.031556	86.6058
559	0.461582	0.0314429	86.6373
560	0.461413	0.0314314	86.6687
561	0.460516	0.0313703	86.7001
562	0.459771	0.0313195	86.7314
563	0.459592	0.0313074	86.7627
564	0.458833	0.0312557	86.7939
565	0.457807	0.0311857	86.8251
566	0.457293	0.0311508	86.8563
567	0.455814	0.03105	86.8873
568	0.455193	0.0310077	86.9183
569	0.454364	0.0309512	86.9493
570	0.453448	0.0308888	86.9802
571	0.453182	0.0308707	87.011
572	0.452389	0.0308167	87.0419
573	0.45153	0.0307582	87.0726
574	0.450677	0.0307001	87.1033
575	0.44954	0.0306226	87.1339
576	0.449371	0.0306111	87.1646
577	0.44817	0.0305293	87.1951
578	0.448033	0.03052	87.2256
579	0.447459	0.0304809	87.2561
580	0.447116	0.0304575	87.2865
581	0.44595	0.0303781	87.3169
582	0.444848	0.030303	87.3472
583	0.443957	0.0302423	87.3775
584	0.44363	0.03022	87.4077
585	0.442207	0.0301231	87.4378
586	0.44124	0.0300572	87.4679
587	0.441003	0.0300411	87.4979
588	0.440414	0.0300009	87.5279
589	0.43946	0.029936	87.5578
590	0.439269	0.029923	87.5878
591	0.438314	0.0298579	87.6176
592	0.437985	0.0298355	87.6475
593	0.436936	0.0297641	87.6772
594	0.436277	0.0297191	87.7069
595	0.434903	0.0296255	87.7366
596	0.433869	0.0295551	87.7661
597	0.432624	0.0294703	87.7956
598	0.431998	0.0294277	87.825
599	0.431436	0.0293894	87.8544
600	0.43108	0.0293651	87.8838
601	0.429208	0.0292376	87.913
602	0.428202	0.0291691	87.9422
603	0.427532	0.0291234	87.9713
604	0.427265	0.0291052	88.0004
605	0.426626	0.0290617	88.0295
606	0.426327	0.0290413	88.0585
607	0.425108	0.0289583	88.0875
608	0.424866	0.0289418	88.1164
609	0.424266	0.028901	88.1453
610	0.423319	0.0288364	88.1742
611	0.422497	0.0287805	88.2029
612	0.422172	0.0287583	88.2317
613	0.421475	0.0287108	88.2604
614	0.42031	0.0286315	88.289
615	0.420036	0.0286128	88.3176
616	0.418468	0.028506	88.3462
617	0.418243	0.0284907	88.3746
618	0.417673	0.0284518	88.4031
619	0.415759	0.0283215	88.4314
620	0.415547	0.028307	88.4597
621	0.415136	0.028279	88.488
622	0.414559	0.0282397	88.5162
623	0.412986	0.0281325	88.5444
624	0.412854	0.0281236	88.5725
625	0.411627	0.02804	88.6005
626	0.411522	0.0280329	88.6286
627	0.410906	0.0279909	88.6566
628	0.410094	0.0279356	88.6845
629	0.409407	0.0278888	88.7124
630	0.408544	0.02783	88.7402
631	0.407897	0.0277859	88.768
632	0.40646	0.027688	88.7957
633	0.40552	0.027624	88.8233
634	0.405177	0.0276006	88.8509
635	0.404615	0.0275623	88.8785
636	0.404002	0.0275206	88.906
637	0.403609	0.0274938	88.9335
638	0.403111	0.0274599	88.961
639	0.402264	0.0274022	88.9884
640	0.402031	0.0273863	89.0157
641	0.40096	0.0273133	89.0431
642	0.400615	0.0272899	89.0703
643	0.399029	0.0271818	89.0975
644	0.398399	0.0271389	89.1247
645	0.397678	0.0270898	89.1518
646	0.397065	0.027048	89.1788
647	0.396628	0.0270182	89.2058
648	0.396402	0.0270029	89.2328
649	0.395401	0.0269347	89.2598
650	0.394011	0.02684	89.2866
651	0.393777	0.0268241	89.3134
652	0.393285	0.0267905	89.3402
653	0.392679	0.0267493	89.367
654	0.392539	0.0267397	89.3937
655	0.391577	0.0266742	89.4204
656	0.390256	0.0265842	89.447
657	0.389892	0.0265594	89.4735
658	0.389324	0.0265207	89.5
659	0.388429	0.0264597	89.5265
660	0.387732	0.0264123	89.5529
661	0.387187	0.0263751	89.5793
662	0.385605	0.0262674	89.6056
663	0.385213	0.0262407	89.6318
664	0.384615	0.0261999	89.658
665	0.383738	0.0261402	89.6841
666	0.383604	0.0261311	89.7103
667	0.38266	0.0260668	89.7363
668	0.381228	0.0259692	89.7623
669	0.380847	0.0259433	89.7882
670	0.38015	0.0258958	89.8141
671	0.379496	0.0258512	89.84
672	0.377761	0.0257331	89.8657
673	0.377597	0.0257218	89.8914
674	0.37744	0.0257112	89.9172
675	0.377179	0.0256934	89.9429
676	0.376728	0.0256627	89.9685
677	0.376046	0.0256162	89.9941
678	0.375501	0.0255791	90.0197
679	0.374803	0.0255315	90.0452
680	0.374251	0.0254939	90.0707
681	0.373725	0.0254581	90.0962
682	0.372794	0.0253947	90.1216
683	0.372204	0.0253545	90.1469
684	0.371175	0.0252844	90.1722
685	0.369799	0.0251907	90.1974
686	0.369352	0.0251602	90.2226
687	0.369018	0.0251375	90.2477
688	0.368362	0.0250928	90.2728
689	0.367572	0.025039	90.2978
690	0.367145	0.0250099	90.3229
691	0.366201	0.0249455	90.3478
692	0.365919	0.0249264	90.3727
693	0.365385	0.02489	90.3976
694	0.36499	0.0248631	90.4225
695	0.364455	0.0248267	90.4473
696	0.36413	0.0248045	90.4721
697	0.363659	0.0247724	90.4969
698	0.362624	0.0247019	90.5216
699	0.361926	0.0246543	90.5462
700	0.361084	0.024597	90.5708
701	0.360514	0.0245582	90.5954
702	0.35973	0.0245048	90.6199
703	0.359356	0.0244793	90.6444
704	0.358926	0.02445	90.6688
705	0.35862	0.0244291	90.6933
706	0.357147	0.0243288	90.7176
707	0.356786	0.0243042	90.7419
708	0.355657	0.0242273	90.7661
709	0.355492	0.0242161	90.7903
710	0.35508	0.024188	90.8145
711	0.354681	0.0241608	90.8387
712	0.35429	0.0241342	90.8628
713	0.353784	0.0240997	90.8869
714	0.35294	0.0240422	90.911
715	0.352294	0.0239982	90.935
716	0.351511	0.0239449	90.9589
717	0.350563	0.0238803	90.9828
718	0.350065	0.0238464	91.0066
719	0.349474	0.0238061	91.0304
720	0.349018	0.0237751	91.0542
721	0.348571	0.0237446	91.078
722	0.347917	0.0237	91.1017
723	0.347027	0.0236394	91.1253
724	0.346782	0.0236228	91.1489
725	0.346493	0.023603	91.1725
726	0.34622	0.0235845	91.1961
727	0.345198	0.0235149	91.2196
728	0.344794	0.0234873	91.2431
729	0.343907	0.0234269	91.2665
730	0.343694	0.0234124	91.2899
731	0.343343	0.0233885	91.3133
732	0.342908	0.0233589	91.3367
733	0.342056	0.0233008	91.36
734	0.341873	0.0232884	91.3833
735	0.3412	0.0232425	91.4065
736	0.340143	0.0231705	91.4297
737	0.339974	0.023159	91.4529
738	0.339377	0.0231183	91.476
739	0.338725	0.0230739	91.499
740	0.337949	0.023021	91.5221
741	0.337515	0.0229915	91.5451
742	0.336801	0.0229428	91.568
743	0.335325	0.0228423	91.5908
744	0.334895	0.022813	91.6137
745	0.334514	0.022787	91.6364
746	0.334022	0.0227536	91.6592
747	0.333023	0.0226855	91.6819
748	0.332893	0.0226766	91.7046
749	0.332235	0.0226318	91.7272
750	0.33155	0.0225851	91.7498
751	0.331177	0.0225597	91.7723
752	0.330438	0.0225094	91.7948
753	0.330377	0.0225052	91.8174
754	0.329112	0.0224191	91.8398
755	0.328758	0.022395	91.8622
756	0.328657	0.0223881	91.8846
757	0.327515	0.0223103	91.9069
758	0.32691	0.0222691	91.9291
759	0.326442	0.0222372	91.9514
760	0.325611	0.0221806	91.9736
761	0.325329	0.0221614	91.9957
762	0.325144	0.0221488	92.0179
763	0.323882	0.0220628	92.0399
764	0.323592	0.022043	92.062
765	0.323187	0.0220155	92.084
766	0.321973	0.0219328	92.1059
767	0.321339	0.0218896	92.1278
768	0.321107	0.0218737	92.1497
769	0.320769	0.0218507	92.1715
770	0.319956	0.0217953	92.1933
771	0.319499	0.0217642	92.2151
772	0.319268	0.0217485	92.2368
773	0.319091	0.0217365	92.2586
774	0.318947	0.0217266	92.2803
775	0.318139	0.0216716	92.302
776	0.317721	0.0216431	92.3236
777	0.316745	0.0215766	92.3452
778	0.31602	0.0215272	92.3667
779	0.315591	0.021498	92.3882
780	0.314934	0.0214533	92.4097
781	0.314671	0.0214353	92.4311
782	0.314505	0.021424	92.4525
783	0.313759	0.0213732	92.4739
784	0.312843	0.0213108	92.4952
785	0.312627	0.0212961	92.5165
786	0.312131	0.0212623	92.5378
787	0.31178	0.0212384	92.559
788	0.311113	0.021193	92.5802
789	0.311014	0.0211862	92.6014
790	0.310074	0.0211222	92.6225
791	0.309446	0.0210794	92.6436
792	0.308986	0.0210481	92.6646
793	0.308784	0.0210343	92.6857
794	0.307945	0.0209772	92.7067
795	0.307485	0.0209458	92.7276
796	0.306562	0.0208829	92.7485
797	0.305893	0.0208374	92.7693
798	0.305371	0.0208018	92.7901
799	0.305059	0.0207806	92.8109
800	0.303642	0.020684	92.8316
801	0.303245	0.020657	92.8522
802	0.302938	0.0206361	92.8729
803	0.302323	0.0205942	92.8935
804	0.301924	0.020567	92.914
805	0.301476	0.0205365	92.9346
806	0.301013	0.020505	92.9551
807	0.300494	0.0204696	92.9756
808	0.300383	0.0204621	92.996
809	0.299977	0.0204344	93.0164
810	0.298917	0.0203622	93.0368
811	0.298328	0.0203221	93.0571
812	0.297651	0.020276	93.0774
813	0.29762	0.0202738	93.0977
814	0.29693	0.0202269	93.1179
815	0.296816	0.020219	93.1381
816	0.295047	0.0200986	93.1582
817	0.294708	0.0200755	93.1783
818	0.29438	0.0200532	93.1984
819	0.293907	0.0200209	93.2184
820	0.293632	0.0200022	93.2384
821	0.29311	0.0199666	93.2583
822	0.292584	0.0199308	93.2783
823	0.292227	0.0199064	93.2982
824	0.291871	0.0198822	93.3181
825	0.291074	0.019828	93.3379
826	0.290596	0.0197954	93.3577
827	0.289958	0.0197519	93.3774
828	0.289773	0.0197393	93.3972
829	0.288837	0.0196755	93.4169
830	0.288416	0.0196469	93.4365
831	0.288323	0.0196405	93.4561
832	0.287462	0.0195819	93.4757
833	0.287296	0.0195706	93.4953
834	0.286292	0.0195022	93.5148
835	0.285954	0.0194791	93.5343
836	0.285296	0.0194343	93.5537
837	0.284818	0.0194018	93.5731
838	0.284105	0.0193532	93.5925
839	0.28361	0.0193195	93.6118
840	0.282945	0.0192742	93.6311
841	0.282436	0.0192395	93.6503
842	0.28207	0.0192146	93.6695
843	0.281772	0.0191943	93.6887
844	0.281296	0.0191619	93.7079
845	0.281126	0.0191503	93.727
846	0.280291	0.0190934	93.7461
847	0.279781	0.0190587	93.7652
848	0.279597	0.0190461	93.7842
849	0.279067	0.01901	93.8032
850	0.278193	0.0189504	93.8222
851	0.27777	0.0189216	93.8411
852	0.277203	0.018883	93.86
853	0.277036	0.0188717	93.8789
854	0.276567	0.0188397	93.8977
855	0.276399	0.0188283	93.9165
856	0.27584	0.0187902	93.9353
857	0.275558	0.018771	93.9541
858	0.275271	0.0187514	93.9728
859	0.274329	0.0186873	93.9915
860	0.273517	0.018632	94.0102
861	0.273296	0.0186169	94.0288
862	0.27275	0.0185797	94.0473
863	0.272645	0.0185725	94.0659
864	0.272544	0.0185657	94.0845
865	0.271926	0.0185236	94.103
866	0.270868	0.0184515	94.1215
867	0.270281	0.0184115	94.1399
868	0.269699	0.0183718	94.1582
869	0.269162	0.0183353	94.1766
870	0.268467	0.0182879	94.1949
871	0.268074	0.0182611	94.2131
872	0.267746	0.0182388	94.2314
873	0.267417	0.0182164	94.2496
874	0.266987	0.0181871	94.2678
875	0.266742	0.0181704	94.2859
876	0.265993	0.0181194	94.3041
877	0.265391	0.0180784	94.3221
878	0.265019	0.018053	94.3402
879	0.264713	0.0180322	94.3582
880	0.264289	0.0180034	94.3762
881	0.263391	0.0179422	94.3942
882	0.262615	0.0178893	94.4121
883	0.262274	0.0178661	94.4299
884	0.261809	0.0178344	94.4478
885	0.261594	0.0178198	94.4656
886	0.261154	0.0177898	94.4834
887	0.261018	0.0177805	94.5012
888	0.260189	0.0177241	94.5189
889	0.259671	0.0176887	94.5366
890	0.25875	0.017626	94.5542
891	0.258602	0.0176159	94.5718
892	0.257981	0.0175736	94.5894
893	0.257032	0.017509	94.6069
894	0.256859	0.0174972	94.6244
895	0.256477	0.0174712	94.6419
896	0.256209	0.0174529	94.6593
897	0.256034	0.017441	94.6768
898	0.255712	0.0174191	94.6942
899	0.25445	0.0173331	94.7115
900	0.254405	0.01733	94.7288
901	0.254301	0.017323	94.7462
902	0.253537	0.0172709	94.7634
903	0.252575	0.0172054	94.7806
904	0.252252	0.0171834	94.7978
905	0.25194	0.0171621	94.815
906	0.251732	0.017148	94.8321
907	0.25111	0.0171056	94.8492
908	0.250894	0.0170909	94.8663
909	0.25038	0.0170558	94.8834
910	0.250304	0.0170507	94.9004
911	0.249895	0.0170228	94.9175
912	0.248906	0.0169555	94.9344
913	0.248102	0.0169007	94.9513
914	0.247913	0.0168878	94.9682
915	0.247606	0.0168669	94.9851
916	0.247233	0.0168415	95.0019
917	0.247054	0.0168293	95.0187
918	0.246692	0.0168046	95.0355
919	0.245916	0.0167518	95.0523
920	0.245324	0.0167115	95.069
921	0.244942	0.0166855	95.0857
922	0.24423	0.0166369	95.1023
923	0.243891	0.0166138	95.1189
924	0.243174	0.016565	95.1355
925	0.242797	0.0165393	95.152
926	0.242318	0.0165067	95.1685
927	0.241998	0.0164849	95.185
928	0.241698	0.0164644	95.2015
929	0.241589	0.016457	95.218
930	0.24124	0.0164333	95.2344
931	0.240669	0.0163944	95.2508
932	0.239817	0.0163363	95.2671
933	0.239389	0.0163072	95.2834
934	0.239174	0.0162925	95.2997
935	0.238807	0.0162675	95.316
936	0.238268	0.0162308	95.3322
937	0.237837	0.0162014	95.3484
938	0.237267	0.0161626	95.3646
939	0.237238	0.0161606	95.3807
940	0.236447	0.0161068	95.3968
941	0.235871	0.0160675	95.4129
942	0.235385	0.0160344	95.4289
943	0.23516	0.0160191	95.445
944	0.234584	0.0159799	95.4609
945	0.234181	0.0159524	95.4769
946	0.233906	0.0159337	95.4928
947	0.23351	0.0159067	95.5087
948	0.233349	0.0158957	95.5246
949	0.232947	0.0158683	95.5405
950	0.232377	0.0158295	95.5563
951	0.232046	0.015807	95.5721
952	0.231443	0.0157659	95.5879
953	0.231188	0.0157485	95.6037
954	0.230846	0.0157252	95.6194
955	0.229958	0.0156647	95.635
956	0.229325	0.0156216	95.6507
957	0.229205	0.0156135	95.6663
958	0.228713	0.0155799	95.6819
959	0.228259	0.015549	95.6974
960	0.227548	0.0155006	95.7129
961	0.227213	0.0154777	95.7284
962	0.226596	0.0154357	95.7438
963	0.226025	0.0153968	95.7592
964	0.225594	0.0153674	95.7746
965	0.225155	0.0153375	95.7899
966	0.224837	0.0153159	95.8052
967	0.224619	0.015301	95.8205
968	0.2245	0.0152929	95.8358
969	0.224131	0.0152678	95.8511
970	0.223607	0.0152321	95.8663
971	0.223208	0.0152049	95.8815
972	0.223049	0.0151941	95.8967
973	0.222579	0.015162	95.9119
974	0.222087	0.0151286	95.927
975	0.221838	0.0151116	95.9421
976	0.22068	0.0150327	95.9572
977	0.220617	0.0150284	95.9722
978	0.220259	0.015004	95.9872
979	0.219639	0.0149618	96.0022
980	0.219541	0.0149551	96.0171
981	0.219104	0.0149253	96.032
982	0.218338	0.0148732	96.0469
983	0.218307	0.014871	96.0618
984	0.217656	0.0148267	96.0766
985	0.217182	0.0147944	96.0914
986	0.216694	0.0147611	96.1062
987	0.216246	0.0147307	96.1209
988	0.215921	0.0147085	96.1356
989	0.215449	0.0146763	96.1503
990	0.215315	0.0146673	96.165
991	0.215052	0.0146493	96.1796
992	0.213915	0.0145719	96.1942
993	0.213517	0.0145447	96.2087
994	0.212957	0.0145066	96.2232
995	0.212699	0.014489	96.2377
996	0.212617	0.0144835	96.2522
997	0.211915	0.0144356	96.2666
998	0.211408	0.0144011	96.281
999	0.211089	0.0143793	96.2954
1000	0.210801	0.0143597	96.3098
1001	0.210224	0.0143204	96.3241
1002	0.209729	0.0142867	96.3384
1003	0.209417	0.0142654	96.3526
1004	0.208552	0.0142065	96.3669
1005	0.208391	0.0141956	96.381
1006	0.208203	0.0141828	96.3952
1007	0.207896	0.0141619	96.4094
1008	0.207521	0.0141363	96.4235
1009	0.206963	0.0140983	96.4376
1010	0.206315	0.0140541	96.4517
1011	0.205959	0.0140299	96.4657
1012	0.205753	0.0140158	96.4797
1013	0.205437	0.0139944	96.4937
1014	0.204904	0.013958	96.5077
1015	0.204735	0.0139466	96.5216
1016	0.20432	0.0139183	96.5355
1017	0.203867	0.0138874	96.5494
1018	0.203699	0.0138759	96.5633
1019	0.203094	0.0138347	96.5771
1020	0.202972	0.0138264	96.591
1021	0.202576	0.0137995	96.6048
1022	0.201941	0.0137562	96.6185
1023	0.201724	0.0137414	96.6323
1024	0.201434	0.0137217	96.646
1025	0.200949	0.0136886	96.6597
1026	0.200182	0.0136364	96.6733
1027	0.200097	0.0136306	96.6869
1028	0.199716	0.0136047	96.7005
1029	0.199341	0.0135791	96.7141
1030	0.198366	0.0135127	96.7276
1031	0.198191	0.0135008	96.7411
1032	0.197946	0.0134841	96.7546
1033	0.197767	0.0134719	96.7681
1034	0.197325	0.0134418	96.7815
1035	0.19717	0.0134312	96.795
1036	0.196123	0.0133599	96.8083
1037	0.196007	0.013352	96.8217
1038	0.195369	0.0133085	96.835
1039	0.194882	0.0132753	96.8483
1040	0.194711	0.0132637	96.8615
1041	0.194183	0.0132277	96.8748
1042	0.193805	0.013202	96.888
1043	0.193507	0.0131817	96.9011
1044	0.193013	0.013148	96.9143
1045	0.192754	0.0131304	96.9274
1046	0.192587	0.013119	96.9405
1047	0.192	0.013079	96.9536
1048	0.191892	0.0130716	96.9667
1049	0.19142	0.0130395	96.9797
1050	0.190645	0.0129867	96.9927
1051	0.190293	0.0129627	97.0057
1052	0.189941	0.0129388	97.0186
1053	0.18927	0.0128931	97.0315
1054	0.189063	0.012879	97.0444
1055	0.188671	0.0128522	97.0572
1056	0.188409	0.0128344	97.0701
1057	0.188032	0.0128087	97.0829
1058	0.187385	0.0127646	97.0956
1059	0.186984	0.0127373	97.1084
1060	0.186436	0.0127	97.1211
1061	0.186208	0.0126845	97.1338
1062	0.185924	0.0126652	97.1464
1063	0.185444	0.0126324	97.1591
1064	0.185168	0.0126137	97.1717
1065	0.184961	0.0125995	97.1843
1066	0.184343	0.0125574	97.1968
1067	0.184177	0.0125461	97.2094
1068	0.184122	0.0125424	97.2219
1069	0.183578	0.0125053	97.2344
1070	0.183089	0.012472	97.2469
1071	0.182521	0.0124333	97.2593
1072	0.182201	0.0124115	97.2717
1073	0.182018	0.012399	97.2841
1074	0.181684	0.0123763	97.2965
1075	0.181196	0.012343	97.3089
1076	0.180496	0.0122954	97.3212
1077	0.180313	0.0122829	97.3334
1078	0.179799	0.0122479	97.3457
1079	0.179182	0.0122058	97.3579
1080	0.178933	0.0121889	97.3701
1081	0.178744	0.012176	97.3823
1082	0.17832	0.0121471	97.3944
1083	0.177711	0.0121056	97.4065
1084	0.177264	0.0120752	97.4186
1085	0.176616	0.0120311	97.4306
1086	0.176294	0.0120091	97.4426
1087	0.175716	0.0119697	97.4546
1088	0.175541	0.0119578	97.4666
1089	0.17537	0.0119462	97.4785
1090	0.175111	0.0119285	97.4904
1091	0.174338	0.0118759	97.5023
1092	0.173984	0.0118518	97.5142
1093	0.173919	0.0118473	97.526
1094	0.173214	0.0117993	97.5378
1095	0.172797	0.0117709	97.5496
1096	0.172383	0.0117427	97.5613
1097	0.172062	0.0117208	97.573
1098	0.171867	0.0117076	97.5848
1099	0.171202	0.0116623	97.5964
1100	0.171	0.0116485	97.6081
1101	0.170613	0.0116222	97.6197
1102	0.170211	0.0115948	97.6313
1103	0.169648	0.0115564	97.6428
1104	0.169434	0.0115418	97.6544
1105	0.168802	0.0114987	97.6659
1106	0.168409	0.011472	97.6773
1107	0.1679	0.0114373	97.6888
1108	0.167806	0.0114309	97.7002
1109	0.167407	0.0114038	97.7116
1110	0.166878	0.0113677	97.723
1111	0.165932	0.0113033	97.7343
1112	0.165527	0.0112757	97.7456
1113	0.165368	0.0112648	97.7568
1114	0.164974	0.011238	97.7681
1115	0.164407	0.0111994	97.7793
1116	0.164026	0.0111734	97.7904
1117	0.163879	0.0111634	97.8016
1118	0.163562	0.0111418	97.8127
1119	0.163145	0.0111134	97.8239
1120	0.162813	0.0110908	97.835
1121	0.162535	0.0110718	97.846
1122	0.161826	0.0110235	97.857
1123	0.161649	0.0110115	97.8681
1124	0.161389	0.0109938	97.8791
1125	0.160855	0.0109574	97.89
1126	0.160666	0.0109446	97.901
1127	0.16041	0.0109271	97.9119
1128	0.160222	0.0109143	97.9228
1129	0.159699	0.0108787	97.9337
1130	0.159399	0.0108582	97.9445
1131	0.159112	0.0108387	97.9554
1132	0.158586	0.0108029	97.9662
1133	0.158132	0.0107719	97.9769
1134	0.157686	0.0107416	97.9877
1135	0.157528	0.0107308	97.9984
1136	0.156933	0.0106902	98.0091
1137	0.156794	0.0106808	98.0198
1138	0.156167	0.0106381	98.0304
1139	0.155878	0.0106184	98.041
1140	0.155375	0.0105841	98.0516
1141	0.154898	0.0105516	98.0622
1142	0.154042	0.0104933	98.0727
1143	0.153825	0.0104786	98.0832
1144	0.153676	0.0104684	98.0936
1145	0.153219	0.0104373	98.1041
1146	0.15299	0.0104216	98.1145
1147	0.15265	0.0103985	98.1249
1148	0.152352	0.0103782	98.1353
1149	0.151866	0.0103451	98.1456
1150	0.151633	0.0103292	98.1559
1151	0.151109	0.0102936	98.1662
1152	0.15042	0.0102466	98.1765
1153	0.150006	0.0102184	98.1867
1154	0.1499	0.0102112	98.1969
1155	0.14963	0.0101928	98.2071
1156	0.149442	0.01018	98.2173
1157	0.148958	0.010147	98.2274
1158	0.148606	0.0101231	98.2375
1159	0.148378	0.0101075	98.2477
1160	0.147955	0.0100787	98.2577
1161	0.147413	0.0100418	98.2678
1162	0.147106	0.0100208	98.2778
1163	0.146843	0.0100029	98.2878
1164	0.146489	0.00997879	98.2978
1165	0.146195	0.0099588	98.3077
1166	0.145394	0.0099042	98.3176
1167	0.145165	0.0098886	98.3275
1168	0.145003	0.00987756	98.3374
1169	0.144519	0.0098446	98.3472
1170	0.144294	0.00982927	98.3571
1171	0.143769	0.00979353	98.3669
1172	0.143314	0.00976257	98.3766
1173	0.143182	0.00975356	98.3864
1174	0.142573	0.00971203	98.3961
1175	0.14232	0.00969481	98.4058
1176	0.141604	0.00964603	98.4154
1177	0.141391	0.00963155	98.4251
1178	0.141126	0.0096135	98.4347
1179	0.140739	0.00958713	98.4443
1180	0.140558	0.00957481	98.4538
1181	0.139805	0.00952352	98.4634
1182	0.13959	0.00950883	98.4729
1183	0.139281	0.00948778	98.4824
1184	0.138632	0.00944362	98.4918
1185	0.1383	0.00942099	98.5012
1186	0.138192	0.00941363	98.5106
1187	0.137705	0.00938043	98.52
1188	0.137575	0.00937161	98.5294
1189	0.136393	0.0092911	98.5387
1190	0.136118	0.00927235	98.548
1191	0.136014	0.00926526	98.5572
1192	0.13553	0.0092323	98.5665
1193	0.135047	0.00919942	98.5757
1194	0.134346	0.00915161	98.5848
1195	0.133859	0.00911846	98.5939
1196	0.133724	0.00910928	98.603
1197	0.133645	0.00910388	98.6121
1198	0.133114	0.0090677	98.6212
1199	0.132799	0.00904627	98.6303
1200	0.132183	0.00900427	98.6393
1201	0.131706	0.00897177	98.6482
1202	0.131163	0.00893483	98.6572
1203	0.130751	0.00890676	98.6661
1204	0.130479	0.00888823	98.675
1205	0.130258	0.00887313	98.6838
1206	0.12964	0.00883106	98.6927
1207	0.129472	0.0088196	98.7015
1208	0.128706	0.00876746	98.7103
1209	0.128145	0.00872922	98.719
1210	0.127335	0.00867407	98.7277
1211	0.127038	0.00865379	98.7363
1212	0.126799	0.00863753	98.7449
1213	0.126169	0.0085946	98.7535
1214	0.125526	0.00855083	98.7621
1215	0.125227	0.00853042	98.7706
1216	0.124399	0.00847402	98.7791
1217	0.124166	0.00845816	98.7876
1218	0.124059	0.0084509	98.796
1219	0.123727	0.00842827	98.8044
1220	0.123244	0.00839537	98.8128
1221	0.12288	0.00837056	98.8212
1222	0.122805	0.00836548	98.8296
1223	0.121852	0.00830058	98.8379
1224	0.121659	0.00828737	98.8462
1225	0.12106	0.00824657	98.8544
1226	0.120934	0.00823798	98.8626
1227	0.120769	0.00822676	98.8709
1228	0.120134	0.00818353	98.879
1229	0.119785	0.00815974	98.8872
1230	0.119407	0.008134	98.8953
1231	0.119338	0.00812929	98.9035
1232	0.118604	0.00807927	98.9116
1233	0.118468	0.00807002	98.9196
1234	0.118223	0.00805337	98.9277
1235	0.117536	0.00800651	98.9357
1236	0.117028	0.00797193	98.9437
1237	0.116838	0.007959	98.9516
1238	0.116321	0.00792376	98.9595
1239	0.11605	0.00790534	98.9674
1240	0.115411	0.00786177	98.9753
1241	0.114646	0.00780967	98.9831
1242	0.114193	0.00777883	98.9909
1243	0.113412	0.00772562	98.9986
1244	0.113294	0.0077176	99.0063
1245	0.113023	0.00769913	99.014
1246	0.112717	0.00767828	99.0217
1247	0.112523	0.00766503	99.0294
1248	0.111839	0.00761846	99.037
1249	0.111701	0.00760907	99.0446
1250	0.111138	0.00757072	99.0522
1251	0.110796	0.0075474	99.0597
1252	0.109996	0.00749291	99.0672
1253	0.109947	0.00748954	99.0747
1254	0.109499	0.00745909	99.0822
1255	0.109242	0.00744156	99.0896
1256	0.108583	0.00739664	99.097
1257	0.107943	0.00735306	99.1044
1258	0.107895	0.00734977	99.1117
1259	0.107269	0.00730714	99.119
1260	0.106603	0.0072618	99.1263
1261	0.106175	0.0072326	99.1335
1262	0.105709	0.0072009	99.1407
1263	0.105113	0.00716026	99.1479
1264	0.104477	0.00711694	99.155
1265	0.104332	0.00710709	99.1621
1266	0.104004	0.00708472	99.1692
1267	0.1033	0.00703681	99.1762
1268	0.10313	0.00702521	99.1832
1269	0.102333	0.00697092	99.1902
1270	0.102134	0.00695736	99.1972
1271	0.101392	0.00690683	99.2041
1272	0.101033	0.00688238	99.211
1273	0.100743	0.00686263	99.2178
1274	0.100575	0.00685114	99.2247
1275	0.100128	0.0068207	99.2315
1276	0.0991897	0.00675679	99.2382
1277	0.0986722	0.00672154	99.245
1278	0.0976089	0.00664911	99.2516
1279	0.097468	0.00663951	99.2583
1280	0.0970084	0.0066082	99.2649
1281	0.0967576	0.00659112	99.2715
1282	0.0962494	0.0065565	99.278
1283	0.0962334	0.00655541	99.2846
1284	0.0952018	0.00648513	99.2911
1285	0.0950494	0.00647476	99.2975
1286	0.0948733	0.00646276	99.304
1287	0.0942345	0.00641925	99.3104
1288	0.094152	0.00641362	99.3168
1289	0.0932516	0.00635229	99.3232
1290	0.0928179	0.00632274	99.3295
1291	0.0926663	0.00631242	99.3358
1292	0.0920379	0.00626961	99.3421
1293	0.0919827	0.00626585	99.3483
1294	0.0912372	0.00621507	99.3546
1295	0.0910022	0.00619906	99.3608
1296	0.0906866	0.00617756	99.3669
1297	0.0902772	0.00614967	99.3731
1298	0.0893106	0.00608383	99.3792
1299	0.0892085	0.00607687	99.3852
1300	0.0887658	0.00604671	99.3913
1301	0.0881586	0.00600535	99.3973
1302	0.0877734	0.00597911	99.4033
1303	0.0877087	0.00597471	99.4093
1304	0.0872073	0.00594055	99.4152
1305	0.0865301	0.00589442	99.4211
1306	0.0860906	0.00586448	99.427
1307	0.0858547	0.00584842	99.4328
1308	0.0855435	0.00582721	99.4386
1309	0.084758	0.0057737	99.4444
1310	0.0843342	0.00574483	99.4501
1311	0.0838393	0.00571112	99.4559
1312	0.0833613	0.00567856	99.4615
1313	0.0829388	0.00564979	99.4672
1314	0.0827998	0.00564032	99.4728
1315	0.0825614	0.00562408	99.4785
1316	0.0821253	0.00559436	99.484
1317	0.0815422	0.00555465	99.4896
1318	0.0808905	0.00551025	99.4951
1319	0.0805785	0.005489	99.5006
1320	0.0803386	0.00547265	99.5061
1321	0.0801347	0.00545877	99.5115
1322	0.0798856	0.0054418	99.517
1323	0.0795143	0.0054165	99.5224
1324	0.0784741	0.00534565	99.5277
1325	0.0782265	0.00532878	99.5331
1326	0.0779832	0.00531221	99.5384
1327	0.0779059	0.00530694	99.5437
1328	0.0773138	0.00526661	99.549
1329	0.0771843	0.00525778	99.5542
1330	0.0768847	0.00523737	99.5594
1331	0.0763244	0.00519921	99.5646
1332	0.0758418	0.00516634	99.5698
1333	0.0751986	0.00512252	99.5749
1334	0.0746968	0.00508834	99.58
1335	0.0742691	0.0050592	99.5851
1336	0.073883	0.0050329	99.5901
1337	0.0735105	0.00500753	99.5951
1338	0.0727075	0.00495282	99.6001
1339	0.072582	0.00494428	99.605
1340	0.0722762	0.00492345	99.6099
1341	0.072095	0.0049111	99.6149
1342	0.0716158	0.00487846	99.6197
1343	0.07121	0.00485081	99.6246
1344	0.070859	0.00482691	99.6294
1345	0.0701363	0.00477768	99.6342
1346	0.0696726	0.00474609	99.6389
1347	0.0690686	0.00470494	99.6436
1348	0.068816	0.00468774	99.6483
1349	0.0682432	0.00464872	99.653
1350	0.0678981	0.00462521	99.6576
1351	0.0675431	0.00460103	99.6622
1352	0.0672573	0.00458156	99.6668
1353	0.0667376	0.00454616	99.6713
1354	0.0659878	0.00449508	99.6758
1355	0.0655415	0.00446468	99.6803
1356	0.065294	0.00444782	99.6847
1357	0.0648892	0.00442024	99.6892
1358	0.0647178	0.00440857	99.6936
1359	0.0641924	0.00437278	99.6979
1360	0.0635407	0.00432838	99.7023
1361	0.0630807	0.00429705	99.7066
1362	0.0622531	0.00424068	99.7108
1363	0.0620723	0.00422836	99.715
1364	0.061843	0.00421274	99.7192
1365	0.0614649	0.00418698	99.7234
1366	0.0611154	0.00416317	99.7276
1367	0.0608635	0.00414602	99.7317
1368	0.0598383	0.00407618	99.7358
1369	0.0597191	0.00406806	99.7399
1370	0.0594759	0.00405149	99.7439
1371	0.0593333	0.00404178	99.748
1372	0.0589039	0.00401253	99.752
1373	0.0582035	0.00396481	99.756
1374	0.0577395	0.00393321	99.7599
1375	0.057623	0.00392527	99.7638
1376	0.0571379	0.00389223	99.7677
1377	0.0566001	0.0038556	99.7716
1378	0.0562345	0.00383069	99.7754
1379	0.0558738	0.00380612	99.7792
1380	0.0558391	0.00380375	99.783
1381	0.0554241	0.00377549	99.7868
1382	0.0552667	0.00376476	99.7905
1383	0.0551074	0.00375391	99.7943
1384	0.0548465	0.00373614	99.798
1385	0.054607	0.00371982	99.8018
1386	0.05358	0.00364987	99.8054
1387	0.0530864	0.00361624	99.809
1388	0.0527399	0.00359264	99.8126
1389	0.0527202	0.00359129	99.8162
1390	0.0524289	0.00357145	99.8198
1391	0.0514952	0.00350785	99.8233
1392	0.0509434	0.00347026	99.8268
1393	0.0506927	0.00345318	99.8302
1394	0.0503918	0.00343268	99.8336
1395	0.0503143	0.0034274	99.8371
1396	0.0488662	0.00332876	99.8404
1397	0.0484348	0.00329937	99.8437
1398	0.047908	0.00326349	99.847
1399	0.0477179	0.00325054	99.8502
1400	0.0476017	0.00324262	99.8535
1401	0.0469311	0.00319694	99.8566
1402	0.0463995	0.00316073	99.8598
1403	0.0461905	0.00314649	99.863
1404	0.0458647	0.0031243	99.8661
1405	0.0454338	0.00309495	99.8692
1406	0.044711	0.00304571	99.8722
1407	0.044222	0.0030124	99.8752
1408	0.0438507	0.0029871	99.8782
1409	0.0437135	0.00297776	99.8812
1410	0.0429752	0.00292747	99.8841
1411	0.0428001	0.00291554	99.887
1412	0.0424332	0.00289055	99.8899
1413	0.0414785	0.00282551	99.8928
1414	0.041384	0.00281907	99.8956
1415	0.041054	0.0027966	99.8984
1416	0.0404078	0.00275258	99.9011
1417	0.0397552	0.00270812	99.9038
1418	0.0394885	0.00268996	99.9065
1419	0.0389904	0.00265602	99.9092
1420	0.0377496	0.0025715	99.9118
1421	0.0374988	0.00255442	99.9143
1422	0.0373616	0.00254507	99.9169
1423	0.036677	0.00249844	99.9193
1424	0.0360882	0.00245832	99.9218
1425	0.0356928	0.00243139	99.9242
1426	0.0356289	0.00242704	99.9267
1427	0.0352781	0.00240314	99.9291
1428	0.034919	0.00237868	99.9314
1429	0.0344249	0.00234502	99.9338
1430	0.033664	0.00229319	99.9361
1431	0.0334762	0.00228039	99.9384
1432	0.0333196	0.00226973	99.9406
1433	0.0328924	0.00224063	99.9429
1434	0.0314706	0.00214377	99.945
1435	0.0312443	0.00212836	99.9471
1436	0.0310262	0.0021135	99.9493
1437	0.0304925	0.00207714	99.9513
1438	0.0297531	0.00202678	99.9534
1439	0.0296176	0.00201755	99.9554
1440	0.0293502	0.00199933	99.9574
1441	0.028939	0.00197132	99.9594
1442	0.0283935	0.00193416	99.9613
1443	0.027951	0.00190402	99.9632
1444	0.0276829	0.00188576	99.9651
1445	0.0269784	0.00183777	99.9669
1446	0.0266411	0.00181479	99.9687
1447	0.0259416	0.00176714	99.9705
1448	0.0252193	0.00171794	99.9722
1449	0.0250106	0.00170372	99.9739
1450	0.0248059	0.00168978	99.9756
1451	0.0243851	0.00166111	99.9773
1452	0.0237189	0.00161573	99.9789
1453	0.0232246	0.00158206	99.9805
1454	0.0230537	0.00157042	99.982
1455	0.0226305	0.00154159	99.9836
1456	0.0221258	0.00150721	99.9851
1457	0.0213219	0.00145245	99.9865
1458	0.0209757	0.00142886	99.988
1459	0.0207867	0.00141599	99.9894
1460	0.0204045	0.00138995	99.9908
1461	0.0200501	0.00136581	99.9921
1462	0.0195995	0.00133511	99.9935
1463	0.019188	0.00130708	99.9948
1464	0.0186831	0.00127269	99.9961
1465	0.0177207	0.00120713	99.9973
1466	0.0159741	0.00108816	99.9984
1467	0.0134901	0.000918944	99.9993
1468	0.0107266	0.000730695	100

### Sheet: Supplementary Table 4
Supplementary Table 4. Minimally-adjusted Cox PH associations between protein analytes and 24 incident outcomes in the UK Biobank PPP sample.
Summary statistics for 35,232 tested associations. All models adjusted for age at baseline. For diseases that were sex-stratified, sex was not included as a covariate.
There were 5,252 associations involving 1,209 protein analytes and 23 outcomes that met the Bonferroni threshold of P < 3.1x10-6. Associations that did not meet this threshold are shaded in grey.
24 time-to-onset outcomes were included: mortality (death) and 23 incident diseases.
HR: hazard ratio. LCI: lower confidence interval. UCI: upper confidence interval.
Predictor	Outcome	HR	LCI	UCI	P.Value	N Cases	N Controls
CXCL17.Q6UXB2.OID20622.v1	COPD	2.61	2.49	2.74	0	1998	44948
ACY1.Q03154.OID20137.v1	Type 2 diabetes	2.22	2.13	2.31	0	2822	43370
GDF15.Q99988.OID20251.v1	Type 2 diabetes	2.56	2.46	2.67	0	2822	43370
PRCP.P42785.OID20337.v1	Type 2 diabetes	2.25	2.16	2.34	0	2822	43370
NFASC.O94856.OID20634.v1	Type 2 diabetes	2.39	2.29	2.49	0	2822	43370
IL18R1.Q13478.OID20652.v1	Type 2 diabetes	2.22	2.13	2.31	0	2822	43370
HGF.P14210.OID20656.v1	Type 2 diabetes	2.22	2.13	2.31	0	2822	43370
IL1RN.P18510.OID20700.v1	Type 2 diabetes	2.19	2.11	2.27	0	2822	43370
PON3.Q15166.OID20777.v1	Type 2 diabetes	0.43	0.41	0.45	0	2822	43370
IGSF3.O75054.OID21312.v1	Type 2 diabetes	2.36	2.27	2.45	0	2822	43370
RTN4R.Q9BZR6.OID21424.v1	Type 2 diabetes	2.2	2.12	2.29	0	2822	43370
CPM.P14384.OID21054.v1	Type 2 diabetes	2.18	2.1	2.27	0	2822	43370
GDF15.Q99988.OID20251.v1	Death	2.2	2.12	2.28	0	4445	43155
FABP4.P15090.OID20245.v1	Type 2 diabetes	2.2	2.11	2.29	3.65608577922522e-322	2822	43370
LEP.P41159.OID20187.v1	Type 2 diabetes	2.36	2.26	2.46	1.15183889107216e-315	2822	43370
ADGRG1.Q9Y653.OID21294.v1	Type 2 diabetes	2.24	2.14	2.33	1.11119158173856e-314	2822	43370
WFDC2.Q14508.OID21505.v1	Death	1.92	1.86	1.99	1.59193588944803e-310	4445	43155
WFDC2.Q14508.OID21505.v1	COPD	2.58	2.46	2.71	3.28042e-307	1998	44948
GUSB.P08236.OID20296.v1	Type 2 diabetes	2.1	2.02	2.18	2.03954e-301	2822	43370
TNFRSF10B.O14763.OID20981.v1	Death	1.87	1.81	1.93	5.38556e-298	4445	43155
CDH2.P19022.OID20170.v1	Type 2 diabetes	2.14	2.06	2.23	2.59267e-297	2822	43370
PLXNB2.O15031.OID20317.v1	Type 2 diabetes	2.12	2.04	2.21	6.55051e-297	2822	43370
LGALS4.P56470.OID20748.v1	Type 2 diabetes	2.07	1.99	2.15	6.93772e-288	2822	43370
PLAUR.Q03405.OID20764.v1	Death	1.79	1.73	1.84	7.08483e-286	4445	43155
CTSD.P07339.OID20358.v1	Type 2 diabetes	2.04	1.96	2.12	2.06013e-285	2822	43370
KRT18.P05783.OID21296.v1	Type 2 diabetes	2.07	1.99	2.15	1.46009e-281	2822	43370
CDHR2.Q9BYE9.OID21282.v1	Type 2 diabetes	2.13	2.04	2.22	8.46946e-281	2822	43370
ASGR1.P07306.OID20990.v1	Type 2 diabetes	2.01	1.94	2.09	2.89505e-272	2822	43370
GSTA1.P08263.OID20166.v1	Type 2 diabetes	1.99	1.91	2.07	5.99838e-269	2822	43370
GDF15.Q99988.OID20251.v1	COPD	2.44	2.32	2.57	2.30021e-265	1998	44948
FURIN.P09958.OID21514.v1	Type 2 diabetes	1.99	1.91	2.07	4.46912e-265	2822	43370
INHBC.P55103.OID21093.v1	Type 2 diabetes	1.97	1.89	2.04	1.12224e-260	2822	43370
ACE2.Q9BYF1.OID20105.v1	Type 2 diabetes	2.04	1.96	2.12	1.33276e-259	2822	43370
RBP5.P82980.OID21369.v1	Type 2 diabetes	1.97	1.89	2.04	1.58174e-254	2822	43370
IGFBP2.P18065.OID20325.v1	Type 2 diabetes	0.5	0.48	0.52	4.47782e-249	2822	43370
LAMP3.Q9UQV4.OID20638.v1	COPD	2.29	2.18	2.4	6.82071e-247	1998	44948
ADH4.P08319.OID20117.v1	Type 2 diabetes	1.95	1.88	2.03	7.74361e-247	2822	43370
PLAUR.Q03405.OID20764.v1	COPD	2.22	2.12	2.33	4.12984e-244	1998	44948
CES1.P23141.OID20244.v1	Type 2 diabetes	1.92	1.84	1.99	2.74928e-242	2822	43370
GGT1.P19440.OID21075.v1	Type 2 diabetes	1.95	1.88	2.03	2.28461e-240	2822	43370
PRSS8.Q16651.OID20763.v1	Type 2 diabetes	2	1.92	2.08	1.88806e-239	2822	43370
EDA2R.Q9HAV5.OID21451.v1	Death	1.88	1.81	1.95	2.05834e-234	4445	43155
FABP1.P07148.OID20778.v1	Type 2 diabetes	1.91	1.84	1.98	7.26941e-232	2822	43370
SELE.P16581.OID20290.v1	Type 2 diabetes	1.91	1.84	1.99	3.48206e-231	2822	43370
TNFRSF10A.O00220.OID20967.v1	Type 2 diabetes	1.91	1.83	1.98	7.25245e-229	2822	43370
FGFR2.P21802.OID21478.v1	Type 2 diabetes	1.93	1.85	2	2.03675e-224	2822	43370
IGFBP1.P08833.OID20246.v1	Type 2 diabetes	0.53	0.51	0.55	1.13797e-222	2822	43370
PTS.Q03393.OID20847.v1	Type 2 diabetes	1.87	1.8	1.94	3.65034e-220	2822	43370
TNFRSF10B.O14763.OID20981.v1	COPD	2.19	2.08	2.3	4.20361e-217	1998	44948
ALPP.P05187.OID21383.v1	COPD	2.14	2.04	2.25	2.86633e-216	1998	44948
CTSO.P43234.OID20660.v1	Type 2 diabetes	1.84	1.77	1.91	1.43378e-215	2822	43370
TNFRSF10B.O14763.OID20981.v1	Type 2 diabetes	1.92	1.84	2	5.47646e-215	2822	43370
ITGA5.P08648.OID21139.v1	Type 2 diabetes	1.86	1.79	1.93	2.21794e-214	2822	43370
GSTA3.Q16772.OID21242.v1	Type 2 diabetes	1.83	1.76	1.9	6.44058e-213	2822	43370
TNFRSF11A.Q9Y6Q6.OID20646.v1	Type 2 diabetes	1.88	1.8	1.95	4.65418e-212	2822	43370
GOLM2.Q6P4E1.OID21044.v1	Type 2 diabetes	1.8	1.73	1.87	1.53992e-208	2822	43370
IGFBP4.P22692.OID21158.v1	Death	1.67	1.62	1.73	5.0074e-207	4445	43155
AREG.P15514.OID21357.v1	Death	1.65	1.6	1.71	2.35549e-205	4445	43155
ADM.P35318.OID21467.v1	Death	1.66	1.61	1.72	5.8357e-200	4445	43155
RET.P07949.OID21346.v1	Type 2 diabetes	1.82	1.75	1.9	2.36881e-197	2822	43370
PIGR.P01833.OID21102.v1	COPD	2.03	1.94	2.13	7.93416e-197	1998	44948
PIGR.P01833.OID21102.v1	Death	1.6	1.56	1.66	9.01489e-196	4445	43155
BAIAP2.Q9UQB8.OID21250.v1	Type 2 diabetes	1.78	1.72	1.85	1.14827e-194	2822	43370
PAMR1.Q6UXH9.OID21153.v1	Type 2 diabetes	1.79	1.72	1.86	1.57137e-194	2822	43370
IL6.P05231.OID20911.v1	Type 2 diabetes	1.78	1.71	1.85	4.19059e-194	2822	43370
FGF21.Q9NSA1.OID21402.v1	Type 2 diabetes	1.78	1.72	1.85	6.50841e-194	2822	43370
HAVCR1.Q96D42.OID21422.v1	Type 2 diabetes	1.89	1.81	1.97	5.68201e-193	2822	43370
F9.P00740.OID20349.v1	Type 2 diabetes	1.77	1.71	1.84	3.50286e-191	2822	43370
IL6.P05231.OID21276.v1	Type 2 diabetes	1.77	1.7	1.83	4.71139e-189	2822	43370
C1QTNF1.Q9BXJ1.OID20367.v1	Type 2 diabetes	1.77	1.7	1.84	1.70207e-188	2822	43370
CA14.Q9ULX7.OID21401.v1	Type 2 diabetes	0.56	0.54	0.59	2.24253e-187	2822	43370
TFF3.Q07654.OID20371.v1	Death	1.63	1.58	1.69	1.44043e-186	4445	43155
MMP12.P39900.OID21439.v1	COPD	2.07	1.97	2.18	4.46642e-186	1998	44948
THBS2.P35442.OID21104.v1	Type 2 diabetes	1.75	1.69	1.82	2.29788e-184	2822	43370
C2.P06681.OID20410.v1	Type 2 diabetes	1.76	1.7	1.83	7.99222e-184	2822	43370
GDF15.Q99988.OID20251.v1	Liver disease	3.96	3.6	4.34	1.07318e-183	432	47104
HSD11B1.P28845.OID20575.v1	Type 2 diabetes	0.57	0.55	0.6	7.49067e-182	2822	43370
MSR1.P21757.OID21063.v1	Type 2 diabetes	1.79	1.72	1.86	2.14738e-181	2822	43370
IL6.P05231.OID20101.v1	Type 2 diabetes	1.74	1.68	1.81	5.19048e-181	2822	43370
TNFRSF10A.O00220.OID20967.v1	Death	1.58	1.53	1.62	4.60718e-180	4445	43155
IL6.P05231.OID20563.v1	Type 2 diabetes	1.74	1.67	1.8	1.36545e-178	2822	43370
PLAT.P00750.OID20247.v1	Type 2 diabetes	1.77	1.7	1.84	2.02017e-176	2822	43370
HAO1.Q9UJM8.OID21395.v1	Type 2 diabetes	1.75	1.68	1.81	3.119e-173	2822	43370
APOM.O95445.OID20374.v1	Type 2 diabetes	0.58	0.56	0.6	7.57777e-173	2822	43370
GGT1.P19440.OID21075.v1	Liver disease	4.25	3.84	4.7	9.60324e-173	432	47104
CDHR2.Q9BYE9.OID21282.v1	Liver disease	4.1	3.71	4.52	9.85255e-173	432	47104
CNTN3.Q9P232.OID21092.v1	Type 2 diabetes	1.76	1.7	1.84	4.96551e-172	2822	43370
SIGLEC7.Q9Y286.OID20190.v1	Type 2 diabetes	1.73	1.67	1.8	4.21052e-171	2822	43370
MMP12.P39900.OID21439.v1	Death	1.59	1.54	1.65	1.40724e-170	4445	43155
PIGR.P01833.OID21102.v1	Type 2 diabetes	1.72	1.65	1.79	3.58672e-170	2822	43370
C19orf12.Q9NSK7.OID20804.v1	Type 2 diabetes	1.72	1.66	1.79	1.7807e-169	2822	43370
MVK.Q03426.OID20459.v1	Type 2 diabetes	1.72	1.66	1.79	3.12237e-169	2822	43370
HGF.P14210.OID20656.v1	Death	1.56	1.51	1.61	2.33563e-168	4445	43155
LPL.P06858.OID20188.v1	Type 2 diabetes	0.56	0.53	0.58	1.3499e-167	2822	43370
CD163.Q86VB7.OID20360.v1	Type 2 diabetes	1.71	1.64	1.77	2.13131e-167	2822	43370
CDCP1.Q9H5V8.OID20940.v1	Type 2 diabetes	1.77	1.7	1.84	1.58919e-166	2822	43370
LGALS9.O00182.OID20781.v1	Type 2 diabetes	1.75	1.68	1.82	4.16801e-166	2822	43370
ASAH2.Q9NR71.OID20996.v1	Type 2 diabetes	1.73	1.66	1.79	6.89073e-166	2822	43370
PRSS8.Q16651.OID20763.v1	Death	1.59	1.53	1.64	8.70898e-166	4445	43155
THBS2.P35442.OID21104.v1	Liver disease	3.87	3.51	4.26	1.68509e-165	432	47104
ERBB2.P04626.OID21520.v1	Type 2 diabetes	1.74	1.68	1.81	2.0978e-165	2822	43370
OXT.P01178.OID21047.v1	Type 2 diabetes	1.71	1.64	1.77	2.23743e-165	2822	43370
FSTL3.O95633.OID20782.v1	Death	1.57	1.52	1.62	7.01359e-165	4445	43155
COL6A3.P12111.OID20292.v1	Type 2 diabetes	1.75	1.68	1.82	5.73674e-164	2822	43370
NOS3.P29474.OID20834.v1	Type 2 diabetes	1.7	1.64	1.77	2.75702e-163	2822	43370
ANGPT2.O15123.OID21463.v1	Death	1.54	1.49	1.58	4.40492e-163	4445	43155
GGH.Q92820.OID20416.v1	Type 2 diabetes	1.68	1.62	1.75	5.76098e-163	2822	43370
TNFRSF1A.P19438.OID21155.v1	Type 2 diabetes	1.75	1.68	1.82	9.68973e-163	2822	43370
ICAM1.P05362.OID20411.v1	Type 2 diabetes	1.7	1.64	1.77	4.11609e-161	2822	43370
RARRES2.Q99969.OID20373.v1	Type 2 diabetes	1.69	1.63	1.76	2.4022e-160	2822	43370
TNFRSF1A.P19438.OID21155.v1	Death	1.55	1.5	1.6	2.87447e-160	4445	43155
PIGR.P01833.OID21102.v1	Liver disease	3.8	3.44	4.18	3.13192e-160	432	47104
SSC4D.Q8WTU2.OID20182.v1	Type 2 diabetes	1.73	1.66	1.8	3.1465e-160	2822	43370
MSLN.Q13421.OID21380.v1	COPD	1.91	1.82	2	5.82952e-159	1998	44948
IL6.P05231.OID21276.v1	Death	1.53	1.48	1.58	3.23884e-158	4445	43155
IL6.P05231.OID20911.v1	Death	1.53	1.48	1.58	8.46169e-157	4445	43155
ACE2.Q9BYF1.OID20105.v1	Liver disease	4	3.61	4.43	1.09558e-156	432	47104
STC1.P52823.OID21014.v1	Type 2 diabetes	1.69	1.62	1.75	1.19932e-156	2822	43370
REN.P00797.OID20201.v1	Type 2 diabetes	1.73	1.66	1.8	3.33276e-156	2822	43370
VSIG4.Q9Y279.OID21144.v1	Type 2 diabetes	1.74	1.67	1.81	5.98142e-156	2822	43370
ACVRL1.P37023.OID20999.v1	Death	1.54	1.49	1.59	1.84327e-154	4445	43155
IL6.P05231.OID20101.v1	Death	1.52	1.47	1.57	9.49794e-154	4445	43155
VSIG4.Q9Y279.OID21144.v1	Death	1.54	1.49	1.59	2.05014e-153	4445	43155
NFASC.O94856.OID20634.v1	Liver disease	3.94	3.56	4.36	8.81761e-153	432	47104
PRSS8.Q16651.OID20763.v1	COPD	1.92	1.83	2.02	1.37676e-152	1998	44948
EFNA4.P52798.OID20935.v1	Type 2 diabetes	1.7	1.64	1.77	1.5457e-152	2822	43370
ADA2.Q9NZK5.OID20394.v1	Type 2 diabetes	1.69	1.62	1.75	2.63347e-152	2822	43370
CRHBP.P24387.OID20747.v1	Type 2 diabetes	1.68	1.62	1.75	1.16553e-151	2822	43370
SSC5D.A1L4H1.OID20351.v1	Type 2 diabetes	1.67	1.6	1.73	1.30626e-151	2822	43370
PLA2G15.Q8NCC3.OID21473.v1	Type 2 diabetes	1.66	1.6	1.72	4.9304e-151	2822	43370
HAVCR1.Q96D42.OID21422.v1	Death	1.56	1.51	1.61	8.16091e-151	4445	43155
IGFBP7.Q16270.OID20236.v1	Liver disease	3.72	3.37	4.1	6.93304e-150	432	47104
ANGPT2.O15123.OID21463.v1	Type 2 diabetes	1.67	1.6	1.73	1.6008e-149	2822	43370
TNFRSF6B.O95407.OID20964.v1	Death	1.51	1.46	1.55	3.62747e-149	4445	43155
SPON1.Q9HCB6.OID20759.v1	Death	1.52	1.48	1.57	4.22988e-149	4445	43155
CCL20.P78556.OID20671.v1	Type 2 diabetes	1.64	1.58	1.71	7.59393e-149	2822	43370
SULT2A1.Q06520.OID20508.v1	Type 2 diabetes	1.67	1.6	1.73	3.36362e-148	2822	43370
AGRN.O00468.OID20786.v1	Type 2 diabetes	1.68	1.61	1.74	3.51091e-148	2822	43370
SCLY.Q96I15.OID21425.v1	Type 2 diabetes	1.68	1.62	1.75	1.041e-147	2822	43370
IL6.P05231.OID20563.v1	Death	1.5	1.46	1.55	2.93585e-147	4445	43155
NOMO1.Q15155.OID21106.v1	Type 2 diabetes	1.65	1.59	1.72	3.51361e-147	2822	43370
AGXT.P21549.OID20139.v1	Type 2 diabetes	1.66	1.59	1.72	6.48439e-147	2822	43370
CEACAM1.P13688.OID21528.v1	Liver disease	3.67	3.33	4.06	9.91433e-147	432	47104
COL6A3.P12111.OID20292.v1	Death	1.51	1.46	1.56	1.04857e-146	4445	43155
TIMP1.P01033.OID20418.v1	Death	1.51	1.46	1.55	1.78536e-145	4445	43155
SIGLEC1.Q9BZZ2.OID20690.v1	Type 2 diabetes	1.65	1.59	1.72	3.2013e-145	2822	43370
ADM.P35318.OID21467.v1	Type 2 diabetes	1.72	1.65	1.8	3.25679e-145	2822	43370
SPON2.Q9BUD6.OID20221.v1	Death	1.5	1.45	1.54	4.53862e-145	4445	43155
CCL7.P80098.OID20523.v1	Type 2 diabetes	1.64	1.58	1.71	2.06045e-144	2822	43370
TFF2.Q03403.OID20787.v1	COPD	1.84	1.76	1.93	5.02769e-144	1998	44948
CCL3.P10147.OID20610.v1	Type 2 diabetes	1.66	1.6	1.73	1.04452e-143	2822	43370
MUC13.Q9H3R2.OID20866.v1	Type 2 diabetes	1.67	1.61	1.74	1.19762e-143	2822	43370
SPON2.Q9BUD6.OID20221.v1	Type 2 diabetes	1.66	1.6	1.73	1.57298e-143	2822	43370
TNFRSF12A.Q9NP84.OID21482.v1	Death	1.52	1.47	1.57	1.49009e-142	4445	43155
ANGPTL2.Q9UKU9.OID20726.v1	Type 2 diabetes	1.64	1.58	1.71	1.97591e-142	2822	43370
TNR.Q92752.OID20957.v1	COPD	0.55	0.53	0.58	8.61542e-142	1998	44948
GDF15.Q99988.OID20251.v1	Ischaemic heart disease	1.7	1.63	1.77	2.64605e-140	3338	41341
EFNA4.P52798.OID20935.v1	Death	1.49	1.44	1.53	9.48771e-140	4445	43155
TIMP1.P01033.OID20418.v1	Liver disease	3.6	3.26	3.98	1.08632e-139	432	47104
BST2.Q10589.OID21029.v1	Liver disease	3.7	3.34	4.1	1.91692e-139	432	47104
SPINK1.P00995.OID21097.v1	Death	1.49	1.44	1.53	2.21362e-138	4445	43155
TFF2.Q03403.OID20787.v1	Death	1.49	1.45	1.54	3.03517e-138	4445	43155
TNFRSF1B.P20333.OID21145.v1	Death	1.49	1.44	1.54	1.68835e-137	4445	43155
KYNU.Q16719.OID20669.v1	Type 2 diabetes	1.64	1.58	1.71	2.38112e-137	2822	43370
ALDH1A1.P00352.OID21128.v1	Type 2 diabetes	1.64	1.58	1.7	4.26113e-137	2822	43370
CCL16.O15467.OID20334.v1	Type 2 diabetes	1.66	1.59	1.73	4.76317e-137	2822	43370
MMP7.P09237.OID20087.v1	Death	1.48	1.44	1.53	5.83149e-137	4445	43155
ACY1.Q03154.OID20137.v1	Liver disease	3.51	3.18	3.88	9.0537e-137	432	47104
ADGRG2.Q8IZP9.OID20189.v1	Type 2 diabetes	0.6	0.57	0.62	3.30656e-136	2822	43370
FGFBP1.Q14512.OID21507.v1	Type 2 diabetes	0.61	0.59	0.64	6.06799e-136	2822	43370
COL18A1.P39060.OID20332.v1	Death	1.49	1.45	1.54	6.75724e-136	4445	43155
MME.P08473.OID21307.v1	Type 2 diabetes	1.63	1.57	1.69	7.79222e-136	2822	43370
CKAP4.Q07065.OID20617.v1	Death	1.48	1.43	1.52	1.17949e-135	4445	43155
KRT18.P05783.OID21296.v1	Liver disease	3.47	3.14	3.82	1.26402e-135	432	47104
ENPP7.Q6UWV6.OID20689.v1	Liver disease	3.44	3.12	3.79	1.72609e-135	432	47104
CHI3L1.P36222.OID20399.v1	Liver disease	3.48	3.15	3.84	5.74478e-135	432	47104
ICAM1.P05362.OID20411.v1	Liver disease	3.39	3.08	3.74	2.64816e-134	432	47104
CEACAM5.P06731.OID21171.v1	COPD	1.79	1.71	1.87	3.5582e-134	1998	44948
CSF1.P09603.OID20719.v1	Death	1.47	1.43	1.52	1.12349e-133	4445	43155
HGF.P14210.OID20656.v1	Liver disease	3.46	3.14	3.82	2.21515e-133	432	47104
CST3.P01034.OID20400.v1	Death	1.5	1.45	1.55	4.44676e-133	4445	43155
SIT1.Q9Y3P8.OID20462.v1	Type 2 diabetes	1.59	1.54	1.66	6.93571e-133	2822	43370
ADAMTS15.Q8TE58.OID21275.v1	Type 2 diabetes	1.61	1.55	1.68	1.05835e-132	2822	43370
GFRA1.P56159.OID21457.v1	Death	1.48	1.44	1.53	1.41904e-132	4445	43155
PLA2G15.Q8NCC3.OID21473.v1	Liver disease	3.33	3.02	3.66	3.95335e-132	432	47104
BCAN.Q96GW7.OID20998.v1	Type 2 diabetes	0.61	0.59	0.64	1.22447e-131	2822	43370
CXCL17.Q6UXB2.OID20622.v1	Death	1.54	1.49	1.59	5.24857e-131	4445	43155
GFRA1.P56159.OID21457.v1	Type 2 diabetes	1.65	1.58	1.72	5.64309e-131	2822	43370
CCL15.Q16663.OID20328.v1	Type 2 diabetes	1.62	1.55	1.68	1.38165e-130	2822	43370
LILRA5.A6NI73.OID20209.v1	Type 2 diabetes	1.6	1.54	1.66	1.58383e-130	2822	43370
LAMP3.Q9UQV4.OID20638.v1	Death	1.5	1.46	1.55	2.26286e-130	4445	43155
CD302.Q8IX05.OID21328.v1	Death	1.49	1.44	1.53	2.66254e-130	4445	43155
IGFBPL1.Q8WX77.OID20155.v1	Liver disease	3.35	3.04	3.7	4.23155e-130	432	47104
LGALS9.O00182.OID20781.v1	Death	1.49	1.45	1.54	6.59826e-130	4445	43155
PGF.P49763.OID20673.v1	Death	1.53	1.48	1.58	2.37888e-129	4445	43155
LTBP2.Q14767.OID20254.v1	Death	1.55	1.5	1.61	3.45656e-129	4445	43155
ROBO1.Q9Y6N7.OID20734.v1	Type 2 diabetes	1.6	1.54	1.66	1.48451e-128	2822	43370
CDH1.P12830.OID20353.v1	Type 2 diabetes	1.6	1.54	1.67	1.5193e-128	2822	43370
HAO1.Q9UJM8.OID21395.v1	Liver disease	3.32	3.01	3.66	1.9041e-128	432	47104
MME.P08473.OID21307.v1	Liver disease	3.33	3.02	3.68	2.46791e-128	432	47104
HNMT.P50135.OID20975.v1	Type 2 diabetes	1.62	1.56	1.69	2.8053e-128	2822	43370
IGSF3.O75054.OID21312.v1	Liver disease	3.33	3.02	3.67	3.56869e-128	432	47104
HAVCR2.Q8TDQ0.OID21137.v1	Death	1.46	1.42	1.51	5.51186e-128	4445	43155
CDH2.P19022.OID20170.v1	Liver disease	3.4	3.08	3.76	6.03718e-128	432	47104
TREM2.Q9NZC2.OID20731.v1	COPD	1.79	1.7	1.87	1.16071e-127	1998	44948
NEFL.P07196.OID20871.v1	Death	1.54	1.49	1.59	1.64102e-127	4445	43155
SCARA5.Q6ZMJ2.OID21058.v1	Type 2 diabetes	1.64	1.57	1.71	5.58909e-127	2822	43370
DCXR.Q7Z4W1.OID21480.v1	Type 2 diabetes	1.62	1.56	1.69	6.5479e-127	2822	43370
CTSD.P07339.OID20358.v1	Liver disease	3.29	2.99	3.63	7.25259e-126	432	47104
SCARB2.Q14108.OID20943.v1	Death	1.49	1.44	1.54	8.7657e-126	4445	43155
GRPEL1.Q9HAV7.OID21309.v1	Liver disease	3.25	2.95	3.59	1.21283e-125	432	47104
CD74.P04233.OID21040.v1	Death	1.47	1.43	1.52	1.98849e-125	4445	43155
PLAUR.Q03405.OID20764.v1	Type 2 diabetes	1.6	1.54	1.67	2.59983e-125	2822	43370
TPP1.O14773.OID20750.v1	Type 2 diabetes	1.58	1.52	1.64	4.69401e-125	2822	43370
SORD.Q00796.OID21453.v1	Type 2 diabetes	1.6	1.54	1.66	6.68466e-125	2822	43370
TNFRSF10A.O00220.OID20967.v1	Liver disease	3.24	2.94	3.57	9.23835e-125	432	47104
MET.P08581.OID20269.v1	Type 2 diabetes	0.63	0.61	0.66	2.07648e-124	2822	43370
BST2.Q10589.OID21029.v1	Type 2 diabetes	1.59	1.53	1.65	9.69741e-124	2822	43370
FSTL3.O95633.OID20782.v1	Type 2 diabetes	1.64	1.57	1.71	1.26652e-123	2822	43370
AGXT.P21549.OID20139.v1	Liver disease	3.21	2.92	3.54	2.15803e-123	432	47104
TNFSF13B.Q9Y275.OID20272.v1	Death	1.44	1.4	1.49	8.39259e-123	4445	43155
FGFR2.P21802.OID21478.v1	Liver disease	3.31	3	3.66	1.97437e-122	432	47104
TIMP1.P01033.OID20418.v1	Type 2 diabetes	1.6	1.54	1.67	6.13916e-122	2822	43370
EFNA1.P20827.OID21125.v1	Death	1.43	1.39	1.48	1.23013e-121	4445	43155
FSTL3.O95633.OID20782.v1	Liver disease	3.29	2.97	3.63	4.06042e-121	432	47104
SPON2.Q9BUD6.OID20221.v1	Liver disease	3.3	2.98	3.65	2.57956e-120	432	47104
CTSZ.Q9UBR2.OID20365.v1	Type 2 diabetes	1.58	1.52	1.64	4.62018e-120	2822	43370
LAIR1.Q6GTX8.OID20737.v1	Death	1.46	1.41	1.5	9.6289e-120	4445	43155
TGFA.P01135.OID20600.v1	Death	1.44	1.4	1.48	1.2022e-119	4445	43155
CA5A.P35218.OID20075.v1	Type 2 diabetes	1.59	1.52	1.65	2.6113e-119	2822	43370
PLIN1.O60240.OID20835.v1	Type 2 diabetes	1.56	1.5	1.62	4.44866e-119	2822	43370
TNFRSF1B.P20333.OID21145.v1	Type 2 diabetes	1.59	1.53	1.66	8.06105e-119	2822	43370
CEACAM5.P06731.OID21171.v1	Death	1.44	1.4	1.48	1.25225e-118	4445	43155
HAVCR2.Q8TDQ0.OID21137.v1	Type 2 diabetes	1.59	1.53	1.65	1.67194e-118	2822	43370
CES2.O00748.OID21366.v1	Type 2 diabetes	1.56	1.51	1.62	2.59282e-118	2822	43370
IL2RA.P01589.OID20267.v1	Death	1.43	1.39	1.48	4.72173e-118	4445	43155
COLEC12.Q5KU26.OID20738.v1	Type 2 diabetes	1.62	1.56	1.69	5.18321e-118	2822	43370
CSF1.P09603.OID20719.v1	Type 2 diabetes	1.58	1.52	1.64	1.05336e-117	2822	43370
MFGE8.Q08431.OID21134.v1	Type 2 diabetes	1.57	1.51	1.63	1.15715e-117	2822	43370
SPINT1.O43278.OID21109.v1	Liver disease	3.22	2.91	3.55	1.23346e-117	432	47104
ACVRL1.P37023.OID20999.v1	COPD	1.75	1.67	1.84	1.65613e-117	1998	44948
TNFRSF10B.O14763.OID20981.v1	Ischaemic heart disease	1.57	1.51	1.63	2.09693e-117	3338	41341
ENPP7.Q6UWV6.OID20689.v1	Type 2 diabetes	1.57	1.51	1.63	2.52827e-117	2822	43370
IGFBP7.Q16270.OID20236.v1	Death	1.46	1.41	1.51	2.68243e-117	4445	43155
IGF2R.P11717.OID21146.v1	Type 2 diabetes	1.56	1.51	1.63	4.14496e-117	2822	43370
IL6.P05231.OID21276.v1	COPD	1.71	1.64	1.79	8.65313e-117	1998	44948
CD74.P04233.OID21040.v1	Type 2 diabetes	1.59	1.53	1.66	8.86159e-117	2822	43370
AREG.P15514.OID21357.v1	Type 2 diabetes	1.59	1.53	1.66	1.0339e-116	2822	43370
ITGA5.P08648.OID21139.v1	Liver disease	3.14	2.84	3.46	1.99354e-116	432	47104
IL6.P05231.OID20911.v1	COPD	1.71	1.63	1.79	2.39947e-116	1998	44948
IGFBPL1.Q8WX77.OID20155.v1	Type 2 diabetes	1.6	1.54	1.67	3.22776e-116	2822	43370
LGALS4.P56470.OID20748.v1	Death	1.43	1.39	1.48	3.2929e-116	4445	43155
TNFRSF10B.O14763.OID20981.v1	Liver disease	3.14	2.84	3.46	3.94555e-116	432	47104
RELT.Q969Z4.OID21142.v1	Death	1.47	1.42	1.51	8.70135e-116	4445	43155
ACAA1.P09110.OID21269.v1	Type 2 diabetes	1.56	1.5	1.62	1.39812e-115	2822	43370
MSR1.P21757.OID21063.v1	Liver disease	3.1	2.81	3.42	2.20036e-115	432	47104
NTproBNP.NTproBNP.OID20125.v1	Death	1.44	1.4	1.49	3.85202e-115	4445	43155
SCLY.Q96I15.OID21425.v1	Liver disease	3.16	2.86	3.49	7.16156e-115	432	47104
SCARB2.Q14108.OID20943.v1	Type 2 diabetes	1.61	1.55	1.68	4.11474e-114	2822	43370
NCAN.O14594.OID21055.v1	Type 2 diabetes	0.63	0.6	0.65	6.11993e-114	2822	43370
EPHA2.P29317.OID21342.v1	Death	1.45	1.4	1.49	1.01906e-113	4445	43155
NRCAM.Q92823.OID20229.v1	Type 2 diabetes	1.55	1.49	1.61	3.49156e-113	2822	43370
NTRK3.Q16288.OID21057.v1	Type 2 diabetes	0.64	0.62	0.67	4.95151e-113	2822	43370
NECTIN2.Q92692.OID20222.v1	Death	1.42	1.38	1.46	7.46155e-113	4445	43155
LAIR1.Q6GTX8.OID20737.v1	Type 2 diabetes	1.58	1.52	1.64	2.37361e-112	2822	43370
TNFRSF11B.O00300.OID20735.v1	Liver disease	3.02	2.74	3.32	3.14396e-112	432	47104
IL6.P05231.OID20101.v1	COPD	1.69	1.62	1.77	4.36752e-112	1998	44948
ICAM1.P05362.OID20411.v1	Death	1.42	1.38	1.47	8.25166e-112	4445	43155
TNFRSF12A.Q9NP84.OID21482.v1	Type 2 diabetes	1.59	1.53	1.66	8.57187e-112	2822	43370
IL10RB.Q08334.OID20696.v1	Type 2 diabetes	1.56	1.5	1.63	1.08265e-111	2822	43370
COLEC12.Q5KU26.OID20738.v1	Death	1.45	1.4	1.49	1.69297e-111	4445	43155
SELE.P16581.OID20290.v1	Liver disease	3.02	2.74	3.33	7.97174e-111	432	47104
TGFA.P01135.OID20600.v1	Type 2 diabetes	1.54	1.48	1.6	2.41044e-110	2822	43370
KRT19.P08727.OID20596.v1	Death	1.43	1.38	1.47	8.04333e-110	4445	43155
ICAM1.P05362.OID20411.v1	COPD	1.69	1.61	1.77	9.86617e-110	1998	44948
HGF.P14210.OID20656.v1	COPD	1.7	1.62	1.78	1.10842e-109	1998	44948
ANGPTL4.Q9BY76.OID20703.v1	Death	1.42	1.37	1.46	1.79247e-109	4445	43155
CST3.P01034.OID20400.v1	Type 2 diabetes	1.59	1.53	1.66	2.01014e-109	2822	43370
CDCP1.Q9H5V8.OID20940.v1	Death	1.46	1.41	1.51	1.24663e-108	4445	43155
SPINT1.O43278.OID21109.v1	Death	1.4	1.36	1.45	1.9064e-108	4445	43155
PVR.P15151.OID21011.v1	Liver disease	2.95	2.68	3.25	2.77349e-108	432	47104
TNFSF13B.Q9Y275.OID20272.v1	COPD	1.67	1.6	1.75	4.06385e-108	1998	44948
IL6.P05231.OID20563.v1	COPD	1.67	1.6	1.75	5.57606e-108	1998	44948
SNCG.O76070.OID20971.v1	Type 2 diabetes	1.57	1.51	1.64	6.02925e-108	2822	43370
CDCP1.Q9H5V8.OID20940.v1	Liver disease	2.96	2.69	3.26	9.67309e-108	432	47104
ACAN.P16112.OID20159.v1	Type 2 diabetes	0.64	0.61	0.66	1.25295e-107	2822	43370
ADGRG1.Q9Y653.OID21294.v1	Liver disease	3.19	2.88	3.54	1.75037e-107	432	47104
IGFBP7.Q16270.OID20236.v1	Type 2 diabetes	1.57	1.51	1.64	2.36586e-107	2822	43370
IGFBP4.P22692.OID21158.v1	COPD	1.73	1.65	1.82	4.5174e-107	1998	44948
CD300E.Q496F6.OID21418.v1	Death	1.41	1.37	1.46	5.33925e-107	4445	43155
ADM.P35318.OID21467.v1	COPD	1.73	1.65	1.82	5.78785e-107	1998	44948
ACAA1.P09110.OID21269.v1	Liver disease	2.98	2.7	3.29	6.0099e-107	432	47104
CD83.Q01151.OID20565.v1	COPD	1.67	1.59	1.75	9.99229e-107	1998	44948
FGF23.Q9GZV9.OID21411.v1	Type 2 diabetes	1.55	1.49	1.61	1.36068e-106	2822	43370
ASGR1.P07306.OID20990.v1	Death	1.41	1.37	1.45	1.46576e-106	4445	43155
ADA2.Q9NZK5.OID20394.v1	Liver disease	2.94	2.67	3.24	4.99194e-106	432	47104
TFF3.Q07654.OID20371.v1	COPD	1.72	1.64	1.8	6.47762e-106	1998	44948
THBS2.P35442.OID21104.v1	Death	1.39	1.35	1.43	8.1431e-106	4445	43155
TNFRSF4.P43489.OID20653.v1	Death	1.41	1.37	1.46	1.04892e-105	4445	43155
CD4.P01730.OID20584.v1	Type 2 diabetes	1.53	1.47	1.59	1.22969e-105	2822	43370
HAVCR1.Q96D42.OID21422.v1	Liver disease	3.02	2.74	3.34	1.51567e-105	432	47104
SULT2A1.Q06520.OID20508.v1	Liver disease	2.99	2.71	3.3	1.6956e-105	432	47104
CDCP1.Q9H5V8.OID20940.v1	COPD	1.73	1.65	1.82	2.75629e-105	1998	44948
CRIP2.P52943.OID20901.v1	Type 2 diabetes	1.55	1.49	1.61	3.42372e-105	2822	43370
CD83.Q01151.OID20565.v1	Death	1.4	1.36	1.45	5.59196e-105	4445	43155
RBP5.P82980.OID21369.v1	Liver disease	2.99	2.71	3.3	6.80426e-105	432	47104
PLTP.P55058.OID20238.v1	Type 2 diabetes	0.65	0.63	0.68	7.04492e-105	2822	43370
CHI3L1.P36222.OID20399.v1	Death	1.42	1.38	1.47	8.67067e-105	4445	43155
AGRN.O00468.OID20786.v1	Death	1.41	1.36	1.45	2.35365e-104	4445	43155
PCSK9.Q8NBP7.OID20235.v1	Type 2 diabetes	1.52	1.46	1.58	3.21193e-104	2822	43370
CD163.Q86VB7.OID20360.v1	Liver disease	2.91	2.64	3.2	3.90148e-104	432	47104
REN.P00797.OID20201.v1	Death	1.4	1.36	1.45	6.30407e-104	4445	43155
ULBP2.Q9BZM5.OID20919.v1	Death	1.4	1.35	1.44	5.84613e-103	4445	43155
TNFRSF11A.Q9Y6Q6.OID20646.v1	Death	1.4	1.36	1.44	6.06553e-103	4445	43155
TNFRSF6B.O95407.OID20964.v1	Type 2 diabetes	1.53	1.47	1.59	9.77123e-103	2822	43370
DPY30.Q9C005.OID21410.v1	Type 2 diabetes	1.51	1.46	1.57	1.3515e-102	2822	43370
FABP4.P15090.OID20245.v1	Death	1.42	1.37	1.46	1.49149e-102	4445	43155
LTBP2.Q14767.OID20254.v1	Liver disease	3.18	2.86	3.53	1.82322e-102	432	47104
IFNGR2.P38484.OID20941.v1	Type 2 diabetes	1.51	1.45	1.57	2.86683e-102	2822	43370
EGLN1.Q9GZT9.OID20572.v1	Type 2 diabetes	1.51	1.45	1.57	2.87264e-102	2822	43370
TNFRSF11B.O00300.OID20735.v1	Type 2 diabetes	1.56	1.5	1.63	3.37383e-102	2822	43370
EFEMP1.Q12805.OID20414.v1	Death	1.43	1.39	1.48	3.57263e-102	4445	43155
IL4R.P24394.OID20576.v1	Liver disease	3.04	2.74	3.36	4.44703e-102	432	47104
IL19.Q9UHD0.OID20158.v1	Death	1.4	1.35	1.44	5.10659e-102	4445	43155
IDUA.P35475.OID21468.v1	Type 2 diabetes	1.5	1.45	1.56	9.62568e-102	2822	43370
COL4A1.P02462.OID20208.v1	Liver disease	2.93	2.65	3.23	1.0381e-101	432	47104
CD5.P06127.OID21449.v1	Type 2 diabetes	1.5	1.45	1.56	1.05448e-101	2822	43370
LAMP2.P13473.OID21035.v1	Type 2 diabetes	1.51	1.45	1.56	1.11802e-101	2822	43370
ARSA.P15289.OID21138.v1	Type 2 diabetes	1.51	1.45	1.57	2.88865e-101	2822	43370
NPDC1.Q9NQX5.OID20205.v1	Death	1.41	1.36	1.45	3.18859e-101	4445	43155
FBP1.P09467.OID20227.v1	Type 2 diabetes	1.51	1.46	1.57	3.62042e-101	2822	43370
CCL21.O00585.OID20686.v1	Type 2 diabetes	1.51	1.46	1.57	4.79534e-101	2822	43370
AGR3.Q8TD06.OID21243.v1	Type 2 diabetes	1.5	1.45	1.56	2.46626e-100	2822	43370
FAS.P25445.OID20316.v1	Type 2 diabetes	1.54	1.48	1.61	2.96938e-100	2822	43370
MATN3.O15232.OID20979.v1	Type 2 diabetes	0.67	0.64	0.69	3.0666e-100	2822	43370
CA5A.P35218.OID20075.v1	Liver disease	2.91	2.63	3.21	3.6595e-100	432	47104
GHRL.Q9UBU3.OID20175.v1	Type 2 diabetes	0.66	0.64	0.69	5.0811e-100	2822	43370
CHRDL1.Q9BU40.OID20771.v1	Death	1.44	1.39	1.49	6.24813e-100	4445	43155
TFF1.P04155.OID21154.v1	Death	1.4	1.36	1.45	8.80562e-100	4445	43155
PLAUR.Q03405.OID20764.v1	Liver disease	2.8	2.55	3.08	9.10683e-100	432	47104
DPP10.Q8N608.OID20527.v1	Liver disease	2.73	2.48	2.99	1.22781e-99	432	47104
IGFBP4.P22692.OID21158.v1	Type 2 diabetes	1.57	1.5	1.64	1.64832e-99	2822	43370
EPS8L2.Q9H6S3.OID21397.v1	Type 2 diabetes	1.52	1.46	1.58	1.96413e-99	2822	43370
LDLR.P01130.OID20240.v1	Type 2 diabetes	1.5	1.45	1.56	2.3549e-99	2822	43370
IGFBPL1.Q8WX77.OID20155.v1	Death	1.41	1.37	1.46	4.71437e-99	4445	43155
MAD1L1.Q9Y6D9.OID20904.v1	Type 2 diabetes	1.51	1.46	1.57	4.97426e-99	2822	43370
ALCAM.Q13740.OID20273.v1	Liver disease	2.83	2.57	3.11	6.35789e-99	432	47104
CD300E.Q496F6.OID21418.v1	Type 2 diabetes	1.52	1.46	1.58	7.62386e-99	2822	43370
SIGLEC1.Q9BZZ2.OID20690.v1	Liver disease	2.83	2.57	3.11	1.1176e-98	432	47104
SIGLEC10.Q96LC7.OID20537.v1	Type 2 diabetes	1.5	1.45	1.56	2.15325e-98	2822	43370
LAYN.Q6UX15.OID20970.v1	Death	1.41	1.36	1.45	2.37647e-98	4445	43155
REG3A.Q06141.OID20258.v1	Death	1.39	1.35	1.44	2.5226e-98	4445	43155
ROBO1.Q9Y6N7.OID20734.v1	Liver disease	2.8	2.54	3.08	3.16427e-98	432	47104
REG4.Q9BYZ8.OID20784.v1	Death	1.39	1.35	1.44	3.78238e-98	4445	43155
MSR1.P21757.OID21063.v1	Death	1.41	1.37	1.46	4.89272e-98	4445	43155
OSM.P13725.OID20574.v1	Type 2 diabetes	1.5	1.45	1.56	5.13078e-98	2822	43370
IL2RA.P01589.OID20267.v1	COPD	1.63	1.55	1.7	6.98293e-98	1998	44948
LTBP3.Q9NS15.OID21191.v1	Type 2 diabetes	1.51	1.46	1.57	8.60485e-98	2822	43370
RNASET2.O00584.OID20321.v1	Death	1.39	1.35	1.43	9.12698e-98	4445	43155
TGFA.P01135.OID20600.v1	COPD	1.63	1.56	1.71	1.4383e-97	1998	44948
PGF.P49763.OID20673.v1	Type 2 diabetes	1.58	1.51	1.65	3.1408e-97	2822	43370
EZR.P15311.OID21017.v1	Type 2 diabetes	1.49	1.44	1.55	3.36594e-97	2822	43370
CD27.P26842.OID21527.v1	Death	1.38	1.34	1.43	1.01936e-96	4445	43155
ADM.P35318.OID21467.v1	Ischaemic heart disease	1.51	1.45	1.57	1.14919e-96	3338	41341
SEMA7A.O75326.OID20283.v1	Type 2 diabetes	1.5	1.45	1.56	1.18754e-96	2822	43370
KLK4.Q9Y5K2.OID21391.v1	Death	1.41	1.37	1.46	1.38542e-96	4445	43155
CCL3.P10147.OID20610.v1	Death	1.41	1.36	1.45	1.41703e-96	4445	43155
CD74.P04233.OID21040.v1	Liver disease	2.87	2.6	3.17	1.97469e-96	432	47104
DLL1.O00548.OID21525.v1	Death	1.39	1.35	1.43	2.51991e-96	4445	43155
WFIKKN2.Q8TEU8.OID20785.v1	Type 2 diabetes	0.67	0.64	0.69	2.94329e-96	2822	43370
TNFRSF9.Q07011.OID20985.v1	Death	1.39	1.35	1.44	3.17328e-96	4445	43155
MZB1.Q8WU39.OID20732.v1	COPD	1.61	1.54	1.68	3.7523e-96	1998	44948
IL1R2.P27930.OID20757.v1	Type 2 diabetes	1.5	1.44	1.56	4.76191e-96	2822	43370
IL6ST.P40189.OID20147.v1	Liver disease	2.78	2.53	3.06	7.54416e-96	432	47104
SIGLEC7.Q9Y286.OID20190.v1	Liver disease	2.77	2.52	3.05	8.53413e-96	432	47104
UMOD.P07911.OID20237.v1	Type 2 diabetes	0.66	0.64	0.69	8.57191e-96	2822	43370
CHI3L1.P36222.OID20399.v1	Type 2 diabetes	1.52	1.46	1.58	1.4152e-95	2822	43370
TREM2.Q9NZC2.OID20731.v1	Death	1.4	1.36	1.45	3.42762e-95	4445	43155
SEMA7A.O75326.OID20283.v1	Liver disease	2.82	2.55	3.11	5.28658e-95	432	47104
CD22.P20273.OID20637.v1	Type 2 diabetes	1.49	1.43	1.54	6.00332e-95	2822	43370
CXCL17.Q6UXB2.OID20622.v1	Lung cancer	3.13	2.81	3.49	8.54161e-95	403	47158
MMP7.P09237.OID20087.v1	Type 2 diabetes	1.51	1.45	1.57	9.65424e-95	2822	43370
IL18BP.O95998.OID20348.v1	Death	1.39	1.35	1.44	1.04951e-94	4445	43155
CLEC4D.Q8WXI8.OID20609.v1	Death	1.38	1.33	1.42	1.08144e-94	4445	43155
TNFRSF11B.O00300.OID20735.v1	Death	1.42	1.37	1.46	1.29331e-94	4445	43155
MZB1.Q8WU39.OID20732.v1	Death	1.37	1.33	1.41	1.4948e-94	4445	43155
FABP1.P07148.OID20778.v1	Death	1.39	1.35	1.43	1.75362e-94	4445	43155
LBP.P18428.OID20355.v1	Type 2 diabetes	1.48	1.43	1.54	2.65164e-94	2822	43370
GALNT10.Q86SR1.OID21371.v1	Liver disease	2.78	2.52	3.07	2.76257e-94	432	47104
BCAN.Q96GW7.OID20998.v1	COPD	0.62	0.59	0.65	3.5052e-94	1998	44948
CDH15.P55291.OID21005.v1	Type 2 diabetes	1.59	1.52	1.66	3.5922e-94	2822	43370
IL17RB.Q9NRM6.OID20585.v1	Type 2 diabetes	0.67	0.64	0.7	4.33826e-94	2822	43370
THY1.P04216.OID21050.v1	Type 2 diabetes	1.5	1.44	1.56	5.20977e-94	2822	43370
ACP5.P13686.OID20314.v1	Type 2 diabetes	1.5	1.45	1.56	5.79081e-94	2822	43370
CXADR.P78310.OID20561.v1	Liver disease	2.8	2.54	3.09	1.22752e-93	432	47104
ENPP2.Q13822.OID20288.v1	Liver disease	3	2.71	3.34	1.2684e-93	432	47104
LTBR.P36941.OID20768.v1	Death	1.38	1.34	1.42	1.54011e-93	4445	43155
SFTPA2.Q8IWL1.OID21218.v1	COPD	1.61	1.54	1.69	2.89314e-93	1998	44948
VAMP5.O95183.OID20071.v1	Liver disease	2.77	2.51	3.05	3.12516e-93	432	47104
FGF23.Q9GZV9.OID21411.v1	Death	1.39	1.34	1.43	4.59935e-93	4445	43155
TNFRSF10A.O00220.OID20967.v1	COPD	1.62	1.55	1.7	5.8972e-93	1998	44948
THBS4.P35443.OID20368.v1	Type 2 diabetes	1.49	1.43	1.55	7.23431e-93	2822	43370
GGT5.P36269.OID20909.v1	Liver disease	2.72	2.47	2.99	1.65434e-92	432	47104
IL32.P24001.OID20605.v1	Liver disease	2.65	2.41	2.91	2.22186e-92	432	47104
ADA2.Q9NZK5.OID20394.v1	Death	1.37	1.33	1.41	6.07588e-92	4445	43155
CCN4.O95388.OID21444.v1	Type 2 diabetes	1.48	1.43	1.54	7.48392e-92	2822	43370
IL10RB.Q08334.OID20696.v1	Death	1.38	1.33	1.42	8.25037e-92	4445	43155
SIGLEC1.Q9BZZ2.OID20690.v1	Death	1.38	1.34	1.42	9.12929e-92	4445	43155
PBLD.P30039.OID20839.v1	Type 2 diabetes	1.48	1.42	1.54	1.66938e-91	2822	43370
TNFRSF14.Q92956.OID20783.v1	Death	1.37	1.33	1.42	2.02271e-91	4445	43155
CSTB.P04080.OID20294.v1	Death	1.37	1.33	1.41	3.02824e-91	4445	43155
CALCA.P01258.OID20983.v1	Type 2 diabetes	1.59	1.52	1.67	4.65865e-91	2822	43370
GALNT10.Q86SR1.OID21371.v1	Type 2 diabetes	1.49	1.43	1.55	8.85386e-91	2822	43370
PLXNB2.O15031.OID20317.v1	Liver disease	2.68	2.43	2.95	1.39737e-90	432	47104
PLAUR.Q03405.OID20764.v1	Ischaemic heart disease	1.45	1.4	1.5	1.67488e-90	3338	41341
ERBB2.P04626.OID21520.v1	Liver disease	2.85	2.58	3.16	2.76878e-90	432	47104
VWA1.Q6PCB0.OID21421.v1	Type 2 diabetes	1.48	1.42	1.53	3.06855e-90	2822	43370
ACTA2.P62736.OID20079.v1	Death	1.43	1.38	1.48	5.99478e-90	4445	43155
SELPLG.Q14242.OID20560.v1	Type 2 diabetes	1.47	1.42	1.53	8.48984e-90	2822	43370
PILRA.Q9UKJ1.OID21129.v1	Death	1.37	1.32	1.41	2.41014e-89	4445	43155
AREG.P15514.OID21357.v1	COPD	1.62	1.55	1.7	3.71701e-89	1998	44948
SLAMF8.Q9P0V8.OID21214.v1	Liver disease	2.74	2.48	3.02	6.08002e-89	432	47104
SMOC1.Q9H4F8.OID21461.v1	Type 2 diabetes	1.5	1.45	1.57	8.14329e-89	2822	43370
LGALS9.O00182.OID20781.v1	Ischaemic heart disease	1.46	1.41	1.52	9.45771e-89	3338	41341
DSC2.Q02487.OID21079.v1	Death	1.37	1.33	1.41	1.28052e-88	4445	43155
NBL1.P41271.OID21486.v1	Death	1.37	1.33	1.41	1.63586e-88	4445	43155
CALB2.P22676.OID20801.v1	Type 2 diabetes	1.48	1.43	1.54	1.88397e-88	2822	43370
PRCP.P42785.OID20337.v1	Liver disease	2.71	2.46	2.99	1.9737e-88	432	47104
GCG.P01275.OID21263.v1	Type 2 diabetes	1.47	1.42	1.53	3.88254e-88	2822	43370
SIGLEC10.Q96LC7.OID20537.v1	Liver disease	2.67	2.43	2.95	4.18733e-88	432	47104
LILRB4.Q8NHJ6.OID20429.v1	Death	1.37	1.33	1.42	4.25251e-88	4445	43155
LRRN1.Q6UXK5.OID20438.v1	Death	0.74	0.72	0.76	5.78672e-88	4445	43155
CLSTN2.Q9H4D0.OID20664.v1	Liver disease	2.64	2.4	2.91	6.31531e-88	432	47104
REG1A.P05451.OID20415.v1	Death	1.37	1.33	1.41	7.34833e-88	4445	43155
ST6GAL1.P15907.OID20302.v1	Type 2 diabetes	1.47	1.41	1.52	8.21082e-88	2822	43370
LILRB1.Q8NHL6.OID20323.v1	Type 2 diabetes	1.47	1.41	1.53	8.66846e-88	2822	43370
VCAM1.P19320.OID20396.v1	Liver disease	2.72	2.46	3	2.56846e-87	432	47104
OGN.P20774.OID21123.v1	Death	1.38	1.33	1.42	5.62879e-87	4445	43155
CSF1.P09603.OID20719.v1	Liver disease	2.69	2.44	2.97	8.16543e-87	432	47104
PTS.Q03393.OID20847.v1	Liver disease	2.68	2.43	2.95	9.23581e-87	432	47104
IGFBP4.P22692.OID21158.v1	Ischaemic heart disease	1.47	1.42	1.53	9.84049e-87	3338	41341
IL18BP.O95998.OID20348.v1	Liver disease	2.74	2.48	3.02	9.88289e-87	432	47104
OSCAR.Q8IYS5.OID20776.v1	Death	1.35	1.31	1.39	1.29958e-86	4445	43155
SPON1.Q9HCB6.OID20759.v1	Liver disease	2.68	2.43	2.96	1.775e-86	432	47104
TNF.P01375.OID20848.v1	Type 2 diabetes	1.47	1.41	1.53	1.90848e-86	2822	43370
MZB1.Q8WU39.OID20732.v1	Type 2 diabetes	1.46	1.4	1.51	3.81727e-86	2822	43370
NPY.P01303.OID21388.v1	Type 2 diabetes	1.47	1.42	1.53	3.96795e-86	2822	43370
TREM2.Q9NZC2.OID20731.v1	Type 2 diabetes	1.49	1.43	1.55	4.18907e-86	2822	43370
GAS6.Q14393.OID20318.v1	Liver disease	2.68	2.43	2.95	5.18487e-86	432	47104
CCL15.Q16663.OID20328.v1	Death	1.37	1.33	1.41	7.50942e-86	4445	43155
HSPG2.P98160.OID20383.v1	Death	1.37	1.33	1.41	9.09903e-86	4445	43155
BPIFB1.Q8TDL5.OID20308.v1	COPD	1.58	1.51	1.65	1.29175e-85	1998	44948
CLEC5A.Q9NY25.OID20165.v1	Death	1.36	1.32	1.4	3.76908e-85	4445	43155
IL18.Q14116.OID20694.v1	Type 2 diabetes	1.47	1.41	1.52	4.15847e-85	2822	43370
IL13RA1.P78552.OID21504.v1	Type 2 diabetes	1.44	1.39	1.5	5.51265e-85	2822	43370
CRIM1.Q9NZV1.OID20701.v1	Liver disease	2.7	2.44	2.98	6.8443e-85	432	47104
CXCL13.O43927.OID21024.v1	Death	1.36	1.32	1.4	1.36943e-84	4445	43155
CCL22.O00626.OID20765.v1	Type 2 diabetes	1.45	1.4	1.51	1.9213e-84	2822	43370
LGALS1.P09382.OID20154.v1	Type 2 diabetes	1.47	1.41	1.53	2.66171e-84	2822	43370
MMP12.P39900.OID21439.v1	Ischaemic heart disease	1.45	1.4	1.51	4.10023e-84	3338	41341
SEMA3F.Q13275.OID20186.v1	Type 2 diabetes	1.47	1.41	1.52	9.60219e-84	2822	43370
GRPEL1.Q9HAV7.OID21309.v1	Type 2 diabetes	1.46	1.4	1.52	9.9185e-84	2822	43370
TGFBI.Q15582.OID20417.v1	Liver disease	2.62	2.37	2.88	1.49142e-83	432	47104
LGALS4.P56470.OID20748.v1	Liver disease	2.62	2.38	2.89	1.72192e-83	432	47104
TNFRSF6B.O95407.OID20964.v1	COPD	1.57	1.5	1.65	2.77422e-83	1998	44948
IL1RN.P18510.OID20700.v1	Death	1.36	1.32	1.4	3.12021e-83	4445	43155
CCL7.P80098.OID20523.v1	Death	1.36	1.32	1.4	3.34387e-83	4445	43155
IL18R1.Q13478.OID20652.v1	Liver disease	2.64	2.39	2.91	3.49192e-83	432	47104
PIK3IP1.Q96FE7.OID21094.v1	Death	1.37	1.33	1.41	7.26697e-83	4445	43155
CCL20.P78556.OID20671.v1	Death	1.34	1.3	1.38	8.46796e-83	4445	43155
TNFRSF6B.O95407.OID20964.v1	Liver disease	2.61	2.37	2.88	9.13261e-83	432	47104
PAG1.Q9NWQ8.OID20108.v1	Type 2 diabetes	1.44	1.39	1.5	1.26127e-82	2822	43370
TGFBR2.P37173.OID21493.v1	Death	1.36	1.32	1.4	1.51437e-82	4445	43155
TPP1.O14773.OID20750.v1	Liver disease	2.6	2.36	2.87	2.14844e-82	432	47104
EGFR.P00533.OID20319.v1	Death	0.74	0.72	0.76	2.47692e-82	4445	43155
TNF.P01375.OID20473.v1	Type 2 diabetes	1.46	1.4	1.52	3.49327e-82	2822	43370
PILRA.Q9UKJ1.OID21129.v1	Type 2 diabetes	1.46	1.41	1.52	4.03135e-82	2822	43370
HAVCR1.Q96D42.OID21422.v1	Ischaemic heart disease	1.46	1.4	1.51	5.59265e-82	3338	41341
DDR1.Q08345.OID21009.v1	Liver disease	2.66	2.41	2.94	6.09453e-82	432	47104
PLA2G15.Q8NCC3.OID21473.v1	Death	1.34	1.3	1.38	7.09135e-82	4445	43155
TREM2.Q9NZC2.OID20731.v1	Liver disease	2.55	2.32	2.81	7.90575e-82	432	47104
ICAM5.Q9UMF0.OID20145.v1	COPD	1.55	1.48	1.62	8.09112e-82	1998	44948
NT5E.P21589.OID21498.v1	Liver disease	2.6	2.36	2.87	1.54245e-81	432	47104
TFF1.P04155.OID21154.v1	COPD	1.57	1.5	1.65	2.49857e-81	1998	44948
HAVCR2.Q8TDQ0.OID21137.v1	Liver disease	2.57	2.34	2.84	2.61275e-81	432	47104
TNFSF13.O75888.OID20733.v1	Death	1.36	1.32	1.4	2.79378e-81	4445	43155
CD300LF.Q8TDQ1.OID21469.v1	Death	1.34	1.3	1.38	2.98208e-81	4445	43155
DPT.Q07507.OID20278.v1	Type 2 diabetes	1.49	1.43	1.55	5.95035e-81	2822	43370
MAD1L1.Q9Y6D9.OID20904.v1	Death	1.36	1.31	1.4	6.80657e-81	4445	43155
TNF.P01375.OID20074.v1	Type 2 diabetes	1.45	1.4	1.51	1.36889e-80	2822	43370
ANGPT2.O15123.OID21463.v1	COPD	1.56	1.49	1.64	1.6213e-80	1998	44948
THOP1.P52888.OID20194.v1	Type 2 diabetes	1.45	1.4	1.51	1.65418e-80	2822	43370
OSM.P13725.OID20574.v1	COPD	1.55	1.48	1.63	2.12181e-80	1998	44948
LGALS9.O00182.OID20781.v1	Liver disease	2.63	2.38	2.9	2.27035e-80	432	47104
GPR37.O15354.OID20095.v1	Death	1.34	1.3	1.38	2.31489e-80	4445	43155
FABP1.P07148.OID20778.v1	Liver disease	2.59	2.34	2.85	2.61308e-80	432	47104
EFEMP1.Q12805.OID20414.v1	Liver disease	2.63	2.38	2.91	3.38784e-80	432	47104
FGF21.Q9NSA1.OID21402.v1	Liver disease	2.54	2.31	2.8	4.43255e-80	432	47104
PLA2G1B.P04054.OID20252.v1	Type 2 diabetes	0.69	0.67	0.72	8.55469e-80	2822	43370
AMBP.P02760.OID21413.v1	Type 2 diabetes	1.47	1.42	1.53	9.13901e-80	2822	43370
RARRES2.Q99969.OID20373.v1	Death	1.34	1.3	1.38	9.54991e-80	4445	43155
TLR3.O15455.OID20612.v1	Type 2 diabetes	1.44	1.39	1.5	9.81797e-80	2822	43370
CCL21.O00585.OID20686.v1	Death	1.34	1.3	1.38	1.2873e-79	4445	43155
HPGDS.O60760.OID21266.v1	Death	0.75	0.73	0.77	1.30037e-79	4445	43155
GPR37.O15354.OID20095.v1	Type 2 diabetes	1.45	1.4	1.51	1.69407e-79	2822	43370
FETUB.Q9UGM5.OID20404.v1	Type 2 diabetes	1.46	1.4	1.52	2.07126e-79	2822	43370
REN.P00797.OID20201.v1	COPD	1.56	1.49	1.63	2.23575e-79	1998	44948
TNF.P01375.OID20473.v1	Death	1.35	1.31	1.39	2.26382e-79	4445	43155
SPP1.P10451.OID20322.v1	Death	1.35	1.31	1.39	2.32902e-79	4445	43155
NTRK3.Q16288.OID21057.v1	COPD	0.65	0.62	0.68	5.08897e-79	1998	44948
MSLN.Q13421.OID21380.v1	Death	1.35	1.31	1.39	5.10536e-79	4445	43155
RNASET2.O00584.OID20321.v1	Type 2 diabetes	1.45	1.39	1.51	5.46875e-79	2822	43370
ICAM5.Q9UMF0.OID20145.v1	Death	1.33	1.29	1.37	9.04437e-79	4445	43155
HAVCR2.Q8TDQ0.OID21137.v1	COPD	1.56	1.49	1.63	1.17363e-78	1998	44948
ANPEP.P15144.OID20350.v1	Liver disease	2.56	2.32	2.83	1.55783e-78	432	47104
TNFSF13B.Q9Y275.OID20272.v1	Liver disease	2.46	2.24	2.7	1.60413e-78	432	47104
APBB1IP.Q7Z5R6.OID21359.v1	Type 2 diabetes	1.43	1.38	1.49	2.1356e-78	2822	43370
TNF.P01375.OID20074.v1	Death	1.35	1.3	1.39	3.50798e-78	4445	43155
LIFR.P42702.OID20606.v1	Liver disease	2.5	2.27	2.75	3.73212e-78	432	47104
CCL20.P78556.OID20671.v1	Liver disease	2.49	2.26	2.74	4.35614e-78	432	47104
GZMA.P12544.OID20663.v1	Type 2 diabetes	1.43	1.38	1.48	5.32297e-78	2822	43370
BSG.P35613.OID20626.v1	Death	1.34	1.3	1.38	5.89092e-78	4445	43155
CRIM1.Q9NZV1.OID20701.v1	Death	1.35	1.3	1.39	6.25106e-78	4445	43155
IFNLR1.Q8IU57.OID20506.v1	Type 2 diabetes	1.43	1.38	1.49	6.3444e-78	2822	43370
CD274.Q9NZQ7.OID20966.v1	Death	1.34	1.3	1.38	6.98594e-78	4445	43155
WFDC2.Q14508.OID21505.v1	Ischaemic heart disease	1.46	1.4	1.52	7.89247e-78	3338	41341
SOD2.P04179.OID21114.v1	Liver disease	2.53	2.3	2.79	8.47125e-78	432	47104
SDC1.P18827.OID20169.v1	Liver disease	2.6	2.35	2.88	8.90947e-78	432	47104
ASGR1.P07306.OID20990.v1	COPD	1.55	1.48	1.62	9.35954e-78	1998	44948
FABP4.P15090.OID20245.v1	Ischaemic heart disease	1.42	1.37	1.48	1.26943e-77	3338	41341
DDAH1.O94760.OID21299.v1	Type 2 diabetes	1.43	1.38	1.49	1.44383e-77	2822	43370
TFPI2.P48307.OID21512.v1	Death	1.34	1.3	1.39	1.62261e-77	4445	43155
ASGR1.P07306.OID20990.v1	Ischaemic heart disease	1.4	1.35	1.45	1.62731e-77	3338	41341
IL4R.P24394.OID20576.v1	Death	1.34	1.3	1.38	1.90185e-77	4445	43155
TNF.P01375.OID21237.v1	Death	1.34	1.3	1.38	1.98674e-77	4445	43155
ANGPTL4.Q9BY76.OID20703.v1	Type 2 diabetes	1.44	1.39	1.5	2.03011e-77	2822	43370
TFF1.P04155.OID21154.v1	Type 2 diabetes	1.44	1.39	1.5	2.59947e-77	2822	43370
KYNU.Q16719.OID20669.v1	Liver disease	2.53	2.29	2.79	2.6237e-77	432	47104
VMO1.Q7Z5L0.OID21381.v1	Type 2 diabetes	1.43	1.38	1.49	3.87169e-77	2822	43370
PI3.P19957.OID20326.v1	Death	1.35	1.3	1.39	4.4857e-77	4445	43155
HAVCR1.Q96D42.OID21422.v1	COPD	1.6	1.52	1.68	4.86423e-77	1998	44948
ENTPD2.Q9Y5L3.OID21260.v1	Liver disease	2.55	2.31	2.81	5.15497e-77	432	47104
PLAU.P00749.OID21124.v1	Liver disease	2.46	2.23	2.7	5.82097e-77	432	47104
CLEC6A.Q6EIG7.OID21228.v1	Death	1.33	1.29	1.37	1.00788e-76	4445	43155
CST3.P01034.OID20400.v1	COPD	1.58	1.5	1.66	1.21547e-76	1998	44948
HGF.P14210.OID20656.v1	Ischaemic heart disease	1.41	1.36	1.46	1.2864e-76	3338	41341
HNMT.P50135.OID20975.v1	Liver disease	2.52	2.28	2.78	1.37412e-76	432	47104
CD83.Q01151.OID20565.v1	Type 2 diabetes	1.44	1.38	1.49	2.05631e-76	2822	43370
AREG.P15514.OID21357.v1	Liver disease	2.65	2.39	2.94	2.10845e-76	432	47104
TIMP4.Q99727.OID21147.v1	Death	1.35	1.3	1.39	3.18651e-76	4445	43155
ALDH3A1.P30838.OID20512.v1	Type 2 diabetes	1.45	1.39	1.5	3.38572e-76	2822	43370
TNF.P01375.OID20848.v1	Death	1.34	1.3	1.38	3.47446e-76	4445	43155
CALCA.P01258.OID20983.v1	Death	1.41	1.36	1.46	4.2506e-76	4445	43155
IL1RN.P18510.OID20700.v1	Liver disease	2.46	2.24	2.71	5.30516e-76	432	47104
CA6.P23280.OID21096.v1	COPD	0.64	0.61	0.67	5.95933e-76	1998	44948
IGSF8.Q969P0.OID20167.v1	Type 2 diabetes	1.43	1.38	1.48	6.44088e-76	2822	43370
TNFRSF1B.P20333.OID21145.v1	Liver disease	2.54	2.3	2.81	7.1668e-76	432	47104
CST3.P01034.OID20400.v1	Ischaemic heart disease	1.43	1.37	1.48	8.68132e-76	3338	41341
ITGB2.P05107.OID20315.v1	Type 2 diabetes	1.44	1.38	1.49	8.9342e-76	2822	43370
MFAP5.Q13361.OID20239.v1	Type 2 diabetes	1.44	1.39	1.5	1.20825e-75	2822	43370
SFRP1.Q8N474.OID20984.v1	Type 2 diabetes	1.44	1.39	1.5	1.31519e-75	2822	43370
CRH.P06850.OID21257.v1	Type 2 diabetes	0.7	0.68	0.73	2.75169e-75	2822	43370
MDK.P21741.OID21489.v1	Death	1.33	1.29	1.37	2.88476e-75	4445	43155
GRN.P28799.OID21159.v1	Type 2 diabetes	1.42	1.37	1.48	6.50927e-75	2822	43370
C19orf12.Q9NSK7.OID20804.v1	Liver disease	2.48	2.25	2.74	1.00629e-74	432	47104
SPINT1.O43278.OID21109.v1	COPD	1.52	1.45	1.59	1.13013e-74	1998	44948
TGFB1.P01137.OID20621.v1	Type 2 diabetes	1.42	1.37	1.48	1.95029e-74	2822	43370
CD4.P01730.OID20584.v1	Death	1.33	1.29	1.37	3.79583e-74	4445	43155
CD300C.Q08708.OID21010.v1	Death	1.32	1.28	1.36	7.99939e-74	4445	43155
EFNA4.P52798.OID20935.v1	COPD	1.54	1.47	1.61	9.6695e-74	1998	44948
DPP6.P42658.OID21354.v1	COPD	0.65	0.63	0.69	9.76865e-74	1998	44948
CLMP.Q9H6B4.OID21419.v1	Death	1.34	1.3	1.39	9.77091e-74	4445	43155
C1QTNF1.Q9BXJ1.OID20367.v1	Liver disease	2.44	2.21	2.68	1.26585e-73	432	47104
REG1B.P48304.OID20266.v1	Death	1.33	1.29	1.37	1.81065e-73	4445	43155
OSM.P13725.OID20574.v1	Death	1.33	1.29	1.37	2.58235e-73	4445	43155
ENG.P17813.OID20287.v1	Liver disease	2.43	2.21	2.68	3.15317e-73	432	47104
CD59.P13987.OID20339.v1	Type 2 diabetes	1.46	1.4	1.52	3.70448e-73	2822	43370
ADGRG1.Q9Y653.OID21294.v1	Death	1.33	1.29	1.37	4.19253e-73	4445	43155
ANGPTL7.O43827.OID21412.v1	Type 2 diabetes	1.43	1.38	1.49	5.48691e-73	2822	43370
BAIAP2.Q9UQB8.OID21250.v1	Liver disease	2.46	2.23	2.71	6.35859e-73	432	47104
NCAN.O14594.OID21055.v1	COPD	0.65	0.62	0.68	6.67188e-73	1998	44948
CCL14.Q16627.OID20401.v1	Death	1.32	1.28	1.36	7.18456e-73	4445	43155
BCAN.Q96GW7.OID20998.v1	Death	0.75	0.73	0.78	7.63232e-73	4445	43155
OSMR.Q99650.OID20356.v1	Death	1.34	1.3	1.38	7.97931e-73	4445	43155
LILRA5.A6NI73.OID20209.v1	COPD	1.52	1.45	1.59	9.84675e-73	1998	44948
TNF.P01375.OID21237.v1	Type 2 diabetes	1.42	1.37	1.48	1.12385e-72	2822	43370
TNFRSF1A.P19438.OID21155.v1	COPD	1.54	1.47	1.62	1.23684e-72	1998	44948
SCARB2.Q14108.OID20943.v1	Liver disease	2.54	2.29	2.81	1.46098e-72	432	47104
LGALS9.O00182.OID20781.v1	COPD	1.55	1.48	1.63	2.17834e-72	1998	44948
TNFRSF1A.P19438.OID21155.v1	Ischaemic heart disease	1.4	1.35	1.45	2.4433e-72	3338	41341
NECTIN4.Q96NY8.OID21490.v1	Death	1.32	1.28	1.36	2.8396e-72	4445	43155
PRSS8.Q16651.OID20763.v1	Liver disease	2.58	2.33	2.86	3.4106e-72	432	47104
PILRA.Q9UKJ1.OID21129.v1	Liver disease	2.48	2.25	2.74	3.71031e-72	432	47104
CDHR5.Q9HBB8.OID20193.v1	Type 2 diabetes	1.41	1.36	1.47	3.82461e-72	2822	43370
VSIG4.Q9Y279.OID21144.v1	COPD	1.55	1.48	1.62	4.41749e-72	1998	44948
KLRB1.Q12918.OID20629.v1	Type 2 diabetes	1.42	1.37	1.48	4.52141e-72	2822	43370
PGF.P49763.OID20673.v1	Liver disease	2.6	2.34	2.89	4.94234e-72	432	47104
RARRES2.Q99969.OID20373.v1	Ischaemic heart disease	1.38	1.33	1.43	6.93427e-72	3338	41341
ALPP.P05187.OID21383.v1	Death	1.33	1.29	1.37	8.20143e-72	4445	43155
MSMB.P08118.OID20275.v1	COPD	1.55	1.48	1.63	1.0141e-71	1998	44948
TNFRSF1A.P19438.OID21155.v1	Liver disease	2.52	2.27	2.78	1.03028e-71	432	47104
TNFRSF14.Q92956.OID20783.v1	Type 2 diabetes	1.43	1.37	1.48	1.07905e-71	2822	43370
IL7R.P16871.OID21136.v1	COPD	0.66	0.63	0.69	1.36648e-71	1998	44948
TNFRSF10A.O00220.OID20967.v1	Ischaemic heart disease	1.39	1.34	1.44	1.57332e-71	3338	41341
CD83.Q01151.OID20565.v1	Liver disease	2.39	2.17	2.63	1.60691e-71	432	47104
HLA.E.P13747.OID20532.v1	Death	1.33	1.28	1.37	1.8213e-71	4445	43155
KITLG.P21583.OID20196.v1	Liver disease	0.42	0.38	0.46	1.89775e-71	432	47104
TGFBR2.P37173.OID21493.v1	Type 2 diabetes	1.44	1.38	1.5	1.94459e-71	2822	43370
MICB_MICA.Q29980_Q29983.OID20593.v1	Type 2 diabetes	1.41	1.36	1.46	2.76946e-71	2822	43370
IL15.P40933.OID20562.v1	Death	1.31	1.27	1.35	2.94262e-71	4445	43155
COL6A3.P12111.OID20292.v1	Ischaemic heart disease	1.39	1.34	1.45	4.38944e-71	3338	41341
VWA1.Q6PCB0.OID21421.v1	Liver disease	2.4	2.18	2.65	6.52702e-71	432	47104
CPM.P14384.OID21054.v1	Liver disease	2.44	2.21	2.69	8.58091e-71	432	47104
EPHB4.P54760.OID20242.v1	Death	1.31	1.28	1.35	8.62845e-71	4445	43155
MMP12.P39900.OID21439.v1	Type 2 diabetes	1.45	1.39	1.51	9.19125e-71	2822	43370
CTSL.P07711.OID20228.v1	Death	1.32	1.28	1.37	1.06013e-70	4445	43155
MASP1.P48740.OID20954.v1	Type 2 diabetes	1.41	1.36	1.46	1.29307e-70	2822	43370
FUT3_FUT5.P21217_Q11128.OID21013.v1	Death	1.32	1.28	1.37	2.76186e-70	4445	43155
PGF.P49763.OID20673.v1	Ischaemic heart disease	1.43	1.38	1.49	3.85142e-70	3338	41341
LAIR1.Q6GTX8.OID20737.v1	COPD	1.53	1.46	1.6	5.39978e-70	1998	44948
CCDC80.Q76M96.OID20226.v1	Death	1.34	1.3	1.39	5.535e-70	4445	43155
ITGAV.P06756.OID21416.v1	Death	0.76	0.73	0.78	5.61898e-70	4445	43155
TNFRSF12A.Q9NP84.OID21482.v1	Liver disease	2.48	2.24	2.74	5.68995e-70	432	47104
LY9.Q9HBG7.OID20670.v1	Liver disease	2.36	2.14	2.59	5.80552e-70	432	47104
SPINK4.O60575.OID20509.v1	Death	1.32	1.28	1.36	5.93606e-70	4445	43155
COLEC12.Q5KU26.OID20738.v1	Ischaemic heart disease	1.4	1.35	1.46	8.53086e-70	3338	41341
POLR2F.P61218.OID21283.v1	Type 2 diabetes	1.41	1.36	1.47	1.03731e-69	2822	43370
EPS8L2.Q9H6S3.OID21397.v1	Liver disease	2.41	2.19	2.66	1.11317e-69	432	47104
CXCL8.P10145.OID21430.v1	Liver disease	2.38	2.16	2.62	1.18569e-69	432	47104
ITIH3.Q06033.OID20352.v1	Death	1.33	1.29	1.37	1.27413e-69	4445	43155
ALDH3A1.P30838.OID20512.v1	COPD	1.51	1.44	1.58	1.53841e-69	1998	44948
VSIG4.Q9Y279.OID21144.v1	Ischaemic heart disease	1.4	1.35	1.45	1.59816e-69	3338	41341
IL6.P05231.OID21276.v1	Ischaemic heart disease	1.38	1.33	1.43	1.62122e-69	3338	41341
SPINK1.P00995.OID21097.v1	COPD	1.52	1.45	1.59	1.84528e-69	1998	44948
PRSS8.Q16651.OID20763.v1	Ischaemic heart disease	1.41	1.35	1.46	1.90324e-69	3338	41341
TNFRSF1B.P20333.OID21145.v1	COPD	1.52	1.45	1.59	1.95761e-69	1998	44948
ITGA11.Q9UKX5.OID20581.v1	Death	0.76	0.74	0.79	1.99973e-69	4445	43155
POLR2F.P61218.OID21283.v1	Death	1.32	1.28	1.36	2.19173e-69	4445	43155
CD28.P10747.OID21265.v1	Type 2 diabetes	1.4	1.35	1.46	2.40683e-69	2822	43370
IL1RN.P18510.OID20700.v1	Ischaemic heart disease	1.37	1.32	1.42	2.67208e-69	3338	41341
CST7.O76096.OID20704.v1	Type 2 diabetes	1.39	1.34	1.45	4.38928e-69	2822	43370
TNFRSF12A.Q9NP84.OID21482.v1	Ischaemic heart disease	1.4	1.35	1.45	5.57462e-69	3338	41341
CXCL16.Q9H2A7.OID20282.v1	Type 2 diabetes	1.41	1.36	1.47	6.26782e-69	2822	43370
CD59.P13987.OID20339.v1	Death	1.33	1.29	1.38	6.39377e-69	4445	43155
TMPRSS15.P98073.OID21364.v1	Type 2 diabetes	1.4	1.35	1.46	8.48888e-69	2822	43370
NOS3.P29474.OID20834.v1	Death	1.32	1.28	1.36	9.58358e-69	4445	43155
SCGB1A1.P11684.OID20688.v1	COPD	0.67	0.64	0.7	9.96013e-69	1998	44948
ODAM.A1E959.OID20793.v1	COPD	0.68	0.65	0.71	1.08239e-68	1998	44948
IL19.Q9UHD0.OID20158.v1	COPD	1.5	1.43	1.57	1.12867e-68	1998	44948
BSG.P35613.OID20626.v1	Liver disease	2.43	2.2	2.69	1.14831e-68	432	47104
SFRP1.Q8N474.OID20984.v1	Death	1.33	1.28	1.37	1.17344e-68	4445	43155
CEACAM8.P31997.OID20102.v1	Death	1.31	1.27	1.36	1.33442e-68	4445	43155
CXCL8.P10145.OID20631.v1	Liver disease	2.36	2.15	2.6	1.45564e-68	432	47104
IL6.P05231.OID20911.v1	Ischaemic heart disease	1.38	1.33	1.43	1.76922e-68	3338	41341
ANGPTL2.Q9UKU9.OID20726.v1	Liver disease	2.39	2.17	2.64	2.27372e-68	432	47104
CD14.P08571.OID20378.v1	Death	1.31	1.27	1.35	2.54895e-68	4445	43155
MMP7.P09237.OID20087.v1	Liver disease	2.38	2.16	2.63	2.63715e-68	432	47104
NPPB.P16860.OID20049.v1	Death	1.3	1.27	1.34	4.03136e-68	4445	43155
FSTL3.O95633.OID20782.v1	Ischaemic heart disease	1.39	1.34	1.45	4.31657e-68	3338	41341
CLEC4D.Q8WXI8.OID20609.v1	COPD	1.49	1.43	1.56	5.08872e-68	1998	44948
KITLG.P21583.OID20196.v1	Type 2 diabetes	0.72	0.69	0.74	6.23109e-68	2822	43370
SDC1.P18827.OID20169.v1	Death	1.32	1.28	1.36	8.7711e-68	4445	43155
TFF2.Q03403.OID20787.v1	Type 2 diabetes	1.41	1.36	1.47	9.23646e-68	2822	43370
SPINK4.O60575.OID20509.v1	Type 2 diabetes	1.41	1.36	1.47	1.01298e-67	2822	43370
SLAMF8.Q9P0V8.OID21214.v1	Type 2 diabetes	1.4	1.35	1.46	1.03114e-67	2822	43370
CCL3.P10147.OID20610.v1	Liver disease	2.37	2.15	2.62	1.083e-67	432	47104
MMP9.P14780.OID21103.v1	COPD	1.5	1.43	1.57	1.174e-67	1998	44948
EFNA4.P52798.OID20935.v1	Ischaemic heart disease	1.37	1.33	1.42	1.23539e-67	3338	41341
RSPO3.Q9BXY4.OID21415.v1	Death	1.34	1.29	1.38	1.3137e-67	4445	43155
AGRN.O00468.OID20786.v1	Ischaemic heart disease	1.37	1.32	1.42	1.37629e-67	3338	41341
OMD.Q99983.OID20725.v1	COPD	0.67	0.64	0.7	1.74215e-67	1998	44948
CXCL9.Q07325.OID20675.v1	Death	1.35	1.3	1.39	1.83588e-67	4445	43155
OPTC.Q9UBM4.OID21362.v1	Type 2 diabetes	0.71	0.68	0.74	2.51894e-67	2822	43370
TFF2.Q03403.OID20787.v1	Liver disease	2.35	2.13	2.59	2.5273e-67	432	47104
SORCS2.Q96PQ0.OID21262.v1	Death	1.32	1.28	1.37	2.95316e-67	4445	43155
GOLM2.Q6P4E1.OID21044.v1	Liver disease	2.29	2.09	2.52	3.60271e-67	432	47104
ITGAV.P06756.OID21416.v1	Type 2 diabetes	0.71	0.68	0.74	3.83205e-67	2822	43370
LILRB4.Q8NHJ6.OID20429.v1	Type 2 diabetes	1.41	1.36	1.47	4.17909e-67	2822	43370
IGF2R.P11717.OID21146.v1	Liver disease	2.33	2.12	2.57	7.77754e-67	432	47104
ART3.Q13508.OID20346.v1	Type 2 diabetes	0.7	0.68	0.73	9.05649e-67	2822	43370
CLEC14A.Q86T13.OID21090.v1	Death	1.31	1.27	1.35	1.43388e-66	4445	43155
F7.P08709.OID20372.v1	Type 2 diabetes	1.4	1.35	1.46	1.60466e-66	2822	43370
NECTIN2.Q92692.OID20222.v1	Type 2 diabetes	1.4	1.35	1.46	1.69484e-66	2822	43370
TEK.Q02763.OID21496.v1	Type 2 diabetes	1.39	1.34	1.44	1.94666e-66	2822	43370
LRRN1.Q6UXK5.OID20438.v1	COPD	0.67	0.64	0.7	2.08997e-66	1998	44948
IL1RL1.Q01638.OID20250.v1	Liver disease	2.52	2.27	2.8	2.71624e-66	432	47104
IL1RN.P18510.OID20700.v1	COPD	1.49	1.43	1.56	2.84033e-66	1998	44948
CRLF1.O75462.OID20699.v1	Type 2 diabetes	1.41	1.35	1.46	3.01801e-66	2822	43370
LGALS4.P56470.OID20748.v1	Ischaemic heart disease	1.37	1.32	1.42	3.10051e-66	3338	41341
CKAP4.Q07065.OID20617.v1	Liver disease	2.36	2.14	2.6	3.51975e-66	432	47104
GLB1.P16278.OID20949.v1	Type 2 diabetes	1.4	1.35	1.46	4.28855e-66	2822	43370
P4HB.P07237.OID21509.v1	Type 2 diabetes	1.39	1.34	1.44	5.71747e-66	2822	43370
CSTB.P04080.OID20294.v1	COPD	1.49	1.42	1.56	6.18052e-66	1998	44948
PILRB.Q9UKJ0.OID20197.v1	Death	1.3	1.26	1.34	6.25073e-66	4445	43155
CCL22.O00626.OID20765.v1	Death	1.3	1.26	1.34	6.7807e-66	4445	43155
ADGRE5.P48960.OID20260.v1	Liver disease	2.36	2.14	2.61	7.07799e-66	432	47104
CNTN1.Q12860.OID20307.v1	COPD	0.66	0.63	0.69	7.10209e-66	1998	44948
SIGLEC6.O43699.OID21394.v1	Type 2 diabetes	1.39	1.34	1.44	7.13409e-66	2822	43370
BCAM.P50895.OID21076.v1	Liver disease	2.34	2.12	2.58	7.9564e-66	432	47104
MARCO.Q9UEW3.OID20210.v1	Type 2 diabetes	1.4	1.34	1.45	8.31464e-66	2822	43370
CD302.Q8IX05.OID21328.v1	COPD	1.52	1.44	1.59	9.49347e-66	1998	44948
GDNF.P39905.OID20861.v1	Type 2 diabetes	1.4	1.35	1.46	9.69313e-66	2822	43370
EDA2R.Q9HAV5.OID21451.v1	COPD	1.64	1.55	1.74	1.25164e-65	1998	44948
TPP1.O14773.OID20750.v1	Death	1.3	1.27	1.34	1.30351e-65	4445	43155
HSPB6.O14558.OID21408.v1	Type 2 diabetes	1.46	1.39	1.52	1.34632e-65	2822	43370
CXCL8.P10145.OID20153.v1	Liver disease	2.31	2.1	2.54	1.4559e-65	432	47104
CD79B.P40259.OID20635.v1	Death	1.3	1.26	1.34	1.45939e-65	4445	43155
ST6GAL1.P15907.OID20302.v1	Death	1.3	1.26	1.34	1.56689e-65	4445	43155
PCDH17.O14917.OID20132.v1	Liver disease	2.35	2.13	2.59	1.87927e-65	432	47104
PTGDS.P41222.OID20408.v1	Death	1.32	1.28	1.36	2.06405e-65	4445	43155
LILRA5.A6NI73.OID20209.v1	Death	1.3	1.26	1.34	2.06642e-65	4445	43155
ASGR1.P07306.OID20990.v1	Liver disease	2.34	2.13	2.59	2.16795e-65	432	47104
IL6.P05231.OID21276.v1	Liver disease	2.31	2.1	2.55	2.19697e-65	432	47104
FAM3C.Q92520.OID20233.v1	Type 2 diabetes	1.42	1.36	1.47	2.50308e-65	2822	43370
CD27.P26842.OID21527.v1	Type 2 diabetes	1.4	1.35	1.46	2.54421e-65	2822	43370
ANGPT2.O15123.OID21463.v1	Liver disease	2.32	2.11	2.56	3.185e-65	432	47104
CD27.P26842.OID21527.v1	COPD	1.49	1.42	1.56	3.52702e-65	1998	44948
PCDH17.O14917.OID20132.v1	Type 2 diabetes	1.39	1.34	1.45	3.54488e-65	2822	43370
NRP1.O14786.OID20390.v1	Liver disease	2.34	2.12	2.58	3.79206e-65	432	47104
STC1.P52823.OID21014.v1	Liver disease	2.35	2.13	2.59	3.93309e-65	432	47104
CCL22.O00626.OID20765.v1	COPD	1.48	1.41	1.55	4.01457e-65	1998	44948
CD74.P04233.OID21040.v1	Ischaemic heart disease	1.38	1.33	1.43	4.54978e-65	3338	41341
CLEC5A.Q9NY25.OID20165.v1	COPD	1.49	1.42	1.56	5.10414e-65	1998	44948
CXCL8.P10145.OID20997.v1	Liver disease	2.31	2.1	2.54	5.17258e-65	432	47104
ADGRE5.P48960.OID20260.v1	Type 2 diabetes	1.4	1.35	1.46	5.46511e-65	2822	43370
CCL19.Q99731.OID21030.v1	Type 2 diabetes	1.39	1.33	1.44	6.08175e-65	2822	43370
FGF21.Q9NSA1.OID21402.v1	Death	1.31	1.27	1.35	6.40402e-65	4445	43155
ACE2.Q9BYF1.OID20105.v1	Death	1.34	1.29	1.38	7.08717e-65	4445	43155
ALPP.P05187.OID21383.v1	Lung cancer	2.53	2.27	2.81	7.87866e-65	403	47158
LCN2.P80188.OID20392.v1	Death	1.3	1.26	1.34	1.08124e-64	4445	43155
CLEC7A.Q9BXN2.OID20636.v1	Death	1.29	1.26	1.33	1.15074e-64	4445	43155
CTSB.P07858.OID20276.v1	Type 2 diabetes	0.72	0.69	0.75	1.20651e-64	2822	43370
UMOD.P07911.OID20237.v1	Death	0.76	0.74	0.79	1.26869e-64	4445	43155
MPO.P05164.OID21100.v1	Type 2 diabetes	1.38	1.33	1.43	1.39054e-64	2822	43370
CCL21.O00585.OID20686.v1	COPD	1.48	1.41	1.54	1.47396e-64	1998	44948
AMBP.P02760.OID21413.v1	Death	1.31	1.27	1.36	1.57393e-64	4445	43155
ELOA.Q14241.OID21337.v1	Type 2 diabetes	1.38	1.33	1.43	1.6144e-64	2822	43370
SLAMF8.Q9P0V8.OID21214.v1	Death	1.3	1.26	1.34	1.846e-64	4445	43155
SERPINA9.Q86WD7.OID21284.v1	Liver disease	2.29	2.08	2.52	2.58619e-64	432	47104
STC1.P52823.OID21014.v1	Death	1.3	1.27	1.35	2.97243e-64	4445	43155
COL18A1.P39060.OID20332.v1	Ischaemic heart disease	1.38	1.33	1.43	3.06786e-64	3338	41341
ADAM15.Q13444.OID20109.v1	Liver disease	2.28	2.07	2.51	3.19847e-64	432	47104
IL6.P05231.OID20101.v1	Ischaemic heart disease	1.36	1.31	1.41	3.50645e-64	3338	41341
IL6.P05231.OID20911.v1	Liver disease	2.3	2.08	2.53	3.9037e-64	432	47104
CCL20.P78556.OID20671.v1	COPD	1.47	1.4	1.54	4.28181e-64	1998	44948
FAM3C.Q92520.OID20233.v1	Death	1.31	1.27	1.35	4.47993e-64	4445	43155
PDGFRA.P16234.OID20133.v1	Liver disease	2.33	2.11	2.57	5.40014e-64	432	47104
WFDC2.Q14508.OID21505.v1	Lung cancer	2.59	2.32	2.89	6.72174e-64	403	47158
AGR2.O95994.OID20896.v1	Death	1.3	1.26	1.34	7.27785e-64	4445	43155
SFTPD.P35247.OID20214.v1	COPD	1.48	1.41	1.54	7.34153e-64	1998	44948
ESM1.Q9NQ30.OID20758.v1	Type 2 diabetes	0.72	0.69	0.75	1.02312e-63	2822	43370
CXCL16.Q9H2A7.OID20282.v1	Death	1.3	1.26	1.34	1.33682e-63	4445	43155
LRRC25.Q8N386.OID21333.v1	Liver disease	2.24	2.04	2.46	1.76931e-63	432	47104
SMPD1.P17405.OID21028.v1	Liver disease	2.31	2.1	2.55	1.80858e-63	432	47104
LGMN.Q99538.OID20773.v1	Type 2 diabetes	1.38	1.33	1.43	2.80638e-63	2822	43370
EDA2R.Q9HAV5.OID21451.v1	Ischaemic heart disease	1.47	1.4	1.53	2.8294e-63	3338	41341
ITGA11.Q9UKX5.OID20581.v1	Type 2 diabetes	0.72	0.7	0.75	2.99767e-63	2822	43370
IL6.P05231.OID20563.v1	Ischaemic heart disease	1.35	1.31	1.4	3.18806e-63	3338	41341
CLEC6A.Q6EIG7.OID21228.v1	COPD	1.47	1.41	1.54	3.66403e-63	1998	44948
MMP7.P09237.OID20087.v1	COPD	1.49	1.42	1.56	3.89364e-63	1998	44948
CLUL1.Q15846.OID20198.v1	Type 2 diabetes	0.72	0.69	0.74	4.02976e-63	2822	43370
CSTB.P04080.OID20294.v1	Type 2 diabetes	1.39	1.33	1.44	4.58751e-63	2822	43370
LRP11.Q86VZ4.OID20185.v1	Type 2 diabetes	1.39	1.34	1.44	5.42858e-63	2822	43370
CTSD.P07339.OID20358.v1	Death	1.31	1.27	1.35	6.5253e-63	4445	43155
AOC3.Q16853.OID20389.v1	Liver disease	2.33	2.11	2.57	6.95077e-63	432	47104
SCARB2.Q14108.OID20943.v1	Ischaemic heart disease	1.38	1.33	1.44	7.15345e-63	3338	41341
IL10RB.Q08334.OID20696.v1	Liver disease	2.32	2.11	2.56	7.23659e-63	432	47104
EPO.P01588.OID20522.v1	Type 2 diabetes	1.38	1.33	1.44	1.04397e-62	2822	43370
FSTL3.O95633.OID20782.v1	COPD	1.51	1.44	1.58	1.1504e-62	1998	44948
LY96.Q9Y6Y9.OID20945.v1	Liver disease	2.3	2.09	2.54	1.26116e-62	432	47104
MMP9.P14780.OID21103.v1	Death	1.3	1.26	1.34	1.46058e-62	4445	43155
CCL7.P80098.OID20523.v1	COPD	1.48	1.41	1.55	2.73569e-62	1998	44948
CCN3.P48745.OID20299.v1	Death	1.32	1.28	1.36	3.91118e-62	4445	43155
LY96.Q9Y6Y9.OID20945.v1	Type 2 diabetes	1.38	1.33	1.44	4.08542e-62	2822	43370
MUC13.Q9H3R2.OID20866.v1	Liver disease	2.28	2.07	2.52	6.2936e-62	432	47104
THY1.P04216.OID21050.v1	Death	1.29	1.25	1.33	7.45309e-62	4445	43155
RELT.Q969Z4.OID21142.v1	Ischaemic heart disease	1.39	1.33	1.44	8.21957e-62	3338	41341
IL16.Q14005.OID20633.v1	Type 2 diabetes	1.38	1.33	1.43	8.32469e-62	2822	43370
MVK.Q03426.OID20459.v1	Liver disease	2.27	2.06	2.5	9.20006e-62	432	47104
FUT3_FUT5.P21217_Q11128.OID21013.v1	Liver disease	2.36	2.13	2.61	1.09608e-61	432	47104
FCRL5.Q96RD9.OID21111.v1	Type 2 diabetes	1.39	1.33	1.44	1.18552e-61	2822	43370
CXCL13.O43927.OID21024.v1	Type 2 diabetes	1.38	1.33	1.43	1.18845e-61	2822	43370
ADGRE2.Q9UHX3.OID20755.v1	Liver disease	2.29	2.08	2.53	1.2852e-61	432	47104
HSPG2.P98160.OID20383.v1	Type 2 diabetes	1.4	1.35	1.46	1.63866e-61	2822	43370
SERPINA12.Q8IW75.OID20219.v1	Type 2 diabetes	1.38	1.32	1.43	1.68844e-61	2822	43370
CA6.P23280.OID21096.v1	Death	0.77	0.74	0.79	1.88315e-61	4445	43155
GUSB.P08236.OID20296.v1	Liver disease	2.31	2.09	2.55	1.94222e-61	432	47104
RARRES2.Q99969.OID20373.v1	COPD	1.47	1.4	1.54	2.36161e-61	1998	44948
TNFSF12.O43508.OID20624.v1	Type 2 diabetes	0.73	0.7	0.75	2.4245e-61	2822	43370
CREG1.O75629.OID21515.v1	Liver disease	2.24	2.03	2.46	4.59027e-61	432	47104
FABP5.Q01469.OID21043.v1	Type 2 diabetes	1.37	1.32	1.42	5.24955e-61	2822	43370
RBP5.P82980.OID21369.v1	Death	1.3	1.26	1.34	5.46946e-61	4445	43155
PARP1.P09874.OID20500.v1	Type 2 diabetes	1.37	1.32	1.42	5.62475e-61	2822	43370
ALDH1A1.P00352.OID21128.v1	Liver disease	2.29	2.07	2.52	5.74285e-61	432	47104
DAG1.Q14118.OID20774.v1	Type 2 diabetes	1.37	1.32	1.42	7.36539e-61	2822	43370
VSTM2L.Q96N03.OID20067.v1	Type 2 diabetes	1.36	1.31	1.41	8.80965e-61	2822	43370
MZB1.Q8WU39.OID20732.v1	Liver disease	2.24	2.04	2.47	9.17478e-61	432	47104
LGALS4.P56470.OID20748.v1	COPD	1.47	1.41	1.54	9.44981e-61	1998	44948
IL6.P05231.OID20563.v1	Liver disease	2.24	2.04	2.47	9.55235e-61	432	47104
ADAM8.P78325.OID21039.v1	Type 2 diabetes	1.37	1.32	1.42	1.04776e-60	2822	43370
LIFR.P42702.OID20606.v1	Type 2 diabetes	1.38	1.32	1.43	1.36597e-60	2822	43370
OSMR.Q99650.OID20356.v1	Liver disease	2.28	2.07	2.52	1.44936e-60	432	47104
TNFRSF19.Q9NS68.OID21446.v1	Death	1.3	1.26	1.34	1.55284e-60	4445	43155
CCN5.O76076.OID21068.v1	Type 2 diabetes	1.42	1.36	1.48	1.57388e-60	2822	43370
VEGFA.P15692.OID20650.v1	Death	1.29	1.25	1.33	1.93617e-60	4445	43155
BTN2A1.Q7KYR7.OID20713.v1	Death	1.29	1.25	1.33	2.01324e-60	4445	43155
LEPR.P48357.OID20128.v1	Type 2 diabetes	0.73	0.7	0.76	2.01799e-60	2822	43370
ADH4.P08319.OID20117.v1	Liver disease	2.29	2.07	2.53	3.77665e-60	432	47104
LAIR1.Q6GTX8.OID20737.v1	Ischaemic heart disease	1.36	1.31	1.41	3.96395e-60	3338	41341
SMOC1.Q9H4F8.OID21461.v1	Death	1.31	1.26	1.35	4.81615e-60	4445	43155
BST2.Q10589.OID21029.v1	Death	1.3	1.26	1.34	6.357e-60	4445	43155
SEMA3F.Q13275.OID20186.v1	Death	1.29	1.25	1.33	6.56255e-60	4445	43155
PILRB.Q9UKJ0.OID20197.v1	Type 2 diabetes	1.38	1.32	1.43	7.18622e-60	2822	43370
VWC2.Q2TAL6.OID20936.v1	Death	1.29	1.25	1.33	7.22464e-60	4445	43155
CDH6.P55285.OID20157.v1	Liver disease	2.25	2.04	2.48	7.56416e-60	432	47104
TIMP1.P01033.OID20418.v1	COPD	1.47	1.41	1.54	8.1007e-60	1998	44948
RSPO1.Q2MKA7.OID20938.v1	Death	1.3	1.26	1.34	9.34602e-60	4445	43155
CEACAM5.P06731.OID21171.v1	Lung cancer	2.39	2.15	2.66	1.00397e-59	403	47158
PGLYRP1.O75594.OID20338.v1	Death	1.28	1.25	1.32	1.09947e-59	4445	43155
GRN.P28799.OID21159.v1	Liver disease	2.2	2	2.42	1.41817e-59	432	47104
LTBP3.Q9NS15.OID21191.v1	Death	1.3	1.26	1.34	1.61717e-59	4445	43155
HSPB6.O14558.OID21408.v1	Death	1.34	1.29	1.38	2.15844e-59	4445	43155
LSP1.P33241.OID20530.v1	Type 2 diabetes	1.37	1.32	1.42	2.24301e-59	2822	43370
CD300E.Q496F6.OID21418.v1	Ischaemic heart disease	1.35	1.3	1.39	2.992e-59	3338	41341
AIFM1.O95831.OID21287.v1	Type 2 diabetes	1.36	1.31	1.41	3.17933e-59	2822	43370
SIGLEC10.Q96LC7.OID20537.v1	Death	1.28	1.24	1.32	3.35155e-59	4445	43155
CTSD.P07339.OID20358.v1	COPD	1.47	1.4	1.54	4.1756e-59	1998	44948
IL6.P05231.OID20101.v1	Liver disease	2.22	2.01	2.44	5.64388e-59	432	47104
EPHA2.P29317.OID21342.v1	Liver disease	2.31	2.08	2.55	5.85962e-59	432	47104
CCL3.P10147.OID20610.v1	Ischaemic heart disease	1.35	1.3	1.4	8.78635e-59	3338	41341
VEGFA.P15692.OID20650.v1	Type 2 diabetes	1.37	1.32	1.42	8.98191e-59	2822	43370
CALCA.P01258.OID20983.v1	Liver disease	2.45	2.2	2.74	1.35892e-58	432	47104
EFNA4.P52798.OID20935.v1	Liver disease	2.28	2.06	2.52	1.47577e-58	432	47104
CXCL16.Q9H2A7.OID20282.v1	COPD	1.46	1.39	1.52	2.0553e-58	1998	44948
ACVRL1.P37023.OID20999.v1	Ischaemic heart disease	1.36	1.31	1.41	2.39463e-58	3338	41341
CTSZ.Q9UBR2.OID20365.v1	Death	1.29	1.25	1.32	2.54956e-58	4445	43155
CNTN5.O94779.OID21006.v1	COPD	0.68	0.65	0.71	2.89378e-58	1998	44948
VSIG4.Q9Y279.OID21144.v1	Liver disease	2.32	2.1	2.57	3.39958e-58	432	47104
PVR.P15151.OID21011.v1	Type 2 diabetes	1.36	1.31	1.41	3.66724e-58	2822	43370
TFPI2.P48307.OID21512.v1	Liver disease	2.15	1.96	2.36	3.88774e-58	432	47104
SUSD2.Q9UGT4.OID21098.v1	COPD	1.47	1.4	1.54	4.68745e-58	1998	44948
PIGR.P01833.OID21102.v1	Ischaemic heart disease	1.34	1.29	1.38	4.96218e-58	3338	41341
CD74.P04233.OID21040.v1	COPD	1.47	1.4	1.54	5.26382e-58	1998	44948
CHI3L1.P36222.OID20399.v1	COPD	1.47	1.41	1.55	6.11036e-58	1998	44948
COL18A1.P39060.OID20332.v1	COPD	1.47	1.41	1.55	7.38646e-58	1998	44948
CES1.P23141.OID20244.v1	Liver disease	2.19	1.99	2.41	8.16603e-58	432	47104
CCL18.P55774.OID20395.v1	Type 2 diabetes	1.37	1.32	1.43	8.72781e-58	2822	43370
LEP.P41159.OID20187.v1	Ischaemic heart disease	1.4	1.34	1.46	1.04013e-57	3338	41341
MARCO.Q9UEW3.OID20210.v1	Liver disease	2.22	2.01	2.45	1.18755e-57	432	47104
CD302.Q8IX05.OID21328.v1	Ischaemic heart disease	1.35	1.3	1.41	1.44417e-57	3338	41341
LILRB1.Q8NHL6.OID20323.v1	Liver disease	2.18	1.98	2.4	1.51739e-57	432	47104
MMP9.P14780.OID21103.v1	Type 2 diabetes	1.36	1.31	1.42	1.53023e-57	2822	43370
PLA2G7.Q13093.OID21105.v1	Type 2 diabetes	0.73	0.71	0.76	1.81232e-57	2822	43370
FABP1.P07148.OID20778.v1	COPD	1.46	1.39	1.53	2.69585e-57	1998	44948
FOLR1.P15328.OID21529.v1	Death	1.29	1.25	1.33	2.85187e-57	4445	43155
TCN2.P20062.OID20341.v1	Type 2 diabetes	1.36	1.31	1.41	2.95598e-57	2822	43370
VCAM1.P19320.OID20396.v1	Death	1.28	1.24	1.32	4.19614e-57	4445	43155
ADAMTS15.Q8TE58.OID21275.v1	Ischaemic heart disease	1.33	1.28	1.38	4.425e-57	3338	41341
IL17C.Q9P0M4.OID20477.v1	Death	1.27	1.24	1.31	4.47339e-57	4445	43155
EDA2R.Q9HAV5.OID21451.v1	Liver disease	2.48	2.22	2.78	4.90973e-57	432	47104
FAS.P25445.OID20316.v1	Liver disease	2.24	2.03	2.48	4.92555e-57	432	47104
CCL16.O15467.OID20334.v1	Death	1.29	1.25	1.33	5.41848e-57	4445	43155
PLAT.P00750.OID20247.v1	Liver disease	2.25	2.04	2.49	6.40727e-57	432	47104
APLP1.P51693.OID20164.v1	Type 2 diabetes	0.74	0.71	0.76	6.67397e-57	2822	43370
CSF1.P09603.OID20719.v1	COPD	1.45	1.39	1.52	9.2047e-57	1998	44948
LGMN.Q99538.OID20773.v1	COPD	1.44	1.37	1.5	1.00135e-56	1998	44948
LPO.P22079.OID20963.v1	Type 2 diabetes	1.35	1.3	1.41	1.15252e-56	2822	43370
SERPINE1.P05121.OID20342.v1	Type 2 diabetes	1.35	1.3	1.4	1.37685e-56	2822	43370
CCL21.O00585.OID20686.v1	Liver disease	2.21	2	2.44	1.43445e-56	432	47104
CD48.P09326.OID20692.v1	Liver disease	2.16	1.96	2.38	1.48186e-56	432	47104
CES3.Q6UWW8.OID21340.v1	Type 2 diabetes	1.35	1.3	1.4	1.54074e-56	2822	43370
FABP4.P15090.OID20245.v1	Liver disease	2.19	1.99	2.42	1.5839e-56	432	47104
SKAP1.Q86WV1.OID20906.v1	Type 2 diabetes	1.35	1.3	1.4	2.31886e-56	2822	43370
VWA1.Q6PCB0.OID21421.v1	Death	1.28	1.24	1.32	2.68568e-56	4445	43155
SPON2.Q9BUD6.OID20221.v1	COPD	1.45	1.38	1.52	2.80661e-56	1998	44948
GSTA1.P08263.OID20166.v1	Liver disease	2.21	2	2.43	3.92886e-56	432	47104
FGFR2.P21802.OID21478.v1	Death	1.29	1.25	1.33	3.95548e-56	4445	43155
CDH2.P19022.OID20170.v1	Death	1.3	1.26	1.34	3.96339e-56	4445	43155
GPKOW.Q92917.OID20890.v1	Type 2 diabetes	1.35	1.3	1.4	4.24849e-56	2822	43370
MILR1.Q7Z6M3.OID20482.v1	Liver disease	2.14	1.95	2.35	4.41665e-56	432	47104
MMP8.P22894.OID21019.v1	Type 2 diabetes	1.35	1.3	1.41	5.42152e-56	2822	43370
ALCAM.Q13740.OID20273.v1	Type 2 diabetes	1.38	1.33	1.44	5.52009e-56	2822	43370
MMP7.P09237.OID20087.v1	Ischaemic heart disease	1.33	1.29	1.38	6.35316e-56	3338	41341
GAL.P22466.OID20727.v1	Type 2 diabetes	0.73	0.71	0.76	9.31597e-56	2822	43370
OGN.P20774.OID21123.v1	Type 2 diabetes	1.38	1.33	1.44	9.57636e-56	2822	43370
TNFRSF4.P43489.OID20653.v1	COPD	1.45	1.38	1.52	9.8593e-56	1998	44948
FABP4.P15090.OID20245.v1	COPD	1.47	1.4	1.54	1.01342e-55	1998	44948
EDA2R.Q9HAV5.OID21451.v1	Type 2 diabetes	1.48	1.41	1.55	1.27241e-55	2822	43370
DEFA1_DEFA1B.P59665.OID20344.v1	Death	1.27	1.23	1.31	1.5043e-55	4445	43155
EPHA1.P21709.OID20677.v1	Type 2 diabetes	1.38	1.33	1.44	1.52032e-55	2822	43370
NADK.O95544.OID20178.v1	Type 2 diabetes	1.35	1.3	1.4	1.55792e-55	2822	43370
LTBR.P36941.OID20768.v1	Liver disease	2.21	2	2.44	1.65648e-55	432	47104
GRN.P28799.OID21159.v1	Death	1.27	1.24	1.31	1.76754e-55	4445	43155
PON2.Q15165.OID20088.v1	Liver disease	2.15	1.95	2.36	1.90318e-55	432	47104
CTSZ.Q9UBR2.OID20365.v1	Liver disease	2.19	1.99	2.42	2.01723e-55	432	47104
CD274.Q9NZQ7.OID20966.v1	Liver disease	2.21	2	2.44	2.01892e-55	432	47104
DSC2.Q02487.OID21079.v1	Type 2 diabetes	1.37	1.32	1.42	2.1142e-55	2822	43370
EGFR.P00533.OID20319.v1	COPD	0.69	0.66	0.73	2.35756e-55	1998	44948
TNFRSF4.P43489.OID20653.v1	Type 2 diabetes	1.37	1.31	1.42	2.48876e-55	2822	43370
NECTIN2.Q92692.OID20222.v1	Liver disease	2.18	1.98	2.41	2.5034e-55	432	47104
IL1R2.P27930.OID20757.v1	Liver disease	2.16	1.96	2.37	3.12206e-55	432	47104
SIGLEC7.Q9Y286.OID20190.v1	COPD	1.44	1.38	1.51	3.46552e-55	1998	44948
GFRA1.P56159.OID21457.v1	Ischaemic heart disease	1.34	1.29	1.39	3.50371e-55	3338	41341
SLAMF1.Q13291.OID20496.v1	Liver disease	2.16	1.96	2.38	3.94423e-55	432	47104
CTSL.P07711.OID20228.v1	Liver disease	2.2	1.99	2.43	4.54603e-55	432	47104
CAPG.P40121.OID21431.v1	Death	1.28	1.24	1.32	5.40312e-55	4445	43155
FABP1.P07148.OID20778.v1	Ischaemic heart disease	1.33	1.29	1.38	5.63126e-55	3338	41341
CD8A.P01732.OID21018.v1	Type 2 diabetes	1.34	1.29	1.39	7.30644e-55	2822	43370
PLA2G15.Q8NCC3.OID21473.v1	COPD	1.43	1.37	1.5	8.61201e-55	1998	44948
CXCL17.Q6UXB2.OID20622.v1	Ischaemic heart disease	1.37	1.32	1.42	8.6231e-55	3338	41341
ADAMTS15.Q8TE58.OID21275.v1	Death	1.27	1.23	1.31	9.76315e-55	4445	43155
FASLG.P48023.OID20665.v1	Type 2 diabetes	0.73	0.7	0.76	1.14541e-54	2822	43370
SPON2.Q9BUD6.OID20221.v1	Ischaemic heart disease	1.33	1.28	1.37	1.23224e-54	3338	41341
MERTK.Q12866.OID20657.v1	Liver disease	2.24	2.02	2.48	1.40654e-54	432	47104
DCXR.Q7Z4W1.OID21480.v1	Liver disease	2.22	2.01	2.45	1.68303e-54	432	47104
CD300C.Q08708.OID21010.v1	Liver disease	2.15	1.95	2.37	2.16849e-54	432	47104
ENPP2.Q13822.OID20288.v1	Type 2 diabetes	1.44	1.38	1.51	2.24927e-54	2822	43370
IL15.P40933.OID20562.v1	COPD	1.42	1.36	1.49	2.27677e-54	1998	44948
RELT.Q969Z4.OID21142.v1	Type 2 diabetes	1.39	1.34	1.45	2.4545e-54	2822	43370
IL1RL1.Q01638.OID20250.v1	Death	1.29	1.25	1.34	2.45629e-54	4445	43155
CDH17.Q12864.OID20134.v1	Type 2 diabetes	1.34	1.29	1.39	2.88833e-54	2822	43370
IL12RB1.P42701.OID20486.v1	Type 2 diabetes	1.35	1.3	1.4	3.34069e-54	2822	43370
CGREF1.Q99674.OID20152.v1	Type 2 diabetes	1.35	1.3	1.4	3.42177e-54	2822	43370
TIMP1.P01033.OID20418.v1	Ischaemic heart disease	1.33	1.28	1.38	3.56162e-54	3338	41341
SPON1.Q9HCB6.OID20759.v1	Type 2 diabetes	1.37	1.32	1.43	3.80754e-54	2822	43370
CD276.Q5ZPR3.OID20680.v1	Death	1.28	1.24	1.31	4.76648e-54	4445	43155
TNFRSF6B.O95407.OID20964.v1	Ischaemic heart disease	1.33	1.28	1.37	4.79275e-54	3338	41341
CD34.P28906.OID21025.v1	Type 2 diabetes	0.74	0.72	0.77	6.92082e-54	2822	43370
MSR1.P21757.OID21063.v1	Ischaemic heart disease	1.34	1.29	1.39	7.10356e-54	3338	41341
ADM.P35318.OID21467.v1	Liver disease	2.28	2.05	2.53	7.33016e-54	432	47104
OSCAR.Q8IYS5.OID20776.v1	COPD	1.42	1.36	1.49	7.69555e-54	1998	44948
IGSF8.Q969P0.OID20167.v1	Death	1.27	1.23	1.31	9.17918e-54	4445	43155
FCGR2A.P12318.OID20391.v1	Liver disease	2.12	1.93	2.33	1.0523e-53	432	47104
ICAM3.P32942.OID20277.v1	Liver disease	2.11	1.92	2.32	1.09514e-53	432	47104
TGFB1.P01137.OID20621.v1	Liver disease	2.12	1.93	2.33	1.10258e-53	432	47104
HYAL1.Q12794.OID20357.v1	Type 2 diabetes	1.35	1.3	1.4	1.15904e-53	2822	43370
LBR.Q14739.OID21034.v1	Type 2 diabetes	1.34	1.29	1.39	1.40842e-53	2822	43370
FURIN.P09958.OID21514.v1	Ischaemic heart disease	1.33	1.28	1.37	1.47226e-53	3338	41341
GOLM2.Q6P4E1.OID21044.v1	Death	1.26	1.23	1.3	1.49782e-53	4445	43155
CD79B.P40259.OID20635.v1	Type 2 diabetes	1.35	1.3	1.4	1.64156e-53	2822	43370
NFASC.O94856.OID20634.v1	Death	1.28	1.24	1.32	1.65523e-53	4445	43155
RELT.Q969Z4.OID21142.v1	COPD	1.47	1.4	1.54	1.80327e-53	1998	44948
IL1RAP.Q9NPH3.OID21126.v1	Type 2 diabetes	0.74	0.71	0.77	1.89051e-53	2822	43370
LRP11.Q86VZ4.OID20185.v1	Death	1.27	1.23	1.31	2.0213e-53	4445	43155
IL18R1.Q13478.OID20652.v1	Death	1.27	1.23	1.31	2.15646e-53	4445	43155
GFAP.P14136.OID21247.v1	Alzheimer's dementia	2.26	2.03	2.5	2.40612e-53	446	33642
COLEC12.Q5KU26.OID20738.v1	COPD	1.46	1.39	1.53	3.52036e-53	1998	44948
ULBP2.Q9BZM5.OID20919.v1	Liver disease	2.13	1.94	2.35	3.67477e-53	432	47104
HMOX2.P30519.OID20887.v1	Liver disease	2.12	1.93	2.34	4.50593e-53	432	47104
PON2.Q15165.OID20088.v1	Type 2 diabetes	1.34	1.29	1.39	4.82206e-53	2822	43370
COL18A1.P39060.OID20332.v1	Type 2 diabetes	1.37	1.32	1.43	4.92728e-53	2822	43370
TPP1.O14773.OID20750.v1	COPD	1.43	1.36	1.49	5.69538e-53	1998	44948
TNFRSF1B.P20333.OID21145.v1	Ischaemic heart disease	1.33	1.28	1.38	5.83541e-53	3338	41341
NPTXR.O95502.OID20191.v1	Type 2 diabetes	0.74	0.72	0.77	7.01148e-53	2822	43370
CD4.P01730.OID20584.v1	Ischaemic heart disease	1.32	1.27	1.36	7.06233e-53	3338	41341
PON3.Q15166.OID20777.v1	Ischaemic heart disease	0.76	0.73	0.78	7.54557e-53	3338	41341
AMY2B.P19961.OID20340.v1	Type 2 diabetes	0.75	0.72	0.78	8.13693e-53	2822	43370
CD83.Q01151.OID20565.v1	Ischaemic heart disease	1.32	1.27	1.37	8.19904e-53	3338	41341
TAFA5.Q7Z5A7.OID21321.v1	Death	1.27	1.23	1.3	1.08418e-52	4445	43155
PILRB.Q9UKJ0.OID20197.v1	Liver disease	2.16	1.96	2.38	1.16522e-52	432	47104
LGALS1.P09382.OID20154.v1	Death	1.27	1.23	1.31	1.32858e-52	4445	43155
MMP8.P22894.OID21019.v1	Death	1.27	1.23	1.3	1.44376e-52	4445	43155
LAMP3.Q9UQV4.OID20638.v1	Lung cancer	2.32	2.08	2.58	1.72237e-52	403	47158
TNFRSF13B.O14836.OID20702.v1	Type 2 diabetes	1.34	1.29	1.39	1.97946e-52	2822	43370
CCN4.O95388.OID21444.v1	Death	1.27	1.23	1.31	2.2735e-52	4445	43155
IGFBP2.P18065.OID20325.v1	Death	1.27	1.23	1.31	2.4683e-52	4445	43155
TNFSF13B.Q9Y275.OID20272.v1	Type 2 diabetes	1.35	1.3	1.4	2.81632e-52	2822	43370
HAVCR2.Q8TDQ0.OID21137.v1	Ischaemic heart disease	1.32	1.27	1.37	2.94403e-52	3338	41341
GRPEL1.Q9HAV7.OID21309.v1	Death	1.27	1.23	1.31	3.0431e-52	4445	43155
B4GALT1.P15291.OID20780.v1	Death	1.27	1.23	1.31	3.26375e-52	4445	43155
SCARF2.Q96GP6.OID21048.v1	Death	1.31	1.26	1.35	3.27696e-52	4445	43155
REG4.Q9BYZ8.OID20784.v1	COPD	1.43	1.37	1.5	3.67653e-52	1998	44948
OMD.Q99983.OID20725.v1	Type 2 diabetes	0.74	0.71	0.77	4.12599e-52	2822	43370
CXADR.P78310.OID20561.v1	Death	1.27	1.23	1.31	4.62219e-52	4445	43155
SIGLEC7.Q9Y286.OID20190.v1	Death	1.27	1.23	1.31	4.85018e-52	4445	43155
CCL3.P10147.OID20610.v1	COPD	1.44	1.38	1.51	5.2774e-52	1998	44948
CD300E.Q496F6.OID21418.v1	Liver disease	2.13	1.93	2.35	5.37253e-52	432	47104
EFNA1.P20827.OID21125.v1	COPD	1.42	1.36	1.48	6.37281e-52	1998	44948
CKAP4.Q07065.OID20617.v1	Type 2 diabetes	1.35	1.3	1.4	6.48476e-52	2822	43370
DSG4.Q86SJ6.OID21325.v1	Type 2 diabetes	0.74	0.72	0.77	6.52739e-52	2822	43370
SCARF2.Q96GP6.OID21048.v1	Liver disease	2.26	2.04	2.51	7.33263e-52	432	47104
LTBP3.Q9NS15.OID21191.v1	Liver disease	2.14	1.94	2.37	7.77092e-52	432	47104
CRIP2.P52943.OID20901.v1	Death	1.28	1.24	1.32	1.43899e-51	4445	43155
QPCT.Q16769.OID20320.v1	Death	1.26	1.22	1.3	1.53763e-51	4445	43155
NOTCH3.Q9UM47.OID20253.v1	Liver disease	2.15	1.95	2.38	1.77318e-51	432	47104
OSCAR.Q8IYS5.OID20776.v1	Liver disease	2.08	1.89	2.29	2.11432e-51	432	47104
BTN3A2.P78410.OID20540.v1	Death	1.26	1.22	1.3	2.22682e-51	4445	43155
GGT5.P36269.OID20909.v1	Death	1.26	1.22	1.3	2.51699e-51	4445	43155
KLK11.Q9UBX7.OID21518.v1	Death	1.26	1.22	1.3	2.52795e-51	4445	43155
PLXNB2.O15031.OID20317.v1	Death	1.27	1.23	1.3	2.82887e-51	4445	43155
CD28.P10747.OID21265.v1	Liver disease	2.07	1.88	2.27	2.85469e-51	432	47104
COL6A3.P12111.OID20292.v1	COPD	1.43	1.37	1.5	3.09298e-51	1998	44948
TNFRSF4.P43489.OID20653.v1	Liver disease	2.15	1.94	2.37	3.34239e-51	432	47104
TNF.P01375.OID20074.v1	Liver disease	2.12	1.92	2.34	3.86155e-51	432	47104
SIRPB1.O00241.OID20739.v1	Death	1.26	1.22	1.3	4.02157e-51	4445	43155
COL6A3.P12111.OID20292.v1	Liver disease	2.17	1.96	2.41	4.10135e-51	432	47104
FGF21.Q9NSA1.OID21402.v1	COPD	1.42	1.36	1.49	5.3526e-51	1998	44948
ITGA11.Q9UKX5.OID20581.v1	COPD	0.71	0.68	0.74	5.44564e-51	1998	44948
CD99L2.Q8TCZ2.OID21122.v1	Death	1.26	1.22	1.3	6.59516e-51	4445	43155
COL4A1.P02462.OID20208.v1	Death	1.26	1.23	1.3	6.86023e-51	4445	43155
CCL21.O00585.OID20686.v1	Ischaemic heart disease	1.31	1.26	1.35	6.89948e-51	3338	41341
FUT3_FUT5.P21217_Q11128.OID21013.v1	COPD	1.43	1.36	1.49	8.35487e-51	1998	44948
REG3A.Q06141.OID20258.v1	COPD	1.42	1.36	1.49	8.52203e-51	1998	44948
AMBP.P02760.OID21413.v1	Ischaemic heart disease	1.33	1.28	1.38	8.7243e-51	3338	41341
DTX3.Q8N9I9.OID21349.v1	Death	1.28	1.24	1.33	9.53992e-51	4445	43155
VWA1.Q6PCB0.OID21421.v1	COPD	1.42	1.36	1.49	1.09688e-50	1998	44948
TNFRSF21.O75509.OID21052.v1	Death	1.26	1.22	1.3	1.22014e-50	4445	43155
NRP1.O14786.OID20390.v1	Death	1.26	1.22	1.3	1.30748e-50	4445	43155
TNF.P01375.OID20848.v1	Liver disease	2.11	1.91	2.33	1.41915e-50	432	47104
FBP1.P09467.OID20227.v1	Liver disease	2.09	1.9	2.3	1.5044e-50	432	47104
IDUA.P35475.OID21468.v1	Liver disease	2.06	1.88	2.27	1.54728e-50	432	47104
TGFA.P01135.OID20600.v1	Ischaemic heart disease	1.31	1.26	1.35	1.57355e-50	3338	41341
CDCP1.Q9H5V8.OID20940.v1	Ischaemic heart disease	1.34	1.29	1.39	1.67651e-50	3338	41341
SPINT1.O43278.OID21109.v1	Type 2 diabetes	1.33	1.28	1.38	1.71181e-50	2822	43370
RETN.Q9HD89.OID20327.v1	Death	1.26	1.22	1.29	1.71707e-50	4445	43155
HPGDS.O60760.OID21266.v1	COPD	0.71	0.68	0.75	1.72286e-50	1998	44948
CST7.O76096.OID20704.v1	Death	1.25	1.22	1.29	1.88798e-50	4445	43155
ANGPT2.O15123.OID21463.v1	Ischaemic heart disease	1.32	1.27	1.36	2.12509e-50	3338	41341
ADGRE2.Q9UHX3.OID20755.v1	Type 2 diabetes	1.34	1.29	1.4	2.15791e-50	2822	43370
DSG2.Q14126.OID21113.v1	Type 2 diabetes	0.74	0.72	0.77	2.22867e-50	2822	43370
CHRDL2.Q6WN34.OID20223.v1	Liver disease	2.22	2	2.46	2.30887e-50	432	47104
RBP5.P82980.OID21369.v1	Ischaemic heart disease	1.32	1.27	1.37	2.82148e-50	3338	41341
CD48.P09326.OID20692.v1	Type 2 diabetes	1.33	1.28	1.38	3.62604e-50	2822	43370
TNFRSF13B.O14836.OID20702.v1	Death	1.26	1.22	1.29	3.65596e-50	4445	43155
CCL7.P80098.OID20523.v1	Ischaemic heart disease	1.31	1.26	1.36	4.11335e-50	3338	41341
KITLG.P21583.OID20196.v1	COPD	0.71	0.68	0.75	4.76604e-50	1998	44948
FAS.P25445.OID20316.v1	Death	1.28	1.24	1.32	5.09787e-50	4445	43155
CEACAM8.P31997.OID20102.v1	COPD	1.41	1.35	1.48	5.13058e-50	1998	44948
SRP14.P37108.OID21324.v1	Type 2 diabetes	1.33	1.28	1.38	6.20829e-50	2822	43370
CPM.P14384.OID21054.v1	Ischaemic heart disease	1.31	1.27	1.36	6.6203e-50	3338	41341
RBKS.Q9H477.OID20986.v1	Type 2 diabetes	1.34	1.29	1.39	7.41678e-50	2822	43370
NT5E.P21589.OID21498.v1	Type 2 diabetes	1.33	1.28	1.38	7.53352e-50	2822	43370
CA6.P23280.OID21096.v1	Type 2 diabetes	0.74	0.71	0.77	7.57051e-50	2822	43370
SFTPA2.Q8IWL1.OID21218.v1	Death	1.26	1.22	1.3	8.56638e-50	4445	43155
CD302.Q8IX05.OID21328.v1	Type 2 diabetes	1.36	1.3	1.41	8.74507e-50	2822	43370
CD59.P13987.OID20339.v1	Ischaemic heart disease	1.33	1.28	1.38	1.04492e-49	3338	41341
ZBTB17.Q13105.OID20082.v1	Death	1.26	1.22	1.3	1.40362e-49	4445	43155
CD302.Q8IX05.OID21328.v1	Liver disease	2.13	1.93	2.35	1.89277e-49	432	47104
TFF3.Q07654.OID20371.v1	Ischaemic heart disease	1.33	1.28	1.38	2.50979e-49	3338	41341
CD300E.Q496F6.OID21418.v1	COPD	1.42	1.35	1.48	2.76485e-49	1998	44948
DLL1.O00548.OID21525.v1	Type 2 diabetes	1.34	1.29	1.4	3.12008e-49	2822	43370
SCGB3A2.Q96PL1.OID20723.v1	COPD	1.41	1.34	1.47	4.1951e-49	1998	44948
FLT4.P35916.OID21491.v1	Type 2 diabetes	1.33	1.28	1.38	4.3746e-49	2822	43370
IL18BP.O95998.OID20348.v1	Type 2 diabetes	1.35	1.29	1.4	4.52958e-49	2822	43370
CRIP2.P52943.OID20901.v1	Ischaemic heart disease	1.32	1.27	1.37	4.93289e-49	3338	41341
SIAE.Q9HAT2.OID21503.v1	Type 2 diabetes	1.33	1.28	1.38	5.07902e-49	2822	43370
ANGPTL4.Q9BY76.OID20703.v1	COPD	1.41	1.35	1.47	6.46753e-49	1998	44948
EFNA1.P20827.OID21125.v1	Ischaemic heart disease	1.3	1.26	1.35	6.62062e-49	3338	41341
LBP.P18428.OID20355.v1	Death	1.25	1.21	1.29	8.30548e-49	4445	43155
ULBP2.Q9BZM5.OID20919.v1	Type 2 diabetes	1.33	1.28	1.39	8.79306e-49	2822	43370
WNT9A.O14904.OID20460.v1	Death	1.29	1.24	1.33	9.35098e-49	4445	43155
AGRN.O00468.OID20786.v1	Liver disease	2.09	1.89	2.3	9.40111e-49	432	47104
FGF23.Q9GZV9.OID21411.v1	COPD	1.42	1.35	1.49	1.00303e-48	1998	44948
PXN.P49023.OID20822.v1	Type 2 diabetes	1.32	1.28	1.37	1.11177e-48	2822	43370
PIGR.P01833.OID21102.v1	Lung cancer	2.16	1.95	2.39	1.28255e-48	403	47158
TNFRSF11A.Q9Y6Q6.OID20646.v1	Liver disease	2.1	1.9	2.32	1.31731e-48	432	47104
NECTIN2.Q92692.OID20222.v1	COPD	1.4	1.34	1.47	1.4308e-48	1998	44948
TGFB1.P01137.OID20621.v1	Death	1.25	1.22	1.29	1.51531e-48	4445	43155
LILRB2.Q8N423.OID20301.v1	Liver disease	2.07	1.88	2.28	1.55366e-48	432	47104
ACVRL1.P37023.OID20999.v1	Liver disease	2.13	1.93	2.36	1.62869e-48	432	47104
GPR37.O15354.OID20095.v1	Ischaemic heart disease	1.3	1.26	1.35	1.66101e-48	3338	41341
ST6GAL1.P15907.OID20302.v1	COPD	1.4	1.34	1.47	1.85326e-48	1998	44948
DPY30.Q9C005.OID21410.v1	Death	1.26	1.22	1.29	1.93309e-48	4445	43155
SLAMF7.Q9NQ25.OID20602.v1	Liver disease	2.04	1.85	2.24	1.99206e-48	432	47104
IGFBP3.P17936.OID20398.v1	Liver disease	0.47	0.43	0.52	2.07772e-48	432	47104
CCL17.Q92583.OID20745.v1	COPD	1.39	1.33	1.46	2.20412e-48	1998	44948
TIE1.P35590.OID20303.v1	Liver disease	2.05	1.86	2.26	2.57928e-48	432	47104
IL1R1.P14778.OID21116.v1	Death	1.25	1.21	1.29	2.72693e-48	4445	43155
IL1R1.P14778.OID21116.v1	Liver disease	2.06	1.87	2.27	3.02753e-48	432	47104
HNMT.P50135.OID20975.v1	Death	1.26	1.22	1.3	3.12464e-48	4445	43155
ICAM1.P05362.OID20411.v1	Ischaemic heart disease	1.3	1.26	1.35	4.01883e-48	3338	41341
GDF15.Q99988.OID20251.v1	Ischaemic stroke	1.89	1.73	2.05	5.22766e-48	765	46657
CA9.Q16790.OID21417.v1	Liver disease	2.04	1.85	2.25	5.7872e-48	432	47104
PTN.P21246.OID20083.v1	Liver disease	2.07	1.88	2.29	6.21349e-48	432	47104
CCDC80.Q76M96.OID20226.v1	Type 2 diabetes	1.36	1.3	1.42	9.42485e-48	2822	43370
TNFRSF11A.Q9Y6Q6.OID20646.v1	Ischaemic heart disease	1.3	1.26	1.35	9.8057e-48	3338	41341
TNFRSF9.Q07011.OID20985.v1	COPD	1.41	1.35	1.48	1.03683e-47	1998	44948
CR2.P20023.OID20393.v1	Type 2 diabetes	1.32	1.27	1.37	1.25431e-47	2822	43370
IL2RA.P01589.OID20267.v1	Liver disease	2.06	1.86	2.27	1.25515e-47	432	47104
FCER2.P06734.OID21133.v1	Type 2 diabetes	1.32	1.27	1.37	1.27243e-47	2822	43370
AMY2A.P04746.OID20333.v1	Type 2 diabetes	0.76	0.73	0.79	1.44389e-47	2822	43370
ADAM8.P78325.OID21039.v1	Death	1.24	1.21	1.28	1.44951e-47	4445	43155
AGRN.O00468.OID20786.v1	COPD	1.41	1.34	1.47	1.45926e-47	1998	44948
IGSF3.O75054.OID21312.v1	Death	1.26	1.22	1.29	1.5238e-47	4445	43155
FMNL1.O95466.OID20884.v1	Type 2 diabetes	1.32	1.27	1.37	1.63568e-47	2822	43370
REG4.Q9BYZ8.OID20784.v1	Type 2 diabetes	1.34	1.29	1.4	1.65637e-47	2822	43370
ST6GAL1.P15907.OID20302.v1	Ischaemic heart disease	1.29	1.25	1.34	2.14379e-47	3338	41341
SLIT2.O94813.OID20862.v1	Type 2 diabetes	1.31	1.27	1.36	2.41565e-47	2822	43370
TFF3.Q07654.OID20371.v1	Type 2 diabetes	1.35	1.29	1.4	2.51684e-47	2822	43370
TEK.Q02763.OID21496.v1	Liver disease	2.02	1.84	2.23	2.77826e-47	432	47104
GFRA1.P56159.OID21457.v1	COPD	1.41	1.35	1.48	2.80805e-47	1998	44948
LAIR1.Q6GTX8.OID20737.v1	Liver disease	2.07	1.87	2.28	2.86107e-47	432	47104
TNF.P01375.OID20473.v1	Ischaemic heart disease	1.3	1.26	1.35	2.909e-47	3338	41341
LTA4H.P09960.OID21452.v1	COPD	1.4	1.34	1.47	3.0201e-47	1998	44948
PLA2G2A.P14555.OID20274.v1	Death	1.26	1.22	1.3	3.11381e-47	4445	43155
CD27.P26842.OID21527.v1	Ischaemic heart disease	1.3	1.25	1.34	3.5353e-47	3338	41341
TCN2.P20062.OID20341.v1	Death	1.25	1.21	1.28	4.1111e-47	4445	43155
KRT18.P05783.OID21296.v1	Death	1.27	1.23	1.31	4.34008e-47	4445	43155
ACVRL1.P37023.OID20999.v1	Type 2 diabetes	1.35	1.29	1.4	5.10507e-47	2822	43370
MZB1.Q8WU39.OID20732.v1	Ischaemic heart disease	1.29	1.24	1.33	5.30171e-47	3338	41341
PTPRM.P28827.OID20598.v1	Type 2 diabetes	1.32	1.27	1.37	5.8516e-47	2822	43370
IL12A_IL12B.P29459_P29460.OID21327.v1	Type 2 diabetes	1.32	1.27	1.37	7.00274e-47	2822	43370
SMOC2.Q9H3U7.OID20730.v1	Death	1.27	1.23	1.31	7.3728e-47	4445	43155
MOG.Q16653.OID21384.v1	Type 2 diabetes	0.75	0.72	0.78	8.26236e-47	2822	43370
HYAL1.Q12794.OID20357.v1	Liver disease	2.01	1.83	2.22	9.6214e-47	432	47104
CSF3.P09919.OID20491.v1	Type 2 diabetes	1.32	1.27	1.37	1.02406e-46	2822	43370
MATN2.O00339.OID20767.v1	Death	1.25	1.21	1.29	1.33401e-46	4445	43155
GDF15.Q99988.OID20251.v1	Lung cancer	2.32	2.07	2.6	1.35114e-46	403	47158
FCAR.P24071.OID20564.v1	Type 2 diabetes	1.31	1.27	1.36	1.92832e-46	2822	43370
MSR1.P21757.OID21063.v1	COPD	1.42	1.35	1.49	2.06032e-46	1998	44948
LRRC25.Q8N386.OID21333.v1	Death	1.25	1.21	1.28	2.06131e-46	4445	43155
TFPI2.P48307.OID21512.v1	Type 2 diabetes	1.33	1.28	1.38	2.4651e-46	2822	43370
LILRA2.Q8N149.OID21152.v1	Liver disease	2.04	1.85	2.25	2.46881e-46	432	47104
CA14.Q9ULX7.OID21401.v1	COPD	0.72	0.68	0.75	2.48138e-46	1998	44948
IL12B.P29460.OID20666.v1	Type 2 diabetes	1.32	1.27	1.37	3.13605e-46	2822	43370
TNF.P01375.OID20473.v1	Liver disease	2.04	1.85	2.25	3.23399e-46	432	47104
OMG.P23515.OID21352.v1	Death	0.81	0.78	0.83	3.48247e-46	4445	43155
TNFRSF9.Q07011.OID20985.v1	Ischaemic heart disease	1.3	1.26	1.35	3.62339e-46	3338	41341
PSPN.O60542.OID20511.v1	Type 2 diabetes	1.43	1.36	1.5	3.68276e-46	2822	43370
CLMP.Q9H6B4.OID21419.v1	Type 2 diabetes	1.34	1.29	1.4	4.1813e-46	2822	43370
PVR.P15151.OID21011.v1	Death	1.24	1.21	1.28	4.25346e-46	4445	43155
CTSD.P07339.OID20358.v1	Ischaemic heart disease	1.3	1.25	1.35	4.77776e-46	3338	41341
ITGAV.P06756.OID21416.v1	COPD	0.72	0.68	0.75	5.56356e-46	1998	44948
NCAN.O14594.OID21055.v1	Death	0.8	0.77	0.82	5.60816e-46	4445	43155
PTN.P21246.OID20083.v1	Death	1.26	1.22	1.3	6.23034e-46	4445	43155
MEGF9.Q9H1U4.OID20285.v1	Type 2 diabetes	1.32	1.27	1.37	6.9383e-46	2822	43370
ANG.P03950.OID20403.v1	Death	1.25	1.22	1.29	6.98104e-46	4445	43155
CTSL.P07711.OID20228.v1	Type 2 diabetes	1.32	1.27	1.38	7.24229e-46	2822	43370
SERPINA9.Q86WD7.OID21284.v1	Type 2 diabetes	1.32	1.27	1.37	9.01486e-46	2822	43370
CHRDL2.Q6WN34.OID20223.v1	Type 2 diabetes	1.33	1.28	1.39	9.46316e-46	2822	43370
TXNDC15.Q96J42.OID21495.v1	Death	1.24	1.2	1.28	1.10694e-45	4445	43155
CD300C.Q08708.OID21010.v1	Type 2 diabetes	1.32	1.27	1.37	1.14652e-45	2822	43370
SMOC2.Q9H3U7.OID20730.v1	Type 2 diabetes	1.34	1.29	1.4	1.27958e-45	2822	43370
RBKS.Q9H477.OID20986.v1	Liver disease	2.03	1.84	2.24	1.51122e-45	432	47104
PLAUR.Q03405.OID20764.v1	Lung cancer	2.09	1.88	2.31	1.896e-45	403	47158
CD14.P08571.OID20378.v1	COPD	1.39	1.33	1.45	1.96131e-45	1998	44948
S100A11.P31949.OID20130.v1	Type 2 diabetes	1.31	1.26	1.36	2.08592e-45	2822	43370
CCL22.O00626.OID20765.v1	Ischaemic heart disease	1.28	1.24	1.33	2.21518e-45	3338	41341
FLRT2.O43155.OID20946.v1	Liver disease	1.99	1.81	2.19	2.366e-45	432	47104
SETMAR.Q53H47.OID20948.v1	Type 2 diabetes	1.32	1.27	1.37	2.50368e-45	2822	43370
DKK4.Q9UBT3.OID20934.v1	Type 2 diabetes	1.32	1.27	1.37	2.52673e-45	2822	43370
SCARB2.Q14108.OID20943.v1	COPD	1.42	1.35	1.49	2.56567e-45	1998	44948
TREM2.Q9NZC2.OID20731.v1	Ischaemic heart disease	1.3	1.26	1.35	2.74068e-45	3338	41341
TNFRSF4.P43489.OID20653.v1	Ischaemic heart disease	1.29	1.25	1.34	3.20919e-45	3338	41341
NCAM1.P13591.OID20354.v1	COPD	0.72	0.69	0.75	3.3068e-45	1998	44948
CLEC7A.Q9BXN2.OID20636.v1	COPD	1.38	1.32	1.44	3.57237e-45	1998	44948
ANXA10.Q9UJ72.OID20886.v1	COPD	1.39	1.32	1.45	3.67192e-45	1998	44948
TNFRSF9.Q07011.OID20985.v1	Type 2 diabetes	1.33	1.28	1.38	3.7185e-45	2822	43370
CD63.P08962.OID20988.v1	Type 2 diabetes	1.31	1.26	1.36	3.75321e-45	2822	43370
REG1A.P05451.OID20415.v1	COPD	1.39	1.33	1.46	5.16666e-45	1998	44948
EBI3_IL27.Q14213_Q8NEV9.OID21389.v1	Death	1.25	1.21	1.29	5.62056e-45	4445	43155
ENTPD6.O75354.OID20100.v1	Liver disease	1.99	1.81	2.19	5.68962e-45	432	47104
CLEC4D.Q8WXI8.OID20609.v1	Type 2 diabetes	1.31	1.26	1.36	6.31294e-45	2822	43370
SLITRK2.Q9H156.OID21409.v1	Type 2 diabetes	1.31	1.26	1.36	7.34744e-45	2822	43370
GFRA1.P56159.OID21457.v1	Liver disease	2.04	1.85	2.25	7.62797e-45	432	47104
TNFSF14.O43557.OID20953.v1	Type 2 diabetes	1.3	1.26	1.35	7.65227e-45	2822	43370
VNN2.O95498.OID21310.v1	Type 2 diabetes	1.31	1.26	1.36	7.91496e-45	2822	43370
NOMO1.Q15155.OID21106.v1	Liver disease	2	1.82	2.21	8.20205e-45	432	47104
CSF1.P09603.OID20719.v1	Ischaemic heart disease	1.29	1.25	1.34	1.04088e-44	3338	41341
IGFBP7.Q16270.OID20236.v1	Ischaemic heart disease	1.31	1.26	1.35	1.07426e-44	3338	41341
IGSF8.Q969P0.OID20167.v1	Liver disease	1.97	1.79	2.17	1.92563e-44	432	47104
SLAMF1.Q13291.OID20496.v1	Type 2 diabetes	1.31	1.26	1.36	1.97281e-44	2822	43370
EFNA1.P20827.OID21125.v1	Type 2 diabetes	1.32	1.27	1.37	2.14019e-44	2822	43370
TNF.P01375.OID21237.v1	Ischaemic heart disease	1.29	1.24	1.34	2.34435e-44	3338	41341
FOLR2.P14207.OID21062.v1	Type 2 diabetes	1.32	1.27	1.37	2.40246e-44	2822	43370
TNC.P24821.OID20359.v1	Death	1.24	1.2	1.27	2.44188e-44	4445	43155
ADGRG2.Q8IZP9.OID20189.v1	Death	0.8	0.77	0.82	2.44909e-44	4445	43155
CDON.Q4KMG0.OID20754.v1	Type 2 diabetes	1.32	1.27	1.37	2.77874e-44	2822	43370
HYAL1.Q12794.OID20357.v1	Death	1.24	1.2	1.28	2.93541e-44	4445	43155
TNFRSF12A.Q9NP84.OID21482.v1	COPD	1.41	1.34	1.48	2.95624e-44	1998	44948
CTSO.P43234.OID20660.v1	Liver disease	1.98	1.8	2.18	2.96186e-44	432	47104
TNFRSF14.Q92956.OID20783.v1	Ischaemic heart disease	1.29	1.24	1.34	3.07419e-44	3338	41341
DDR1.Q08345.OID21009.v1	Death	1.24	1.21	1.28	4.28282e-44	4445	43155
SPON1.Q9HCB6.OID20759.v1	COPD	1.4	1.34	1.47	4.30867e-44	1998	44948
NTproBNP.NTproBNP.OID20125.v1	Ischaemic heart disease	1.31	1.26	1.36	4.7396e-44	3338	41341
LILRB4.Q8NHJ6.OID20429.v1	COPD	1.39	1.33	1.46	5.56376e-44	1998	44948
HSPG2.P98160.OID20383.v1	Ischaemic heart disease	1.3	1.25	1.34	6.39202e-44	3338	41341
CXCL10.P02778.OID20697.v1	Type 2 diabetes	1.32	1.27	1.37	6.5628e-44	2822	43370
HLA.DRA.P01903.OID20520.v1	Liver disease	1.97	1.79	2.17	6.8635e-44	432	47104
IGFBP4.P22692.OID21158.v1	Liver disease	2.09	1.88	2.32	8.35069e-44	432	47104
MMP12.P39900.OID21439.v1	Lung cancer	2.18	1.95	2.43	9.69754e-44	403	47158
GGH.Q92820.OID20416.v1	COPD	1.37	1.31	1.43	9.80708e-44	1998	44948
ANXA10.Q9UJ72.OID20886.v1	Death	1.24	1.2	1.28	1.00907e-43	4445	43155
CKAP4.Q07065.OID20617.v1	COPD	1.38	1.32	1.45	1.06137e-43	1998	44948
FCGR2A.P12318.OID20391.v1	Type 2 diabetes	1.31	1.26	1.36	1.12152e-43	2822	43370
CD109.Q6YHK3.OID21108.v1	Type 2 diabetes	1.31	1.26	1.36	1.18192e-43	2822	43370
DEFB4A_DEFB4B.O15263.OID21373.v1	Type 2 diabetes	1.32	1.27	1.37	1.19244e-43	2822	43370
FAP.Q12884.OID20330.v1	COPD	0.73	0.7	0.76	1.29638e-43	1998	44948
CD163.Q86VB7.OID20360.v1	Death	1.24	1.2	1.28	1.43661e-43	4445	43155
QPCT.Q16769.OID20320.v1	Type 2 diabetes	1.3	1.26	1.35	1.44597e-43	2822	43370
DDAH1.O94760.OID21299.v1	Death	1.24	1.2	1.28	1.48772e-43	4445	43155
AGER.Q15109.OID20756.v1	Type 2 diabetes	0.77	0.74	0.79	1.51395e-43	2822	43370
OMG.P23515.OID21352.v1	COPD	0.73	0.7	0.77	1.55822e-43	1998	44948
SERPINB8.P50452.OID20630.v1	Death	1.24	1.2	1.27	1.58725e-43	4445	43155
ALDH3A1.P30838.OID20512.v1	Liver disease	2.01	1.82	2.22	1.66171e-43	432	47104
PLAT.P00750.OID20247.v1	Death	1.25	1.21	1.29	1.72656e-43	4445	43155
MMP8.P22894.OID21019.v1	COPD	1.37	1.31	1.44	1.79515e-43	1998	44948
NUCB2.P80303.OID21448.v1	Death	1.24	1.2	1.28	1.873e-43	4445	43155
FUCA1.P04066.OID20261.v1	Type 2 diabetes	1.3	1.25	1.35	2.01249e-43	2822	43370
SIGLEC1.Q9BZZ2.OID20690.v1	COPD	1.38	1.32	1.45	2.06876e-43	1998	44948
STC2.O76061.OID21157.v1	Type 2 diabetes	1.32	1.27	1.37	2.63627e-43	2822	43370
EPHA2.P29317.OID21342.v1	Type 2 diabetes	1.33	1.28	1.38	2.96342e-43	2822	43370
SORT1.Q99523.OID20213.v1	Liver disease	1.95	1.77	2.14	3.27677e-43	432	47104
ACP5.P13686.OID20314.v1	Liver disease	2	1.81	2.21	3.72124e-43	432	47104
ALCAM.Q13740.OID20273.v1	Death	1.25	1.21	1.29	3.88078e-43	4445	43155
IL18BP.O95998.OID20348.v1	COPD	1.39	1.33	1.46	4.03093e-43	1998	44948
CLEC6A.Q6EIG7.OID21228.v1	Liver disease	1.97	1.79	2.17	4.16264e-43	432	47104
SUMF2.Q8NBJ7.OID21032.v1	Type 2 diabetes	1.3	1.25	1.35	4.58343e-43	2822	43370
CLMP.Q9H6B4.OID21419.v1	Ischaemic heart disease	1.3	1.25	1.35	5.43814e-43	3338	41341
AOC3.Q16853.OID20389.v1	Type 2 diabetes	1.32	1.27	1.38	6.98883e-43	2822	43370
LGMN.Q99538.OID20773.v1	Death	1.23	1.2	1.27	7.66321e-43	4445	43155
SIGLEC5.O15389.OID21082.v1	Death	1.23	1.19	1.26	8.19521e-43	4445	43155
CD14.P08571.OID20378.v1	Liver disease	1.96	1.78	2.15	8.25636e-43	432	47104
ISM1.B1AKI9.OID20538.v1	Type 2 diabetes	1.31	1.26	1.36	8.39167e-43	2822	43370
TNFRSF21.O75509.OID21052.v1	Liver disease	1.96	1.78	2.15	8.81742e-43	432	47104
REN.P00797.OID20201.v1	Liver disease	2.05	1.85	2.27	8.8683e-43	432	47104
NRCAM.Q92823.OID20229.v1	Liver disease	1.95	1.78	2.15	8.89096e-43	432	47104
LILRB4.Q8NHJ6.OID20429.v1	Liver disease	2.01	1.82	2.22	9.42377e-43	432	47104
CD5.P06127.OID21449.v1	COPD	1.36	1.3	1.42	9.59014e-43	1998	44948
AMIGO2.Q86SJ2.OID21370.v1	Liver disease	1.93	1.75	2.12	9.71611e-43	432	47104
IL18R1.Q13478.OID20652.v1	Ischaemic heart disease	1.28	1.23	1.32	1.18708e-42	3338	41341
BAIAP2.Q9UQB8.OID21250.v1	Death	1.23	1.2	1.27	1.29877e-42	4445	43155
CXCL16.Q9H2A7.OID20282.v1	Ischaemic heart disease	1.28	1.24	1.33	1.39559e-42	3338	41341
LILRB4.Q8NHJ6.OID20429.v1	Ischaemic heart disease	1.29	1.24	1.33	1.67012e-42	3338	41341
TNF.P01375.OID20074.v1	Ischaemic heart disease	1.28	1.24	1.33	1.79891e-42	3338	41341
SDC1.P18827.OID20169.v1	Type 2 diabetes	1.31	1.26	1.36	1.82065e-42	2822	43370
NECTIN2.Q92692.OID20222.v1	Ischaemic heart disease	1.28	1.23	1.32	1.83786e-42	3338	41341
RAB6A.P20340.OID20608.v1	Death	0.81	0.79	0.83	1.86415e-42	4445	43155
POLR2F.P61218.OID21283.v1	COPD	1.38	1.31	1.44	1.94118e-42	1998	44948
PGF.P49763.OID20673.v1	COPD	1.43	1.36	1.5	2.13389e-42	1998	44948
TXNRD1.Q16881.OID21135.v1	Type 2 diabetes	1.3	1.25	1.35	2.21313e-42	2822	43370
LY96.Q9Y6Y9.OID20945.v1	Death	1.24	1.2	1.27	2.45888e-42	4445	43155
VWC2.Q2TAL6.OID20936.v1	Ischaemic heart disease	1.28	1.24	1.33	2.80325e-42	3338	41341
FASLG.P48023.OID20665.v1	COPD	0.72	0.69	0.76	3.44897e-42	1998	44948
TIE1.P35590.OID20303.v1	Type 2 diabetes	1.3	1.25	1.35	3.51674e-42	2822	43370
GFER.P55789.OID21259.v1	Type 2 diabetes	1.3	1.25	1.35	3.60888e-42	2822	43370
QDPR.P09417.OID20174.v1	Type 2 diabetes	1.3	1.25	1.35	4.34032e-42	2822	43370
CHL1.O00533.OID20366.v1	Type 2 diabetes	0.77	0.74	0.8	4.60277e-42	2822	43370
SIGLEC9.Q9Y336.OID21390.v1	Type 2 diabetes	1.3	1.25	1.35	5.35194e-42	2822	43370
CXCL10.P02778.OID20697.v1	Liver disease	1.96	1.78	2.16	5.62489e-42	432	47104
RNASET2.O00584.OID20321.v1	Ischaemic heart disease	1.28	1.23	1.32	5.66539e-42	3338	41341
B4GALT1.P15291.OID20780.v1	Type 2 diabetes	1.3	1.26	1.36	6.04714e-42	2822	43370
CXCL8.P10145.OID20631.v1	Death	1.23	1.2	1.27	6.08965e-42	4445	43155
PTX3.P26022.OID20570.v1	Death	1.23	1.2	1.27	6.82768e-42	4445	43155
TNF.P01375.OID21237.v1	Liver disease	1.97	1.79	2.17	7.08283e-42	432	47104
IL15RA.Q13261.OID20498.v1	Death	1.23	1.2	1.27	7.19322e-42	4445	43155
ANG.P03950.OID20403.v1	Type 2 diabetes	1.31	1.26	1.36	7.54892e-42	2822	43370
MAD1L1.Q9Y6D9.OID20904.v1	Ischaemic heart disease	1.28	1.24	1.33	7.69817e-42	3338	41341
LRIG1.Q96JA1.OID21429.v1	Death	1.23	1.19	1.27	8.27552e-42	4445	43155
SFRP1.Q8N474.OID20984.v1	Liver disease	1.98	1.79	2.19	8.53589e-42	432	47104
MAD1L1.Q9Y6D9.OID20904.v1	Liver disease	1.96	1.78	2.17	9.31313e-42	432	47104
PTK7.Q13308.OID20880.v1	Death	1.23	1.19	1.26	9.90247e-42	4445	43155
F9.P00740.OID20349.v1	COPD	1.37	1.31	1.43	1.03142e-41	1998	44948
XCL1.P47992.OID21398.v1	Type 2 diabetes	1.29	1.25	1.34	1.10704e-41	2822	43370
EFEMP1.Q12805.OID20414.v1	Type 2 diabetes	1.33	1.28	1.39	1.24546e-41	2822	43370
CRHBP.P24387.OID20747.v1	Ischaemic heart disease	1.28	1.23	1.32	1.25495e-41	3338	41341
CXCL8.P10145.OID20997.v1	Death	1.23	1.2	1.27	1.26157e-41	4445	43155
WIF1.Q9Y5W5.OID21464.v1	Type 2 diabetes	0.77	0.74	0.8	1.28626e-41	2822	43370
EBI3_IL27.Q14213_Q8NEV9.OID21389.v1	Liver disease	1.97	1.79	2.18	1.31561e-41	432	47104
CTSO.P43234.OID20660.v1	Death	1.23	1.2	1.27	1.36231e-41	4445	43155
ITGA5.P08648.OID21139.v1	Death	1.24	1.2	1.28	1.61182e-41	4445	43155
OBP2B.Q9NPH6.OID20980.v1	Type 2 diabetes	0.73	0.7	0.76	1.66002e-41	2822	43370
APEX1.P27695.OID21434.v1	Type 2 diabetes	1.29	1.25	1.34	1.7679e-41	2822	43370
LGALS1.P09382.OID20154.v1	Ischaemic heart disease	1.28	1.23	1.32	1.7783e-41	3338	41341
NCAM2.O15394.OID21095.v1	Type 2 diabetes	0.77	0.74	0.8	1.82119e-41	2822	43370
PLAT.P00750.OID20247.v1	COPD	1.39	1.32	1.45	2.13943e-41	1998	44948
STC2.O76061.OID21157.v1	Death	1.24	1.2	1.28	2.25518e-41	4445	43155
TCN2.P20062.OID20341.v1	COPD	1.36	1.3	1.42	2.30296e-41	1998	44948
LAMP3.Q9UQV4.OID20638.v1	Ischaemic heart disease	1.29	1.25	1.34	2.36975e-41	3338	41341
LAMP2.P13473.OID21035.v1	Liver disease	1.9	1.73	2.08	2.7209e-41	432	47104
SORD.Q00796.OID21453.v1	Liver disease	1.97	1.78	2.17	2.94285e-41	432	47104
CXCL8.P10145.OID20153.v1	Death	1.23	1.19	1.27	3.35622e-41	4445	43155
OLR1.P78380.OID20183.v1	Death	1.23	1.2	1.27	3.60894e-41	4445	43155
PSIP1.O75475.OID20534.v1	Type 2 diabetes	1.29	1.24	1.34	3.6663e-41	2822	43370
TNFRSF14.Q92956.OID20783.v1	COPD	1.37	1.31	1.43	4.20292e-41	1998	44948
LRRC25.Q8N386.OID21333.v1	Type 2 diabetes	1.3	1.25	1.35	4.21567e-41	2822	43370
SIGLEC9.Q9Y336.OID21390.v1	Liver disease	1.91	1.74	2.1	4.2649e-41	432	47104
OLR1.P78380.OID20183.v1	COPD	1.36	1.3	1.43	4.74836e-41	1998	44948
BAMBI.Q13145.OID21267.v1	Death	1.23	1.2	1.27	4.88661e-41	4445	43155
CLEC4A.Q9UMR7.OID20573.v1	Type 2 diabetes	0.77	0.74	0.8	5.04655e-41	2822	43370
BST2.Q10589.OID21029.v1	COPD	1.37	1.31	1.43	5.14009e-41	1998	44948
TNFRSF9.Q07011.OID20985.v1	Liver disease	1.98	1.79	2.18	5.15053e-41	432	47104
CDH2.P19022.OID20170.v1	Ischaemic heart disease	1.29	1.24	1.34	5.17354e-41	3338	41341
NEFL.P07196.OID20871.v1	Amyotrophic lateral sclerosis	2.5	2.18	2.85	5.212e-41	264	47269
ANGPTL4.Q9BY76.OID20703.v1	Liver disease	1.95	1.77	2.14	5.45632e-41	432	47104
RAB6A.P20340.OID20608.v1	Type 2 diabetes	0.77	0.74	0.8	6.0676e-41	2822	43370
TNFRSF8.P28908.OID21049.v1	Death	1.23	1.19	1.27	6.09469e-41	4445	43155
RSPO1.Q2MKA7.OID20938.v1	COPD	1.37	1.31	1.44	6.10735e-41	1998	44948
LPCAT2.Q7L5N7.OID21290.v1	Death	1.23	1.19	1.26	6.5737e-41	4445	43155
TGFBR2.P37173.OID21493.v1	Ischaemic heart disease	1.28	1.24	1.33	7.10719e-41	3338	41341
FOLR2.P14207.OID21062.v1	Death	1.23	1.2	1.27	7.72013e-41	4445	43155
DPP4.P27487.OID20406.v1	Liver disease	1.95	1.77	2.15	8.42355e-41	432	47104
SMPD1.P17405.OID21028.v1	COPD	1.37	1.3	1.43	8.63485e-41	1998	44948
ZBTB17.Q13105.OID20082.v1	Type 2 diabetes	1.3	1.25	1.35	1.02151e-40	2822	43370
SUSD2.Q9UGT4.OID21098.v1	Death	1.24	1.2	1.28	1.20339e-40	4445	43155
MATN2.O00339.OID20767.v1	Liver disease	1.93	1.75	2.13	1.22854e-40	432	47104
CD46.P15529.OID20380.v1	Death	1.23	1.19	1.27	1.24509e-40	4445	43155
PILRA.Q9UKJ1.OID21129.v1	COPD	1.36	1.3	1.43	1.33615e-40	1998	44948
CCL20.P78556.OID20671.v1	Ischaemic heart disease	1.26	1.22	1.31	1.33955e-40	3338	41341
FGF21.Q9NSA1.OID21402.v1	Ischaemic heart disease	1.27	1.23	1.32	1.35753e-40	3338	41341
CFC1.P0CG37.OID21261.v1	Type 2 diabetes	1.29	1.24	1.34	1.68877e-40	2822	43370
ARSA.P15289.OID21138.v1	Liver disease	1.93	1.75	2.12	1.90229e-40	432	47104
PODXL2.Q9NZ53.OID21487.v1	Type 2 diabetes	0.78	0.75	0.81	2.10262e-40	2822	43370
CANT1.Q8WVQ1.OID20181.v1	Liver disease	1.92	1.75	2.12	2.15931e-40	432	47104
GOLM2.Q6P4E1.OID21044.v1	Ischaemic heart disease	1.26	1.22	1.31	2.19394e-40	3338	41341
CDH1.P12830.OID20353.v1	Liver disease	1.93	1.75	2.12	2.32447e-40	432	47104
CCN5.O76076.OID21068.v1	Death	1.26	1.22	1.3	2.76859e-40	4445	43155
SIGLEC1.Q9BZZ2.OID20690.v1	Ischaemic heart disease	1.27	1.23	1.32	3.08213e-40	3338	41341
PAM.P19021.OID20291.v1	Liver disease	1.92	1.75	2.12	3.11105e-40	432	47104
EGLN1.Q9GZT9.OID20572.v1	Death	1.23	1.19	1.27	3.24806e-40	4445	43155
NRP1.O14786.OID20390.v1	Type 2 diabetes	1.3	1.25	1.35	3.40231e-40	2822	43370
SORT1.Q99523.OID20213.v1	Type 2 diabetes	1.29	1.24	1.34	3.65948e-40	2822	43370
GDNF.P39905.OID20861.v1	Death	1.23	1.2	1.27	3.7888e-40	4445	43155
CCN3.P48745.OID20299.v1	Ischaemic heart disease	1.29	1.24	1.34	3.96418e-40	3338	41341
NOS3.P29474.OID20834.v1	Liver disease	1.96	1.77	2.16	4.17558e-40	432	47104
AREG.P15514.OID21357.v1	Ischaemic heart disease	1.28	1.24	1.33	4.20928e-40	3338	41341
NFATC3.Q12968.OID20470.v1	Liver disease	1.91	1.74	2.1	4.37742e-40	432	47104
IL19.Q9UHD0.OID20158.v1	Type 2 diabetes	1.29	1.25	1.34	4.60426e-40	2822	43370
NTRK2.Q16620.OID20136.v1	Type 2 diabetes	1.29	1.25	1.35	4.67803e-40	2822	43370
RAB6A.P20340.OID20608.v1	COPD	0.74	0.71	0.77	5.18439e-40	1998	44948
CD27.P26842.OID21527.v1	Liver disease	1.95	1.77	2.16	5.963e-40	432	47104
RNASET2.O00584.OID20321.v1	Liver disease	1.95	1.76	2.15	6.64921e-40	432	47104
LILRB2.Q8N423.OID20301.v1	Type 2 diabetes	1.29	1.24	1.34	6.79423e-40	2822	43370
NFATC3.Q12968.OID20470.v1	Type 2 diabetes	1.29	1.24	1.34	7.51942e-40	2822	43370
SERPINA11.Q86U17.OID20281.v1	Death	1.25	1.21	1.29	8.50917e-40	4445	43155
TNFRSF10B.O14763.OID20981.v1	Lung cancer	2.11	1.89	2.36	8.53073e-40	403	47158
THY1.P04216.OID21050.v1	Liver disease	1.92	1.74	2.11	8.90092e-40	432	47104
HNMT.P50135.OID20975.v1	Ischaemic heart disease	1.27	1.23	1.32	9.15543e-40	3338	41341
CXCL8.P10145.OID21430.v1	Death	1.23	1.19	1.26	1.13404e-39	4445	43155
SUSD2.Q9UGT4.OID21098.v1	Liver disease	1.94	1.75	2.13	1.1611e-39	432	47104
RBP2.P50120.OID21365.v1	Death	1.23	1.19	1.26	1.25726e-39	4445	43155
PTGDS.P41222.OID20408.v1	Type 2 diabetes	1.31	1.26	1.37	1.3308e-39	2822	43370
RRM2.P31350.OID21187.v1	Type 2 diabetes	1.29	1.24	1.33	1.33187e-39	2822	43370
MMP10.P09238.OID20687.v1	COPD	1.35	1.29	1.41	1.4107e-39	1998	44948
OSMR.Q99650.OID20356.v1	COPD	1.37	1.31	1.43	1.75332e-39	1998	44948
CRHBP.P24387.OID20747.v1	Death	1.23	1.19	1.27	1.85994e-39	4445	43155
IL12RB1.P42701.OID20486.v1	Death	1.22	1.19	1.26	2.00416e-39	4445	43155
BPIFB1.Q8TDL5.OID20308.v1	Death	1.23	1.19	1.27	2.1028e-39	4445	43155
SPINT2.O43291.OID20720.v1	Death	1.23	1.19	1.26	2.11244e-39	4445	43155
FGFR2.P21802.OID21478.v1	Ischaemic heart disease	1.28	1.23	1.33	2.31661e-39	3338	41341
CD274.Q9NZQ7.OID20966.v1	COPD	1.36	1.3	1.42	2.86467e-39	1998	44948
RNASET2.O00584.OID20321.v1	COPD	1.36	1.3	1.42	3.10162e-39	1998	44948
KRT19.P08727.OID20596.v1	COPD	1.36	1.3	1.43	3.31696e-39	1998	44948
CST7.O76096.OID20704.v1	COPD	1.34	1.28	1.4	3.68427e-39	1998	44948
LRIG1.Q96JA1.OID21429.v1	COPD	1.35	1.29	1.41	4.0418e-39	1998	44948
CAPG.P40121.OID21431.v1	COPD	1.36	1.29	1.42	4.81169e-39	1998	44948
CD79B.P40259.OID20635.v1	Liver disease	1.92	1.74	2.12	4.95082e-39	432	47104
DDAH1.O94760.OID21299.v1	Liver disease	1.9	1.72	2.09	5.79922e-39	432	47104
ENAH.Q8N8S7.OID20497.v1	Type 2 diabetes	1.28	1.24	1.33	6.08411e-39	2822	43370
RTN4R.Q9BZR6.OID21424.v1	Ischaemic heart disease	1.27	1.22	1.31	6.57489e-39	3338	41341
CCL17.Q92583.OID20745.v1	Death	1.22	1.18	1.26	6.7489e-39	4445	43155
SERPINB8.P50452.OID20630.v1	Type 2 diabetes	1.28	1.24	1.33	8.17374e-39	2822	43370
C1QTNF1.Q9BXJ1.OID20367.v1	Death	1.22	1.19	1.26	9.10021e-39	4445	43155
INHBC.P55103.OID21093.v1	Ischaemic heart disease	1.26	1.22	1.31	9.13047e-39	3338	41341
CXCL9.Q07325.OID20675.v1	COPD	1.39	1.32	1.46	1.02396e-38	1998	44948
ENPP5.Q9UJA9.OID20736.v1	COPD	0.74	0.7	0.77	1.04261e-38	1998	44948
PHOSPHO1.Q8TCT1.OID20922.v1	Type 2 diabetes	1.3	1.25	1.35	1.22651e-38	2822	43370
SMOC1.Q9H4F8.OID21461.v1	Ischaemic heart disease	1.28	1.23	1.33	1.24939e-38	3338	41341
PRTN3.P24158.OID20329.v1	Death	1.22	1.18	1.25	1.31056e-38	4445	43155
SIRPB1.O00241.OID20739.v1	Type 2 diabetes	1.29	1.24	1.34	1.32009e-38	2822	43370
FCRLB.Q6BAA4.OID21193.v1	Death	1.23	1.19	1.26	1.37839e-38	4445	43155
TNFRSF10B.O14763.OID20981.v1	Ischaemic stroke	1.7	1.57	1.84	1.78681e-38	765	46657
REG1B.P48304.OID20266.v1	COPD	1.35	1.29	1.42	2.02847e-38	1998	44948
NUCB2.P80303.OID21448.v1	Type 2 diabetes	1.28	1.24	1.33	2.25175e-38	2822	43370
SIT1.Q9Y3P8.OID20462.v1	COPD	1.34	1.28	1.4	2.44194e-38	1998	44948
TFF2.Q03403.OID20787.v1	Ischaemic heart disease	1.27	1.22	1.32	2.90977e-38	3338	41341
VEGFA.P15692.OID20650.v1	COPD	1.35	1.29	1.41	3.30964e-38	1998	44948
MCAM.P43121.OID20343.v1	COPD	0.74	0.7	0.77	4.08411e-38	1998	44948
PLAT.P00750.OID20247.v1	Ischaemic heart disease	1.27	1.23	1.32	4.15706e-38	3338	41341
CD5.P06127.OID21449.v1	Death	1.21	1.18	1.25	4.28318e-38	4445	43155
IL18.Q14116.OID20694.v1	Liver disease	1.92	1.74	2.12	4.34946e-38	432	47104
STC1.P52823.OID21014.v1	Ischaemic heart disease	1.26	1.22	1.31	4.4429e-38	3338	41341
MPO.P05164.OID21100.v1	Death	1.22	1.18	1.25	4.92971e-38	4445	43155
IGF2R.P11717.OID21146.v1	Death	1.22	1.19	1.26	5.00817e-38	4445	43155
GPKOW.Q92917.OID20890.v1	Death	1.22	1.18	1.25	5.02611e-38	4445	43155
EPHB4.P54760.OID20242.v1	Liver disease	1.91	1.73	2.11	5.19865e-38	432	47104
CCL16.O15467.OID20334.v1	Ischaemic heart disease	1.27	1.23	1.32	5.30421e-38	3338	41341
MSMB.P08118.OID20275.v1	Death	1.23	1.19	1.27	6.78348e-38	4445	43155
ADAM8.P78325.OID21039.v1	COPD	1.34	1.28	1.4	7.08116e-38	1998	44948
CD300LF.Q8TDQ1.OID21469.v1	COPD	1.34	1.28	1.4	7.39545e-38	1998	44948
GGT1.P19440.OID21075.v1	Death	1.24	1.2	1.28	7.52317e-38	4445	43155
CLEC10A.Q8IUN9.OID20928.v1	COPD	1.34	1.28	1.4	7.67864e-38	1998	44948
SEZ6L2.Q6UXD5.OID21289.v1	Liver disease	1.93	1.75	2.13	7.77825e-38	432	47104
CSTB.P04080.OID20294.v1	Ischaemic heart disease	1.26	1.22	1.3	8.66266e-38	3338	41341
SNCG.O76070.OID20971.v1	Death	1.23	1.19	1.27	9.29021e-38	4445	43155
XCL1.P47992.OID21398.v1	Death	1.22	1.18	1.25	1.09125e-37	4445	43155
ARSB.P15848.OID21331.v1	Type 2 diabetes	1.28	1.23	1.33	1.2159e-37	2822	43370
TMSB10.P63313.OID21118.v1	Type 2 diabetes	1.28	1.23	1.33	1.2211e-37	2822	43370
BTN2A1.Q7KYR7.OID20713.v1	Type 2 diabetes	1.29	1.24	1.34	1.24939e-37	2822	43370
IL10RB.Q08334.OID20696.v1	Ischaemic heart disease	1.26	1.22	1.31	1.33829e-37	3338	41341
LILRA2.Q8N149.OID21152.v1	Type 2 diabetes	1.29	1.24	1.34	1.3588e-37	2822	43370
BCAM.P50895.OID21076.v1	Death	1.22	1.18	1.26	1.58195e-37	4445	43155
CREG1.O75629.OID21515.v1	Type 2 diabetes	1.28	1.23	1.33	1.66283e-37	2822	43370
TXNDC15.Q96J42.OID21495.v1	Liver disease	1.86	1.69	2.05	1.66803e-37	432	47104
EGFL7.Q9UHF1.OID21252.v1	Death	1.23	1.19	1.26	1.88404e-37	4445	43155
CHI3L1.P36222.OID20399.v1	Ischaemic heart disease	1.27	1.22	1.32	1.94787e-37	3338	41341
SLAMF8.Q9P0V8.OID21214.v1	COPD	1.34	1.28	1.4	1.98652e-37	1998	44948
PON3.Q15166.OID20777.v1	Death	0.82	0.79	0.84	2.10649e-37	4445	43155
POLR2F.P61218.OID21283.v1	Ischaemic heart disease	1.26	1.22	1.31	2.27816e-37	3338	41341
SMPD1.P17405.OID21028.v1	Type 2 diabetes	1.28	1.23	1.33	2.32304e-37	2822	43370
IL18.Q14116.OID20694.v1	Death	1.22	1.19	1.26	2.5108e-37	4445	43155
TNFSF13.O75888.OID20733.v1	Liver disease	1.91	1.73	2.11	2.60341e-37	432	47104
CNTN5.O94779.OID21006.v1	Type 2 diabetes	0.77	0.74	0.8	2.96405e-37	2822	43370
LAYN.Q6UX15.OID20970.v1	Liver disease	1.92	1.74	2.12	3.50921e-37	432	47104
LY6D.Q14210.OID20708.v1	Death	1.22	1.18	1.25	3.60066e-37	4445	43155
NPDC1.Q9NQX5.OID20205.v1	Ischaemic heart disease	1.27	1.22	1.32	3.67567e-37	3338	41341
GALNT10.Q86SR1.OID21371.v1	Death	1.22	1.18	1.26	3.89311e-37	4445	43155
CCL4.P13236.OID20695.v1	Type 2 diabetes	1.28	1.23	1.33	3.90927e-37	2822	43370
BST2.Q10589.OID21029.v1	Ischaemic heart disease	1.26	1.22	1.31	4.21132e-37	3338	41341
ADAMTS16.Q8TE57.OID20089.v1	Death	1.24	1.2	1.28	4.52393e-37	4445	43155
CHRDL1.Q9BU40.OID20771.v1	Ischaemic heart disease	1.29	1.24	1.34	4.56259e-37	3338	41341
GDNF.P39905.OID20861.v1	Liver disease	1.91	1.73	2.1	4.63512e-37	432	47104
ACE2.Q9BYF1.OID20105.v1	Ischaemic heart disease	1.29	1.24	1.34	4.70569e-37	3338	41341
IGFBP7.Q16270.OID20236.v1	COPD	1.36	1.3	1.43	4.86839e-37	1998	44948
AOC3.Q16853.OID20389.v1	Death	1.23	1.19	1.26	4.95343e-37	4445	43155
LTBP3.Q9NS15.OID21191.v1	Ischaemic heart disease	1.26	1.22	1.31	5.12003e-37	3338	41341
PRCP.P42785.OID20337.v1	Ischaemic heart disease	1.26	1.22	1.31	5.22169e-37	3338	41341
TNF.P01375.OID20074.v1	COPD	1.35	1.29	1.41	5.87328e-37	1998	44948
NOS3.P29474.OID20834.v1	Ischaemic heart disease	1.26	1.22	1.31	6.36702e-37	3338	41341
CHRDL1.Q9BU40.OID20771.v1	Liver disease	1.97	1.77	2.18	6.87746e-37	432	47104
HSPG2.P98160.OID20383.v1	Liver disease	1.93	1.74	2.13	7.64708e-37	432	47104
SCARA5.Q6ZMJ2.OID21058.v1	Death	1.23	1.19	1.27	8.21193e-37	4445	43155
NAMPT.P43490.OID21227.v1	Type 2 diabetes	1.27	1.22	1.32	9.10027e-37	2822	43370
MDK.P21741.OID21489.v1	COPD	1.34	1.28	1.4	9.53192e-37	1998	44948
GAS6.Q14393.OID20318.v1	Death	1.22	1.18	1.26	9.79592e-37	4445	43155
TNF.P01375.OID20848.v1	COPD	1.34	1.28	1.41	1.11583e-36	1998	44948
LAMA4.Q16363.OID20769.v1	Death	1.21	1.18	1.25	1.13529e-36	4445	43155
NPPC.P23582.OID20568.v1	Type 2 diabetes	1.32	1.26	1.38	1.30058e-36	2822	43370
NTRK3.Q16288.OID21057.v1	Death	0.82	0.8	0.85	1.43747e-36	4445	43155
FCAR.P24071.OID20564.v1	Liver disease	1.85	1.68	2.03	1.7036e-36	432	47104
LBP.P18428.OID20355.v1	COPD	1.33	1.27	1.39	1.75373e-36	1998	44948
CCL18.P55774.OID20395.v1	Death	1.23	1.19	1.26	1.76176e-36	4445	43155
IL10RB.Q08334.OID20696.v1	COPD	1.34	1.28	1.4	2.01112e-36	1998	44948
TNF.P01375.OID20473.v1	COPD	1.35	1.29	1.41	2.14478e-36	1998	44948
VEGFA.P15692.OID20650.v1	Ischaemic heart disease	1.25	1.21	1.3	2.52529e-36	3338	41341
CTSC.P53634.OID20679.v1	Liver disease	1.86	1.69	2.05	2.57838e-36	432	47104
CD6.P30203.OID20649.v1	Type 2 diabetes	1.27	1.23	1.32	2.59294e-36	2822	43370
CD300C.Q08708.OID21010.v1	COPD	1.33	1.27	1.39	2.78833e-36	1998	44948
CLSTN2.Q9H4D0.OID20664.v1	Death	1.22	1.18	1.25	2.99049e-36	4445	43155
FCRL1.Q96LA6.OID20172.v1	Type 2 diabetes	1.27	1.23	1.32	3.26003e-36	2822	43370
TAFA5.Q7Z5A7.OID21321.v1	Ischaemic heart disease	1.25	1.21	1.3	3.78459e-36	3338	41341
PTGDS.P41222.OID20408.v1	Ischaemic heart disease	1.27	1.22	1.32	4.17931e-36	3338	41341
CD38.P28907.OID21316.v1	Type 2 diabetes	1.34	1.28	1.4	4.41768e-36	2822	43370
WFDC2.Q14508.OID21505.v1	Liver disease	1.95	1.75	2.16	4.63148e-36	432	47104
NRP2.O60462.OID21081.v1	Liver disease	1.86	1.69	2.05	4.66762e-36	432	47104
CCL15.Q16663.OID20328.v1	Ischaemic heart disease	1.26	1.21	1.3	4.73907e-36	3338	41341
VWA1.Q6PCB0.OID21421.v1	Ischaemic heart disease	1.25	1.21	1.3	4.83997e-36	3338	41341
CKAP4.Q07065.OID20617.v1	Ischaemic heart disease	1.26	1.21	1.3	4.85062e-36	3338	41341
CTSZ.Q9UBR2.OID20365.v1	Ischaemic heart disease	1.25	1.21	1.3	4.9201e-36	3338	41341
THOP1.P52888.OID20194.v1	Liver disease	1.88	1.7	2.07	5.25209e-36	432	47104
PIK3IP1.Q96FE7.OID21094.v1	Ischaemic heart disease	1.27	1.22	1.32	5.60584e-36	3338	41341
CD274.Q9NZQ7.OID20966.v1	Type 2 diabetes	1.28	1.23	1.33	5.77314e-36	2822	43370
ADA2.Q9NZK5.OID20394.v1	Ischaemic heart disease	1.25	1.21	1.3	6.21916e-36	3338	41341
XCL1.P47992.OID21398.v1	Liver disease	1.85	1.68	2.03	6.54436e-36	432	47104
LGMN.Q99538.OID20773.v1	Liver disease	1.84	1.67	2.03	6.63788e-36	432	47104
CCN3.P48745.OID20299.v1	Type 2 diabetes	1.3	1.25	1.35	6.93893e-36	2822	43370
FGFBP1.Q14512.OID21507.v1	COPD	0.75	0.72	0.79	7.65898e-36	1998	44948
SORCS2.Q96PQ0.OID21262.v1	Ischaemic heart disease	1.26	1.22	1.31	9.5393e-36	3338	41341
PIK3IP1.Q96FE7.OID21094.v1	Type 2 diabetes	1.3	1.24	1.35	9.86222e-36	2822	43370
SFTPD.P35247.OID20214.v1	Death	1.21	1.18	1.25	1.00159e-35	4445	43155
CD22.P20273.OID20637.v1	Liver disease	1.82	1.65	2	1.1081e-35	432	47104
CGREF1.Q99674.OID20152.v1	Death	1.21	1.17	1.24	1.13644e-35	4445	43155
PTX3.P26022.OID20570.v1	Liver disease	1.85	1.68	2.04	1.15546e-35	432	47104
CXCL8.P10145.OID20997.v1	Type 2 diabetes	1.27	1.23	1.32	1.16647e-35	2822	43370
KRT18.P05783.OID21296.v1	Ischaemic heart disease	1.26	1.22	1.31	1.17271e-35	3338	41341
FOLR2.P14207.OID21062.v1	Liver disease	1.85	1.68	2.04	1.25322e-35	432	47104
LILRA5.A6NI73.OID20209.v1	Ischaemic heart disease	1.25	1.21	1.29	1.30297e-35	3338	41341
TFPI2.P48307.OID21512.v1	COPD	1.35	1.28	1.41	1.31181e-35	1998	44948
KRT19.P08727.OID20596.v1	Type 2 diabetes	1.28	1.23	1.33	1.33022e-35	2822	43370
PLAUR.Q03405.OID20764.v1	Ischaemic stroke	1.62	1.5	1.75	1.368e-35	765	46657
EPO.P01588.OID20522.v1	Death	1.21	1.18	1.25	1.52053e-35	4445	43155
TNF.P01375.OID21237.v1	COPD	1.34	1.28	1.4	1.7069e-35	1998	44948
THBS4.P35443.OID20368.v1	Liver disease	1.84	1.67	2.03	1.73007e-35	432	47104
FCRLB.Q6BAA4.OID21193.v1	Type 2 diabetes	1.27	1.23	1.32	1.95514e-35	2822	43370
ANGPTL1.O95841.OID20211.v1	Liver disease	1.85	1.68	2.04	2.17948e-35	432	47104
CLEC6A.Q6EIG7.OID21228.v1	Type 2 diabetes	1.27	1.22	1.32	2.26447e-35	2822	43370
ACE2.Q9BYF1.OID20105.v1	COPD	1.36	1.3	1.43	2.31007e-35	1998	44948
GCNT1.Q02742.OID21379.v1	Liver disease	1.87	1.69	2.06	2.38322e-35	432	47104
SLIT2.O94813.OID20862.v1	Liver disease	1.82	1.66	2	2.39009e-35	432	47104
RELT.Q969Z4.OID21142.v1	Liver disease	1.96	1.76	2.17	3.05092e-35	432	47104
DLL1.O00548.OID21525.v1	Ischaemic heart disease	1.25	1.21	1.3	3.06411e-35	3338	41341
LCN2.P80188.OID20392.v1	COPD	1.33	1.27	1.4	3.13206e-35	1998	44948
THBS2.P35442.OID21104.v1	COPD	1.32	1.26	1.38	3.24691e-35	1998	44948
F11R.Q9Y624.OID21151.v1	Type 2 diabetes	1.26	1.22	1.31	3.27758e-35	2822	43370
TMSB10.P63313.OID21118.v1	Death	1.21	1.18	1.25	3.31325e-35	4445	43155
CLEC4D.Q8WXI8.OID20609.v1	Ischaemic heart disease	1.25	1.2	1.29	3.33842e-35	3338	41341
NOS1.P29475.OID20863.v1	Death	1.23	1.19	1.27	3.38498e-35	4445	43155
BAIAP2.Q9UQB8.OID21250.v1	Ischaemic heart disease	1.25	1.2	1.29	3.41071e-35	3338	41341
NMNAT1.Q9HAN9.OID20913.v1	Type 2 diabetes	1.27	1.22	1.32	3.67322e-35	2822	43370
TFF1.P04155.OID21154.v1	Ischaemic heart disease	1.25	1.21	1.3	3.81115e-35	3338	41341
HLA.E.P13747.OID20532.v1	COPD	1.34	1.28	1.4	3.92859e-35	1998	44948
KIT.P10721.OID20370.v1	Type 2 diabetes	0.78	0.75	0.82	4.20488e-35	2822	43370
SIRPB1.O00241.OID20739.v1	Liver disease	1.86	1.68	2.05	4.48081e-35	432	47104
FGF23.Q9GZV9.OID21411.v1	Ischaemic heart disease	1.26	1.21	1.3	5.28449e-35	3338	41341
NBL1.P41271.OID21486.v1	Type 2 diabetes	1.28	1.23	1.33	5.2909e-35	2822	43370
SMPD1.P17405.OID21028.v1	Death	1.21	1.18	1.25	5.40848e-35	4445	43155
CD99L2.Q8TCZ2.OID21122.v1	Ischaemic heart disease	1.25	1.2	1.29	5.64318e-35	3338	41341
CD59.P13987.OID20339.v1	Liver disease	1.93	1.74	2.14	5.95759e-35	432	47104
LEP.P41159.OID20187.v1	Death	1.25	1.21	1.29	6.01559e-35	4445	43155
APLP1.P51693.OID20164.v1	COPD	0.75	0.72	0.79	6.32696e-35	1998	44948
CD300LF.Q8TDQ1.OID21469.v1	Liver disease	1.85	1.68	2.04	6.53555e-35	432	47104
NOS3.P29474.OID20834.v1	COPD	1.33	1.27	1.4	7.44244e-35	1998	44948
WFDC2.Q14508.OID21505.v1	Ischaemic stroke	1.67	1.54	1.82	7.48902e-35	765	46657
FURIN.P09958.OID21514.v1	COPD	1.34	1.28	1.4	7.79187e-35	1998	44948
PTPRF.P10586.OID20310.v1	Type 2 diabetes	0.78	0.76	0.82	9.3878e-35	2822	43370
SMOC1.Q9H4F8.OID21461.v1	Liver disease	1.89	1.71	2.09	9.76472e-35	432	47104
OGN.P20774.OID21123.v1	Ischaemic heart disease	1.26	1.21	1.31	1.05893e-34	3338	41341
CLEC14A.Q86T13.OID21090.v1	Liver disease	1.87	1.69	2.07	1.09258e-34	432	47104
AMIGO2.Q86SJ2.OID21370.v1	Type 2 diabetes	1.26	1.22	1.31	1.1964e-34	2822	43370
BSG.P35613.OID20626.v1	COPD	1.33	1.27	1.4	1.20878e-34	1998	44948
PROC.P04070.OID20402.v1	Liver disease	0.55	0.49	0.6	1.20887e-34	432	47104
IL17C.Q9P0M4.OID20477.v1	Type 2 diabetes	1.27	1.22	1.32	1.26898e-34	2822	43370
NTRK3.Q16288.OID21057.v1	Ischaemic heart disease	0.8	0.77	0.83	1.35357e-34	3338	41341
LGALS9.O00182.OID20781.v1	Systemic lupus erythematosus	3.02	2.53	3.61	1.54322e-34	134	47096
FAM3C.Q92520.OID20233.v1	Ischaemic heart disease	1.26	1.21	1.3	1.58723e-34	3338	41341
CCL11.P51671.OID20668.v1	COPD	1.34	1.28	1.4	1.63881e-34	1998	44948
SCGB3A2.Q96PL1.OID20723.v1	Type 2 diabetes	0.79	0.76	0.82	1.69187e-34	2822	43370
PI3.P19957.OID20326.v1	COPD	1.34	1.28	1.4	1.78088e-34	1998	44948
EGFL7.Q9UHF1.OID21252.v1	Type 2 diabetes	1.27	1.23	1.32	1.82345e-34	2822	43370
LGALS1.P09382.OID20154.v1	COPD	1.33	1.27	1.4	1.98501e-34	1998	44948
TGFBR2.P37173.OID21493.v1	Liver disease	1.87	1.69	2.07	2.07921e-34	432	47104
CDH1.P12830.OID20353.v1	Death	1.21	1.17	1.25	2.09266e-34	4445	43155
ANGPTL4.Q9BY76.OID20703.v1	Ischaemic heart disease	1.25	1.21	1.29	2.24239e-34	3338	41341
CNTNAP2.Q9UHC6.OID20556.v1	Liver disease	1.79	1.63	1.97	2.25748e-34	432	47104
SPINK1.P00995.OID21097.v1	Ischaemic heart disease	1.25	1.21	1.3	2.32053e-34	3338	41341
CBLN4.Q9NTU7.OID21386.v1	Type 2 diabetes	1.26	1.21	1.31	2.3402e-34	2822	43370
IGSF8.Q969P0.OID20167.v1	Ischaemic heart disease	1.24	1.2	1.29	2.36077e-34	3338	41341
TNFRSF13B.O14836.OID20702.v1	Ischaemic heart disease	1.24	1.2	1.28	2.39094e-34	3338	41341
TPP1.O14773.OID20750.v1	Ischaemic heart disease	1.24	1.2	1.29	2.41954e-34	3338	41341
CRHBP.P24387.OID20747.v1	COPD	1.33	1.27	1.39	2.79433e-34	1998	44948
MILR1.Q7Z6M3.OID20482.v1	Death	1.2	1.17	1.24	3.05917e-34	4445	43155
SMOC2.Q9H3U7.OID20730.v1	Ischaemic heart disease	1.26	1.22	1.31	3.45032e-34	3338	41341
ITGA5.P08648.OID21139.v1	Ischaemic heart disease	1.25	1.2	1.29	3.56771e-34	3338	41341
PTPRM.P28827.OID20598.v1	Liver disease	1.83	1.66	2.01	3.68221e-34	432	47104
MICB_MICA.Q29980_Q29983.OID20593.v1	Death	1.2	1.16	1.24	3.73584e-34	4445	43155
CXCL8.P10145.OID20153.v1	Type 2 diabetes	1.27	1.22	1.31	3.76755e-34	2822	43370
SIGLEC7.Q9Y286.OID20190.v1	Ischaemic heart disease	1.25	1.2	1.29	3.77607e-34	3338	41341
C1QA.P02745.OID20654.v1	Death	1.21	1.17	1.25	4.03029e-34	4445	43155
CD99L2.Q8TCZ2.OID21122.v1	COPD	1.32	1.26	1.38	4.27257e-34	1998	44948
CPM.P14384.OID21054.v1	Death	1.21	1.18	1.25	4.27578e-34	4445	43155
MSTN.O14793.OID20115.v1	COPD	0.74	0.71	0.78	4.53413e-34	1998	44948
NPDC1.Q9NQX5.OID20205.v1	Liver disease	1.87	1.69	2.06	4.73284e-34	432	47104
CD4.P01730.OID20584.v1	COPD	1.33	1.27	1.39	4.79488e-34	1998	44948
CHGB.P05060.OID21038.v1	Type 2 diabetes	0.79	0.76	0.82	4.89645e-34	2822	43370
IL2RA.P01589.OID20267.v1	Ischaemic heart disease	1.24	1.2	1.29	5.02765e-34	3338	41341
DLL1.O00548.OID21525.v1	COPD	1.33	1.27	1.39	5.14435e-34	1998	44948
SLAMF1.Q13291.OID20496.v1	Death	1.2	1.17	1.24	5.32858e-34	4445	43155
CA12.O43570.OID21344.v1	Death	1.2	1.17	1.24	5.61944e-34	4445	43155
CXCL8.P10145.OID20631.v1	Type 2 diabetes	1.27	1.22	1.31	5.62514e-34	2822	43370
FGR.P09769.OID20828.v1	Type 2 diabetes	1.26	1.21	1.31	5.73021e-34	2822	43370
CLEC11A.Q9Y240.OID21112.v1	Liver disease	1.82	1.65	2.01	6.41886e-34	432	47104
AKR1C4.P17516.OID20062.v1	Type 2 diabetes	1.26	1.21	1.31	6.49002e-34	2822	43370
SPINK6.Q6UWN8.OID21450.v1	COPD	1.33	1.27	1.39	6.64604e-34	1998	44948
CCL18.P55774.OID20395.v1	Ischaemic heart disease	1.25	1.21	1.3	6.85287e-34	3338	41341
IFNGR2.P38484.OID20941.v1	Liver disease	1.8	1.64	1.98	7.17787e-34	432	47104
TNFRSF11B.O00300.OID20735.v1	COPD	1.36	1.29	1.42	7.23528e-34	1998	44948
SFRP1.Q8N474.OID20984.v1	Ischaemic heart disease	1.25	1.21	1.3	7.4231e-34	3338	41341
SFTPA2.Q8IWL1.OID21218.v1	Lung cancer	1.87	1.69	2.07	7.73567e-34	403	47158
CTSH.P09668.OID20113.v1	Type 2 diabetes	1.26	1.21	1.31	8.14049e-34	2822	43370
REN.P00797.OID20201.v1	Ischaemic heart disease	1.25	1.21	1.3	9.207e-34	3338	41341
ULBP2.Q9BZM5.OID20919.v1	Ischaemic heart disease	1.24	1.2	1.29	9.32416e-34	3338	41341
MEGF9.Q9H1U4.OID20285.v1	Liver disease	1.85	1.67	2.04	9.49019e-34	432	47104
COL18A1.P39060.OID20332.v1	Liver disease	1.88	1.7	2.08	1.01222e-33	432	47104
CXCL6.P80162.OID20613.v1	Type 2 diabetes	1.26	1.21	1.31	1.02461e-33	2822	43370
CA4.P22748.OID20241.v1	COPD	1.31	1.26	1.37	1.09384e-33	1998	44948
PLA2G15.Q8NCC3.OID21473.v1	Ischaemic heart disease	1.24	1.2	1.28	1.11261e-33	3338	41341
IGFBP4.P22692.OID21158.v1	Ischaemic stroke	1.63	1.51	1.76	1.14812e-33	765	46657
SCGB3A2.Q96PL1.OID20723.v1	Death	1.21	1.17	1.24	1.24229e-33	4445	43155
ADAMTS15.Q8TE58.OID21275.v1	COPD	1.32	1.26	1.38	1.44087e-33	1998	44948
LILRB2.Q8N423.OID20301.v1	Death	1.2	1.17	1.24	1.50458e-33	4445	43155
TNFSF13.O75888.OID20733.v1	COPD	1.34	1.28	1.4	1.63227e-33	1998	44948
MSLN.Q13421.OID21380.v1	Lung cancer	1.89	1.71	2.1	1.67376e-33	403	47158
NRP2.O60462.OID21081.v1	Death	1.21	1.17	1.25	1.72291e-33	4445	43155
ADAMTS15.Q8TE58.OID21275.v1	Liver disease	1.81	1.64	1.99	1.79426e-33	432	47104
ITGAM.P11215.OID21071.v1	COPD	0.76	0.72	0.79	1.80227e-33	1998	44948
IGSF8.Q969P0.OID20167.v1	COPD	1.32	1.26	1.38	2.02028e-33	1998	44948
GGT5.P36269.OID20909.v1	Type 2 diabetes	1.27	1.22	1.32	2.02691e-33	2822	43370
ISM1.B1AKI9.OID20538.v1	Liver disease	1.81	1.64	1.99	2.12526e-33	432	47104
ITGB2.P05107.OID20315.v1	Liver disease	1.8	1.64	1.98	2.16934e-33	432	47104
TNF.P01375.OID20848.v1	Ischaemic heart disease	1.24	1.2	1.29	2.22665e-33	3338	41341
OSMR.Q99650.OID20356.v1	Type 2 diabetes	1.27	1.22	1.32	2.43435e-33	2822	43370
CALB2.P22676.OID20801.v1	Death	1.21	1.17	1.25	2.65849e-33	4445	43155
WFDC12.Q8WWY7.OID21462.v1	Death	1.22	1.18	1.26	2.78795e-33	4445	43155
PCSK9.Q8NBP7.OID20235.v1	Ischaemic heart disease	1.24	1.2	1.28	2.93475e-33	3338	41341
CANT1.Q8WVQ1.OID20181.v1	Type 2 diabetes	1.26	1.21	1.31	2.95244e-33	2822	43370
ESAM.Q96AP7.OID20270.v1	Death	1.21	1.17	1.24	3.11136e-33	4445	43155
ULBP2.Q9BZM5.OID20919.v1	COPD	1.32	1.26	1.38	3.22538e-33	1998	44948
CDH2.P19022.OID20170.v1	COPD	1.34	1.28	1.41	3.33154e-33	1998	44948
KLRD1.Q13241.OID20632.v1	Type 2 diabetes	1.26	1.21	1.31	3.59004e-33	2822	43370
MANSC1.Q9H8J5.OID21492.v1	Death	1.2	1.16	1.24	4.3567e-33	4445	43155
CXCL13.O43927.OID21024.v1	Liver disease	1.81	1.65	2	4.48224e-33	432	47104
NBL1.P41271.OID21486.v1	Ischaemic heart disease	1.25	1.2	1.29	4.73674e-33	3338	41341
BMP6.P22004.OID20111.v1	Liver disease	1.79	1.63	1.97	4.8457e-33	432	47104
MICB_MICA.Q29980_Q29983.OID20593.v1	Liver disease	1.79	1.63	1.97	5.21334e-33	432	47104
CNTN5.O94779.OID21006.v1	Death	0.83	0.8	0.85	5.5503e-33	4445	43155
CDH3.P22223.OID21008.v1	Death	1.2	1.16	1.23	5.635e-33	4445	43155
PILRB.Q9UKJ0.OID20197.v1	COPD	1.32	1.26	1.38	5.7979e-33	1998	44948
DPY30.Q9C005.OID21410.v1	Ischaemic heart disease	1.24	1.2	1.28	6.39529e-33	3338	41341
RBP5.P82980.OID21369.v1	COPD	1.33	1.27	1.39	7.48893e-33	1998	44948
EFEMP1.Q12805.OID20414.v1	Ischaemic heart disease	1.26	1.21	1.31	7.61329e-33	3338	41341
NPDC1.Q9NQX5.OID20205.v1	COPD	1.33	1.27	1.4	7.779e-33	1998	44948
GPR37.O15354.OID20095.v1	COPD	1.32	1.26	1.38	8.44025e-33	1998	44948
AXL.P30530.OID20363.v1	Liver disease	1.79	1.63	1.97	8.4623e-33	432	47104
PTPRN2.Q92932.OID20912.v1	Death	1.2	1.16	1.23	8.65009e-33	4445	43155
ALDH3A1.P30838.OID20512.v1	Death	1.21	1.17	1.25	8.97198e-33	4445	43155
EDIL3.O43854.OID20081.v1	COPD	1.33	1.27	1.39	9.45502e-33	1998	44948
STX4.Q12846.OID21326.v1	Type 2 diabetes	1.26	1.21	1.3	9.81214e-33	2822	43370
TIMP4.Q99727.OID21147.v1	COPD	1.33	1.27	1.4	1.13012e-32	1998	44948
SCARF1.Q14162.OID20297.v1	Death	1.2	1.16	1.24	1.16e-32	4445	43155
FABP5.Q01469.OID21043.v1	Death	1.2	1.17	1.24	1.17472e-32	4445	43155
MFAP5.Q13361.OID20239.v1	Ischaemic heart disease	1.24	1.2	1.29	1.21587e-32	3338	41341
VTCN1.Q7Z7D3.OID21164.v1	Liver disease	1.8	1.63	1.98	1.54283e-32	432	47104
CD164.Q04900.OID21080.v1	Type 2 diabetes	1.25	1.21	1.3	1.57584e-32	2822	43370
CCDC80.Q76M96.OID20226.v1	Liver disease	1.89	1.7	2.1	1.59469e-32	432	47104
ADAMTS8.Q9UP79.OID21502.v1	Type 2 diabetes	0.8	0.77	0.83	1.62034e-32	2822	43370
ST6GAL1.P15907.OID20302.v1	Liver disease	1.78	1.62	1.96	1.8613e-32	432	47104
CCL23.P55773.OID20693.v1	Death	1.2	1.17	1.24	1.96402e-32	4445	43155
CES2.O00748.OID21366.v1	Liver disease	1.79	1.63	1.97	2.07766e-32	432	47104
ENPP5.Q9UJA9.OID20736.v1	Death	0.83	0.8	0.85	2.26275e-32	4445	43155
FAM3B.P58499.OID21372.v1	Death	1.2	1.16	1.24	2.27132e-32	4445	43155
PLA2G2A.P14555.OID20274.v1	COPD	1.32	1.26	1.39	2.35584e-32	1998	44948
PRKRA.O75569.OID21225.v1	Type 2 diabetes	1.25	1.21	1.3	2.42594e-32	2822	43370
UMOD.P07911.OID20237.v1	Ischaemic heart disease	0.8	0.78	0.83	2.48698e-32	3338	41341
PRCP.P42785.OID20337.v1	Death	1.21	1.17	1.24	2.54503e-32	4445	43155
MDK.P21741.OID21489.v1	Liver disease	1.79	1.62	1.97	2.81437e-32	432	47104
CCL19.Q99731.OID21030.v1	Death	1.2	1.16	1.24	2.89162e-32	4445	43155
CRELD2.Q6UXH1.OID20751.v1	Type 2 diabetes	1.25	1.21	1.3	3.14913e-32	2822	43370
IL18BP.O95998.OID20348.v1	Ischaemic heart disease	1.25	1.2	1.29	3.30141e-32	3338	41341
PHOSPHO1.Q8TCT1.OID20922.v1	Death	1.21	1.17	1.25	3.38675e-32	4445	43155
TNFRSF11B.O00300.OID20735.v1	Ischaemic heart disease	1.26	1.21	1.31	3.41238e-32	3338	41341
SCG3.Q8WXD2.OID20728.v1	Type 2 diabetes	0.8	0.77	0.83	3.55125e-32	2822	43370
GPNMB.Q14956.OID20173.v1	Type 2 diabetes	1.26	1.21	1.3	4.11133e-32	2822	43370
PI3.P19957.OID20326.v1	Type 2 diabetes	1.27	1.22	1.32	4.27719e-32	2822	43370
ADAM8.P78325.OID21039.v1	Liver disease	1.77	1.61	1.94	4.50988e-32	432	47104
FGFBP1.Q14512.OID21507.v1	Death	0.83	0.81	0.86	4.56259e-32	4445	43155
ITGB7.P26010.OID21393.v1	Liver disease	1.76	1.6	1.94	4.70781e-32	432	47104
IL2RA.P01589.OID20267.v1	Type 2 diabetes	1.26	1.21	1.31	4.81985e-32	2822	43370
CXCL9.Q07325.OID20675.v1	Liver disease	1.82	1.65	2.01	4.88788e-32	432	47104
SPINT2.O43291.OID20720.v1	Type 2 diabetes	1.26	1.21	1.31	5.67714e-32	2822	43370
ITGA11.Q9UKX5.OID20581.v1	Ischaemic heart disease	0.81	0.78	0.84	5.75822e-32	3338	41341
PGLYRP1.O75594.OID20338.v1	COPD	1.31	1.25	1.37	5.90398e-32	1998	44948
FAS.P25445.OID20316.v1	Ischaemic heart disease	1.25	1.21	1.3	5.94228e-32	3338	41341
GSTA3.Q16772.OID21242.v1	Liver disease	1.79	1.63	1.98	6.00511e-32	432	47104
PLA2G2A.P14555.OID20274.v1	Type 2 diabetes	1.26	1.22	1.31	6.2899e-32	2822	43370
VNN2.O95498.OID21310.v1	Death	1.2	1.16	1.23	6.49189e-32	4445	43155
HSPB6.O14558.OID21408.v1	Ischaemic heart disease	1.27	1.22	1.32	6.73523e-32	3338	41341
CXCL8.P10145.OID21430.v1	Type 2 diabetes	1.25	1.21	1.3	7.25249e-32	2822	43370
IFNGR1.P15260.OID20678.v1	Liver disease	1.79	1.62	1.97	7.45596e-32	432	47104
IL1RAP.Q9NPH3.OID21126.v1	Liver disease	0.56	0.5	0.61	7.64495e-32	432	47104
CLSTN2.Q9H4D0.OID20664.v1	Type 2 diabetes	1.26	1.21	1.31	8.10312e-32	2822	43370
CRLF1.O75462.OID20699.v1	Death	1.2	1.17	1.24	8.2045e-32	4445	43155
IGSF3.O75054.OID21312.v1	Ischaemic heart disease	1.24	1.19	1.28	8.58996e-32	3338	41341
IL19.Q9UHD0.OID20158.v1	Liver disease	1.79	1.63	1.98	8.94221e-32	432	47104
LY9.Q9HBG7.OID20670.v1	Type 2 diabetes	1.25	1.2	1.3	9.00544e-32	2822	43370
CLEC1A.Q8NC01.OID20099.v1	Death	1.2	1.16	1.23	9.50199e-32	4445	43155
SEMA3F.Q13275.OID20186.v1	Ischaemic heart disease	1.24	1.19	1.28	1.01978e-31	3338	41341
ADGRG1.Q9Y653.OID21294.v1	Ischaemic heart disease	1.24	1.19	1.28	1.09613e-31	3338	41341
ITGB1.P05556.OID20376.v1	Liver disease	1.78	1.62	1.96	1.15998e-31	432	47104
LPCAT2.Q7L5N7.OID21290.v1	COPD	1.31	1.25	1.36	1.19039e-31	1998	44948
VWF.P04275.OID20256.v1	Death	1.2	1.16	1.23	1.24625e-31	4445	43155
EPHA2.P29317.OID21342.v1	COPD	1.33	1.27	1.39	1.29952e-31	1998	44948
TNFRSF11A.Q9Y6Q6.OID20646.v1	COPD	1.31	1.26	1.38	1.39978e-31	1998	44948
NPPB.P16860.OID20049.v1	Ischaemic heart disease	1.24	1.2	1.28	1.41705e-31	3338	41341
CRLF1.O75462.OID20699.v1	Liver disease	1.81	1.64	2	1.4899e-31	432	47104
HLA.E.P13747.OID20532.v1	Ischaemic heart disease	1.24	1.19	1.28	1.50847e-31	3338	41341
LILRA5.A6NI73.OID20209.v1	Liver disease	1.78	1.61	1.96	1.52436e-31	432	47104
PTPRS.Q13332.OID20306.v1	Type 2 diabetes	0.8	0.77	0.83	1.54853e-31	2822	43370
TAFA5.Q7Z5A7.OID21321.v1	COPD	1.31	1.25	1.37	1.55055e-31	1998	44948
ACAN.P16112.OID20159.v1	COPD	0.76	0.72	0.79	2.28117e-31	1998	44948
CXCL13.O43927.OID21024.v1	Ischaemic heart disease	1.23	1.19	1.28	2.38574e-31	3338	41341
EGFL7.Q9UHF1.OID21252.v1	Liver disease	1.8	1.63	1.98	2.39596e-31	432	47104
EPS8L2.Q9H6S3.OID21397.v1	Death	1.2	1.16	1.24	2.48423e-31	4445	43155
SORCS2.Q96PQ0.OID21262.v1	COPD	1.32	1.26	1.39	2.85213e-31	1998	44948
MDK.P21741.OID21489.v1	Ischaemic heart disease	1.23	1.19	1.27	2.86177e-31	3338	41341
MILR1.Q7Z6M3.OID20482.v1	Type 2 diabetes	1.25	1.2	1.3	3.16865e-31	2822	43370
LTA4H.P09960.OID21452.v1	Death	1.2	1.16	1.24	3.23167e-31	4445	43155
NUCB2.P80303.OID21448.v1	Ischaemic heart disease	1.23	1.19	1.27	3.33642e-31	3338	41341
SPINK1.P00995.OID21097.v1	Type 2 diabetes	1.26	1.21	1.31	3.49197e-31	2822	43370
TNR.Q92752.OID20957.v1	Death	0.83	0.81	0.86	3.66898e-31	4445	43155
PILRA.Q9UKJ1.OID21129.v1	Ischaemic heart disease	1.23	1.19	1.28	3.72704e-31	3338	41341
NECTIN4.Q96NY8.OID21490.v1	COPD	1.3	1.25	1.36	3.9312e-31	1998	44948
F9.P00740.OID20349.v1	Ischaemic heart disease	1.23	1.19	1.28	3.9426e-31	3338	41341
TNF.P01375.OID20473.v1	Systemic lupus erythematosus	2.7	2.28	3.19	4.43313e-31	134	47096
EFEMP1.Q12805.OID20414.v1	COPD	1.34	1.27	1.4	4.44995e-31	1998	44948
LIFR.P42702.OID20606.v1	Death	1.19	1.16	1.23	5.06887e-31	4445	43155
WFIKKN2.Q8TEU8.OID20785.v1	COPD	0.77	0.74	0.8	5.44411e-31	1998	44948
CCL15.Q16663.OID20328.v1	COPD	1.31	1.25	1.38	5.4865e-31	1998	44948
CXCL13.O43927.OID21024.v1	COPD	1.31	1.25	1.37	5.64182e-31	1998	44948
CD79B.P40259.OID20635.v1	Ischaemic heart disease	1.23	1.19	1.27	5.91449e-31	3338	41341
MAD1L1.Q9Y6D9.OID20904.v1	COPD	1.31	1.25	1.38	6.28068e-31	1998	44948
CCL18.P55774.OID20395.v1	COPD	1.32	1.26	1.38	6.72918e-31	1998	44948
RBP2.P50120.OID21365.v1	COPD	1.31	1.25	1.37	7.05787e-31	1998	44948
VWF.P04275.OID20256.v1	Type 2 diabetes	1.25	1.2	1.29	7.52211e-31	2822	43370
DSC2.Q02487.OID21079.v1	Liver disease	1.79	1.62	1.98	8.22723e-31	432	47104
CAPG.P40121.OID21431.v1	Type 2 diabetes	1.25	1.2	1.3	8.39538e-31	2822	43370
TNFSF13.O75888.OID20733.v1	Type 2 diabetes	1.26	1.21	1.31	8.58268e-31	2822	43370
FCAR.P24071.OID20564.v1	Death	1.19	1.16	1.23	8.71959e-31	4445	43155
CDHR1.Q96JP9.OID20808.v1	Type 2 diabetes	1.24	1.2	1.29	8.73689e-31	2822	43370
LGMN.Q99538.OID20773.v1	Ischaemic heart disease	1.22	1.18	1.27	8.79498e-31	3338	41341
HMOX1.P09601.OID20217.v1	Liver disease	1.78	1.62	1.97	8.88791e-31	432	47104
TNF.P01375.OID20848.v1	Systemic lupus erythematosus	2.7	2.28	3.19	9.04198e-31	134	47096
PRSS8.Q16651.OID20763.v1	Lung cancer	1.9	1.7	2.12	9.19141e-31	403	47158
PSG1.P11464.OID20916.v1	Death	1.19	1.16	1.23	9.59089e-31	4445	43155
TNFRSF13B.O14836.OID20702.v1	COPD	1.3	1.24	1.36	1.01058e-30	1998	44948
B4GAT1.O43505.OID21127.v1	Type 2 diabetes	0.8	0.77	0.83	1.06892e-30	2822	43370
DLL1.O00548.OID21525.v1	Liver disease	1.8	1.63	1.99	1.10005e-30	432	47104
BST1.Q10588.OID21051.v1	Liver disease	1.77	1.61	1.95	1.10809e-30	432	47104
SIGLEC10.Q96LC7.OID20537.v1	Ischaemic heart disease	1.23	1.18	1.27	1.11872e-30	3338	41341
TIMD4.Q96H15.OID20375.v1	Death	1.19	1.16	1.23	1.14343e-30	4445	43155
TLR3.O15455.OID20612.v1	Liver disease	1.75	1.59	1.93	1.20179e-30	432	47104
CXCL10.P02778.OID20697.v1	Death	1.21	1.17	1.25	1.21091e-30	4445	43155
TFRC.P02786.OID20369.v1	Type 2 diabetes	1.25	1.2	1.3	1.24974e-30	2822	43370
LAYN.Q6UX15.OID20970.v1	COPD	1.32	1.26	1.39	1.25881e-30	1998	44948
CD274.Q9NZQ7.OID20966.v1	Ischaemic heart disease	1.23	1.19	1.28	1.43353e-30	3338	41341
GPR37.O15354.OID20095.v1	Liver disease	1.79	1.62	1.97	1.5206e-30	432	47104
PLTP.P55058.OID20238.v1	Ischaemic heart disease	0.81	0.79	0.84	1.57297e-30	3338	41341
CTSL.P07711.OID20228.v1	Ischaemic heart disease	1.23	1.19	1.28	1.8192e-30	3338	41341
CD200.P41217.OID20603.v1	Type 2 diabetes	0.8	0.77	0.83	1.85656e-30	2822	43370
S100P.P25815.OID20103.v1	Type 2 diabetes	1.25	1.2	1.3	1.93669e-30	2822	43370
REG4.Q9BYZ8.OID20784.v1	Ischaemic heart disease	1.24	1.19	1.28	1.93962e-30	3338	41341
TFF1.P04155.OID21154.v1	Liver disease	1.76	1.6	1.94	1.95856e-30	432	47104
SERPINB8.P50452.OID20630.v1	COPD	1.3	1.24	1.36	1.99459e-30	1998	44948
MDK.P21741.OID21489.v1	Type 2 diabetes	1.25	1.2	1.3	2.02917e-30	2822	43370
ANGPTL3.Q9Y5C1.OID20407.v1	Type 2 diabetes	0.79	0.76	0.82	2.18504e-30	2822	43370
SH2D1A.O60880.OID20514.v1	Type 2 diabetes	1.24	1.2	1.29	2.27592e-30	2822	43370
ANGPTL7.O43827.OID21412.v1	Liver disease	1.78	1.61	1.97	2.36313e-30	432	47104
PDCD1.Q15116.OID21396.v1	Liver disease	1.76	1.6	1.94	2.44001e-30	432	47104
TNFRSF14.Q92956.OID20783.v1	Liver disease	1.77	1.61	1.96	2.74519e-30	432	47104
EPHA2.P29317.OID21342.v1	Ischaemic heart disease	1.24	1.2	1.29	2.74568e-30	3338	41341
SEMA3F.Q13275.OID20186.v1	Liver disease	1.78	1.61	1.96	2.82232e-30	432	47104
COLEC12.Q5KU26.OID20738.v1	Liver disease	1.81	1.64	2.01	2.91444e-30	432	47104
LRRC25.Q8N386.OID21333.v1	COPD	1.3	1.24	1.36	3.01354e-30	1998	44948
CCL15.Q16663.OID20328.v1	Liver disease	1.77	1.6	1.95	3.18215e-30	432	47104
SSC5D.A1L4H1.OID20351.v1	Liver disease	1.76	1.6	1.94	3.40002e-30	432	47104
ST3GAL1.Q11201.OID21322.v1	Type 2 diabetes	0.8	0.77	0.83	3.43985e-30	2822	43370
CD40.P25942.OID20724.v1	Type 2 diabetes	1.25	1.2	1.29	3.74942e-30	2822	43370
THY1.P04216.OID21050.v1	Ischaemic heart disease	1.23	1.18	1.27	4.27443e-30	3338	41341
VNN2.O95498.OID21310.v1	Liver disease	1.74	1.58	1.91	4.31554e-30	432	47104
ZBTB17.Q13105.OID20082.v1	Liver disease	1.76	1.59	1.94	4.47694e-30	432	47104
CANT1.Q8WVQ1.OID20181.v1	Death	1.19	1.15	1.23	4.77702e-30	4445	43155
SIGLEC1.Q9BZZ2.OID20690.v1	Systemic lupus erythematosus	2.75	2.31	3.28	5.42833e-30	134	47096
CD4.P01730.OID20584.v1	Liver disease	1.76	1.6	1.94	5.65614e-30	432	47104
HAVCR1.Q96D42.OID21422.v1	Ischaemic stroke	1.59	1.47	1.72	6.42312e-30	765	46657
SLAMF6.Q96DU3.OID21254.v1	Type 2 diabetes	1.24	1.2	1.29	6.45938e-30	2822	43370
GLB1.P16278.OID20949.v1	Liver disease	1.77	1.6	1.95	7.13341e-30	432	47104
ICAM5.Q9UMF0.OID20145.v1	Liver disease	1.73	1.58	1.91	7.53653e-30	432	47104
SULT2A1.Q06520.OID20508.v1	Death	1.2	1.16	1.23	8.09239e-30	4445	43155
CCL11.P51671.OID20668.v1	Death	1.2	1.16	1.24	8.25434e-30	4445	43155
FASLG.P48023.OID20665.v1	Death	0.83	0.81	0.86	8.36666e-30	4445	43155
PDGFRA.P16234.OID20133.v1	Death	1.19	1.16	1.23	8.79515e-30	4445	43155
GFER.P55789.OID21259.v1	Liver disease	1.75	1.59	1.92	9.03795e-30	432	47104
FCRLB.Q6BAA4.OID21193.v1	Liver disease	1.77	1.6	1.95	9.60886e-30	432	47104
RASSF2.P50749.OID21194.v1	Type 2 diabetes	1.24	1.2	1.29	9.68257e-30	2822	43370
GAS6.Q14393.OID20318.v1	Type 2 diabetes	1.25	1.2	1.3	1.02841e-29	2822	43370
CXCL11.O14625.OID21042.v1	Liver disease	1.73	1.58	1.91	1.05685e-29	432	47104
SHMT1.P34896.OID20714.v1	Type 2 diabetes	1.24	1.2	1.29	1.14533e-29	2822	43370
DPP7.Q9UHL4.OID20142.v1	Type 2 diabetes	1.24	1.19	1.29	1.34093e-29	2822	43370
TINAGL1.Q9GZM7.OID20180.v1	Liver disease	1.77	1.6	1.95	1.43039e-29	432	47104
PRTG.Q2VWP7.OID21443.v1	Liver disease	1.74	1.58	1.92	1.46903e-29	432	47104
IL1RL1.Q01638.OID20250.v1	Type 2 diabetes	1.26	1.21	1.32	1.52049e-29	2822	43370
OSCAR.Q8IYS5.OID20776.v1	Type 2 diabetes	1.24	1.2	1.29	1.52174e-29	2822	43370
GUSB.P08236.OID20296.v1	Ischaemic heart disease	1.23	1.19	1.28	1.61433e-29	3338	41341
GUCA2A.Q02747.OID21101.v1	Death	1.19	1.15	1.23	1.88719e-29	4445	43155
BTN3A2.P78410.OID20540.v1	Type 2 diabetes	1.24	1.2	1.29	1.91173e-29	2822	43370
TGFA.P01135.OID20600.v1	Liver disease	1.74	1.58	1.92	1.92195e-29	432	47104
TNF.P01375.OID20074.v1	Systemic lupus erythematosus	2.63	2.22	3.11	1.96978e-29	134	47096
HLA.E.P13747.OID20532.v1	Liver disease	1.77	1.6	1.95	2.02497e-29	432	47104
DDR1.Q08345.OID21009.v1	Type 2 diabetes	1.25	1.2	1.3	2.08589e-29	2822	43370
MMP3.P08254.OID21083.v1	Death	1.24	1.2	1.29	2.12116e-29	4445	43155
NELL2.Q99435.OID20706.v1	Liver disease	1.72	1.57	1.89	2.13095e-29	432	47104
TNR.Q92752.OID20957.v1	Lung cancer	0.57	0.51	0.63	2.16111e-29	403	47158
NID1.P14543.OID20362.v1	Death	1.19	1.16	1.23	2.16889e-29	4445	43155
PLA2G2A.P14555.OID20274.v1	Liver disease	1.74	1.58	1.92	2.24646e-29	432	47104
HYAL1.Q12794.OID20357.v1	COPD	1.29	1.24	1.35	2.25068e-29	1998	44948
EDIL3.O43854.OID20081.v1	Death	1.2	1.16	1.24	2.45613e-29	4445	43155
EPHA1.P21709.OID20677.v1	Death	1.2	1.16	1.24	2.57409e-29	4445	43155
IL19.Q9UHD0.OID20158.v1	Ischaemic heart disease	1.22	1.18	1.27	2.67057e-29	3338	41341
GZMH.P20718.OID20096.v1	Type 2 diabetes	1.24	1.2	1.29	3.38673e-29	2822	43370
DPY30.Q9C005.OID21410.v1	COPD	1.3	1.24	1.36	3.46245e-29	1998	44948
KLK10.O43240.OID21523.v1	Death	1.18	1.15	1.22	3.92008e-29	4445	43155
CD300C.Q08708.OID21010.v1	Ischaemic heart disease	1.22	1.18	1.26	4.03555e-29	3338	41341
LIF.P15018.OID20824.v1	Type 2 diabetes	1.24	1.19	1.28	4.06004e-29	2822	43370
CA14.Q9ULX7.OID21401.v1	Death	0.84	0.81	0.86	4.08264e-29	4445	43155
CD244.Q9BZW8.OID20628.v1	Type 2 diabetes	1.24	1.19	1.28	4.11844e-29	2822	43370
CRTAM.O95727.OID20914.v1	Liver disease	1.74	1.58	1.91	4.15361e-29	432	47104
NPPC.P23582.OID20568.v1	Death	1.21	1.17	1.25	4.61725e-29	4445	43155
CTSZ.Q9UBR2.OID20365.v1	COPD	1.3	1.24	1.36	4.82682e-29	1998	44948
TNFRSF10C.O14798.OID20265.v1	Death	1.18	1.15	1.22	5.04242e-29	4445	43155
CCL19.Q99731.OID21030.v1	Liver disease	1.73	1.57	1.91	5.36564e-29	432	47104
CST3.P01034.OID20400.v1	Liver disease	1.81	1.63	2.01	5.74632e-29	432	47104
LCN2.P80188.OID20392.v1	Ischaemic heart disease	1.22	1.18	1.27	6.07323e-29	3338	41341
ITGAV.P06756.OID21416.v1	Parkinson's disease	0.64	0.59	0.69	6.10513e-29	659	46802
DPT.Q07507.OID20278.v1	Liver disease	1.8	1.62	2	6.14035e-29	432	47104
SNCG.O76070.OID20971.v1	Ischaemic heart disease	1.23	1.19	1.28	6.32893e-29	3338	41341
GLO1.Q04760.OID20107.v1	COPD	1.29	1.23	1.35	6.72268e-29	1998	44948
IL18.Q14116.OID20694.v1	COPD	1.3	1.24	1.36	6.78301e-29	1998	44948
GRN.P28799.OID21159.v1	Ischaemic heart disease	1.22	1.18	1.26	6.96455e-29	3338	41341
IL6ST.P40189.OID20147.v1	Type 2 diabetes	1.24	1.2	1.29	7.22108e-29	2822	43370
PRSS2.P07478.OID20364.v1	Death	1.18	1.15	1.22	8.38135e-29	4445	43155
CCN4.O95388.OID21444.v1	Liver disease	1.73	1.57	1.91	8.53346e-29	432	47104
VWC2.Q2TAL6.OID20936.v1	COPD	1.3	1.24	1.36	8.573e-29	1998	44948
CRTAC1.Q9NQ79.OID20279.v1	Death	0.84	0.82	0.87	8.82809e-29	4445	43155
FLRT2.O43155.OID20946.v1	Type 2 diabetes	1.24	1.19	1.29	8.9748e-29	2822	43370
NOS1.P29475.OID20863.v1	Type 2 diabetes	1.26	1.21	1.31	9.18583e-29	2822	43370
GGH.Q92820.OID20416.v1	Death	1.19	1.15	1.22	9.59505e-29	4445	43155
SELE.P16581.OID20290.v1	Ischaemic heart disease	1.22	1.18	1.26	1.0234e-28	3338	41341
CALCA.P01258.OID20983.v1	Ischaemic heart disease	1.27	1.22	1.33	1.04973e-28	3338	41341
LAMP3.Q9UQV4.OID20638.v1	Liver disease	1.77	1.6	1.95	1.06436e-28	432	47104
C2.P06681.OID20410.v1	Ischaemic heart disease	1.22	1.18	1.26	1.11314e-28	3338	41341
SPON1.Q9HCB6.OID20759.v1	Ischaemic heart disease	1.23	1.19	1.28	1.18354e-28	3338	41341
PTN.P21246.OID20083.v1	Type 2 diabetes	1.25	1.2	1.3	1.24327e-28	2822	43370
S100P.P25815.OID20103.v1	Death	1.19	1.15	1.23	1.2581e-28	4445	43155
CPE.P16870.OID21392.v1	Type 2 diabetes	0.81	0.78	0.84	1.28843e-28	2822	43370
AGR2.O95994.OID20896.v1	COPD	1.29	1.23	1.35	1.36508e-28	1998	44948
FGF23.Q9GZV9.OID21411.v1	Liver disease	1.75	1.58	1.93	1.45992e-28	432	47104
BAIAP2.Q9UQB8.OID21250.v1	COPD	1.29	1.23	1.35	1.50259e-28	1998	44948
GGT1.P19440.OID21075.v1	Ischaemic heart disease	1.24	1.19	1.28	1.51619e-28	3338	41341
SLAMF7.Q9NQ25.OID20602.v1	Death	1.18	1.15	1.22	1.61168e-28	4445	43155
WARS.P23381.OID21084.v1	Liver disease	1.72	1.56	1.89	1.61645e-28	432	47104
IGFBPL1.Q8WX77.OID20155.v1	Ischaemic heart disease	1.23	1.19	1.28	1.65501e-28	3338	41341
PDCD1.Q15116.OID21396.v1	Death	1.18	1.15	1.22	1.77109e-28	4445	43155
PON3.Q15166.OID20777.v1	COPD	0.77	0.74	0.81	1.86756e-28	1998	44948
CD38.P28907.OID21316.v1	Ischaemic heart disease	1.27	1.21	1.32	1.92231e-28	3338	41341
MMP12.P39900.OID21439.v1	Liver disease	1.78	1.61	1.97	1.98398e-28	432	47104
IL15.P40933.OID20562.v1	Liver disease	1.72	1.56	1.89	2.26612e-28	432	47104
CRISP2.P16562.OID21456.v1	Type 2 diabetes	0.79	0.75	0.82	2.33141e-28	2822	43370
OMG.P23515.OID21352.v1	Type 2 diabetes	0.81	0.78	0.84	2.69527e-28	2822	43370
DPP4.P27487.OID20406.v1	COPD	0.77	0.74	0.81	2.88702e-28	1998	44948
OLR1.P78380.OID20183.v1	Type 2 diabetes	1.24	1.19	1.28	2.95359e-28	2822	43370
PIK3IP1.Q96FE7.OID21094.v1	COPD	1.31	1.25	1.37	3.02637e-28	1998	44948
ADAMTS8.Q9UP79.OID21502.v1	COPD	0.78	0.74	0.81	3.15065e-28	1998	44948
CTSC.P53634.OID20679.v1	Type 2 diabetes	1.24	1.19	1.29	3.28758e-28	2822	43370
NBN.O60934.OID20442.v1	Type 2 diabetes	1.23	1.19	1.28	3.41505e-28	2822	43370
IL12B.P29460.OID20666.v1	Liver disease	1.72	1.56	1.89	3.43999e-28	432	47104
SLAMF7.Q9NQ25.OID20602.v1	Type 2 diabetes	1.23	1.19	1.28	3.45468e-28	2822	43370
VSIG4.Q9Y279.OID21144.v1	Ischaemic stroke	1.54	1.43	1.67	3.74706e-28	765	46657
CD5.P06127.OID21449.v1	Ischaemic heart disease	1.21	1.17	1.25	3.99302e-28	3338	41341
NTproBNP.NTproBNP.OID20125.v1	Ischaemic stroke	1.53	1.42	1.65	4.00454e-28	765	46657
MATN2.O00339.OID20767.v1	Type 2 diabetes	1.24	1.19	1.29	4.30704e-28	2822	43370
SIAE.Q9HAT2.OID21503.v1	Death	1.19	1.15	1.22	4.37408e-28	4445	43155
SPINK6.Q6UWN8.OID21450.v1	Type 2 diabetes	1.24	1.2	1.29	5.36368e-28	2822	43370
GZMA.P12544.OID20663.v1	Liver disease	1.71	1.55	1.88	5.40551e-28	432	47104
F9.P00740.OID20349.v1	Death	1.19	1.15	1.22	5.83121e-28	4445	43155
MB.P02144.OID20263.v1	Type 2 diabetes	1.28	1.22	1.33	6.00777e-28	2822	43370
DPT.Q07507.OID20278.v1	Death	1.2	1.16	1.24	6.21175e-28	4445	43155
CXCL10.P02778.OID20697.v1	Ischaemic heart disease	1.23	1.18	1.27	6.39941e-28	3338	41341
GPNMB.Q14956.OID20173.v1	Liver disease	1.71	1.55	1.88	7.32815e-28	432	47104
TNFRSF13B.O14836.OID20702.v1	Liver disease	1.71	1.55	1.88	7.48788e-28	432	47104
PDCD6.O75340.OID20163.v1	Liver disease	1.7	1.54	1.87	8.74158e-28	432	47104
THBS2.P35442.OID21104.v1	Ischaemic heart disease	1.21	1.17	1.25	9.19036e-28	3338	41341
ITGA5.P08648.OID21139.v1	COPD	1.29	1.23	1.35	9.50596e-28	1998	44948
FAP.Q12884.OID20330.v1	Death	0.85	0.82	0.87	9.84663e-28	4445	43155
CCL16.O15467.OID20334.v1	COPD	1.3	1.24	1.36	1.00352e-27	1998	44948
FCGR2A.P12318.OID20391.v1	Death	1.18	1.14	1.21	1.00615e-27	4445	43155
PCSK9.Q8NBP7.OID20235.v1	Death	1.18	1.15	1.22	1.10867e-27	4445	43155
TNFRSF4.P43489.OID20653.v1	Rheumatoid arthritis	1.61	1.48	1.75	1.16815e-27	593	46310
DPP7.Q9UHL4.OID20142.v1	COPD	1.28	1.23	1.34	1.18479e-27	1998	44948
CD27.P26842.OID21527.v1	Ischaemic stroke	1.51	1.4	1.62	1.233e-27	765	46657
TYRO3.Q06418.OID20161.v1	Liver disease	1.7	1.54	1.87	1.23865e-27	432	47104
FLRT2.O43155.OID20946.v1	Death	1.18	1.15	1.22	1.26753e-27	4445	43155
FCRL5.Q96RD9.OID21111.v1	Liver disease	1.73	1.57	1.91	1.29401e-27	432	47104
ROBO1.Q9Y6N7.OID20734.v1	Death	1.18	1.15	1.22	1.29447e-27	4445	43155
RRM2.P31350.OID21187.v1	Death	1.18	1.15	1.22	1.34119e-27	4445	43155
BCAN.Q96GW7.OID20998.v1	Ischaemic heart disease	0.82	0.79	0.85	1.379e-27	3338	41341
ANG.P03950.OID20403.v1	Ischaemic heart disease	1.22	1.18	1.27	1.42129e-27	3338	41341
CPM.P14384.OID21054.v1	COPD	1.29	1.23	1.35	1.48386e-27	1998	44948
OSM.P13725.OID20574.v1	Ischaemic heart disease	1.21	1.17	1.26	1.53559e-27	3338	41341
CST3.P01034.OID20400.v1	Ischaemic stroke	1.54	1.43	1.67	1.56699e-27	765	46657
BMP6.P22004.OID20111.v1	Type 2 diabetes	1.23	1.19	1.28	1.7204e-27	2822	43370
TNFSF13B.Q9Y275.OID20272.v1	Ischaemic heart disease	1.22	1.17	1.26	1.78855e-27	3338	41341
TFPI2.P48307.OID21512.v1	Ischaemic heart disease	1.22	1.18	1.26	1.92375e-27	3338	41341
CGA.P01215.OID21069.v1	Death	1.29	1.23	1.35	1.9539e-27	4445	43155
GAL.P22466.OID20727.v1	COPD	0.78	0.74	0.81	1.95462e-27	1998	44948
SLAMF6.Q96DU3.OID21254.v1	Liver disease	1.69	1.53	1.85	1.96954e-27	432	47104
CTRC.Q99895.OID20752.v1	Type 2 diabetes	0.81	0.78	0.84	2.24366e-27	2822	43370
UMOD.P07911.OID20237.v1	COPD	0.78	0.74	0.81	2.27153e-27	1998	44948
SELE.P16581.OID20290.v1	Death	1.18	1.15	1.22	2.43726e-27	4445	43155
TGFBI.Q15582.OID20417.v1	Type 2 diabetes	1.23	1.19	1.28	2.48936e-27	2822	43370
LEP.P41159.OID20187.v1	Liver disease	1.86	1.67	2.09	3.13117e-27	432	47104
TNFSF13B.Q9Y275.OID20272.v1	Lung cancer	1.71	1.55	1.88	3.24058e-27	403	47158
EGLN1.Q9GZT9.OID20572.v1	Ischaemic heart disease	1.21	1.17	1.25	3.31664e-27	3338	41341
DCTPP1.Q9H773.OID20148.v1	Liver disease	1.72	1.56	1.89	3.71675e-27	432	47104
CALCA.P01258.OID20983.v1	COPD	1.35	1.28	1.43	4.09836e-27	1998	44948
JAM2.P57087.OID21064.v1	Death	1.19	1.15	1.22	4.19998e-27	4445	43155
CKAP4.Q07065.OID20617.v1	Ischaemic stroke	1.5	1.4	1.62	4.38346e-27	765	46657
ADGRG2.Q8IZP9.OID20189.v1	Ischaemic heart disease	0.81	0.78	0.85	4.59821e-27	3338	41341
TNFRSF4.P43489.OID20653.v1	Systemic lupus erythematosus	2.64	2.21	3.15	4.70192e-27	134	47096
S100A11.P31949.OID20130.v1	Death	1.18	1.15	1.22	4.79161e-27	4445	43155
GDF15.Q99988.OID20251.v1	Rheumatoid arthritis	1.68	1.53	1.84	4.80644e-27	593	46310
TMPRSS5.Q9H3S3.OID20947.v1	Type 2 diabetes	0.81	0.78	0.84	4.94764e-27	2822	43370
CCL16.O15467.OID20334.v1	Liver disease	1.74	1.57	1.93	5.06537e-27	432	47104
DDC.P20711.OID20215.v1	Liver disease	1.7	1.54	1.87	5.29481e-27	432	47104
DCBLD2.Q96PD2.OID21474.v1	Liver disease	1.72	1.56	1.9	5.58476e-27	432	47104
VMO1.Q7Z5L0.OID21381.v1	Ischaemic heart disease	1.21	1.17	1.25	5.84021e-27	3338	41341
RGMA.Q96B86.OID21065.v1	COPD	0.78	0.75	0.82	5.9849e-27	1998	44948
HS6ST1.O60243.OID21441.v1	Liver disease	1.69	1.54	1.86	6.3986e-27	432	47104
IL4R.P24394.OID20576.v1	COPD	1.28	1.23	1.34	6.539e-27	1998	44948
TIMP1.P01033.OID20418.v1	Ischaemic stroke	1.51	1.4	1.63	6.57931e-27	765	46657
IL7R.P16871.OID21136.v1	Type 2 diabetes	0.81	0.78	0.85	6.78048e-27	2822	43370
CCL5.P13501.OID20412.v1	Type 2 diabetes	1.23	1.18	1.27	7.60333e-27	2822	43370
GCNT1.Q02742.OID21379.v1	Type 2 diabetes	1.23	1.19	1.28	7.90689e-27	2822	43370
DCBLD2.Q96PD2.OID21474.v1	Death	1.18	1.15	1.22	7.91128e-27	4445	43155
LGALS3.P17931.OID20284.v1	Death	1.19	1.15	1.22	8.02425e-27	4445	43155
CCN1.O00622.OID21368.v1	Type 2 diabetes	1.23	1.19	1.28	8.06658e-27	2822	43370
INHBC.P55103.OID21093.v1	Death	1.18	1.14	1.22	8.83928e-27	4445	43155
CD163.Q86VB7.OID20360.v1	Ischaemic heart disease	1.21	1.17	1.25	9.78584e-27	3338	41341
SEZ6L2.Q6UXD5.OID21289.v1	Death	1.2	1.16	1.24	9.82956e-27	4445	43155
ENTPD2.Q9Y5L3.OID21260.v1	Type 2 diabetes	1.23	1.18	1.28	9.86409e-27	2822	43370
DPT.Q07507.OID20278.v1	Ischaemic heart disease	1.23	1.18	1.27	1.07407e-26	3338	41341
OXT.P01178.OID21047.v1	Liver disease	1.7	1.54	1.87	1.11973e-26	432	47104
ADAMTS13.Q76LX8.OID20249.v1	Type 2 diabetes	1.23	1.18	1.28	1.12298e-26	2822	43370
CD300LG.Q6UXG3.OID21130.v1	Type 2 diabetes	0.81	0.78	0.84	1.13999e-26	2822	43370
HMOX2.P30519.OID20887.v1	Death	1.18	1.15	1.22	1.35584e-26	4445	43155
AMBP.P02760.OID21413.v1	COPD	1.29	1.23	1.36	1.38478e-26	1998	44948
BTN3A2.P78410.OID20540.v1	Ischaemic heart disease	1.21	1.17	1.25	1.41178e-26	3338	41341
FUS.P35637.OID21256.v1	Type 2 diabetes	1.23	1.18	1.27	1.47594e-26	2822	43370
SLAMF8.Q9P0V8.OID21214.v1	Ischaemic heart disease	1.21	1.17	1.25	1.54032e-26	3338	41341
ANGPTL1.O95841.OID20211.v1	Death	1.18	1.15	1.22	1.55978e-26	4445	43155
WFDC12.Q8WWY7.OID21462.v1	COPD	1.3	1.24	1.37	1.62132e-26	1998	44948
PON3.Q15166.OID20777.v1	Liver disease	0.58	0.53	0.64	1.69266e-26	432	47104
LTBP3.Q9NS15.OID21191.v1	COPD	1.29	1.23	1.35	1.91917e-26	1998	44948
MSTN.O14793.OID20115.v1	Death	0.84	0.81	0.87	1.93574e-26	4445	43155
KITLG.P21583.OID20196.v1	Death	0.85	0.83	0.88	1.96529e-26	4445	43155
PI3.P19957.OID20326.v1	Ischaemic heart disease	1.22	1.18	1.27	1.98518e-26	3338	41341
ADM.P35318.OID21467.v1	Ischaemic stroke	1.54	1.42	1.66	2.00172e-26	765	46657
CLEC7A.Q9BXN2.OID20636.v1	Type 2 diabetes	1.23	1.18	1.28	2.09846e-26	2822	43370
BSG.P35613.OID20626.v1	Ischaemic heart disease	1.22	1.17	1.26	2.15001e-26	3338	41341
SIAE.Q9HAT2.OID21503.v1	Liver disease	1.69	1.53	1.86	2.16034e-26	432	47104
PIGR.P01833.OID21102.v1	Ischaemic stroke	1.5	1.39	1.61	2.40488e-26	765	46657
BTN2A1.Q7KYR7.OID20713.v1	Liver disease	1.7	1.54	1.88	2.44659e-26	432	47104
GH1.P01241.OID20220.v1	Type 2 diabetes	0.8	0.77	0.84	2.44999e-26	2822	43370
SCAMP3.O14828.OID21332.v1	Type 2 diabetes	1.22	1.18	1.27	2.46276e-26	2822	43370
CTSL.P07711.OID20228.v1	COPD	1.28	1.23	1.34	2.67144e-26	1998	44948
CTSO.P43234.OID20660.v1	COPD	1.28	1.22	1.34	2.72499e-26	1998	44948
CCL7.P80098.OID20523.v1	Liver disease	1.69	1.54	1.86	2.76214e-26	432	47104
FOLR3.P41439.OID21485.v1	Type 2 diabetes	1.22	1.18	1.27	2.91318e-26	2822	43370
GOLM2.Q6P4E1.OID21044.v1	COPD	1.27	1.22	1.33	2.93872e-26	1998	44948
ICAM2.P13598.OID20248.v1	Liver disease	1.67	1.52	1.83	3.0784e-26	432	47104
TIMP3.P35625.OID20684.v1	Type 2 diabetes	1.22	1.18	1.27	3.49323e-26	2822	43370
DDAH1.O94760.OID21299.v1	Ischaemic heart disease	1.21	1.17	1.25	3.97997e-26	3338	41341
CD46.P15529.OID20380.v1	Type 2 diabetes	1.23	1.18	1.28	4.00238e-26	2822	43370
POLR2F.P61218.OID21283.v1	Liver disease	1.69	1.53	1.86	4.10822e-26	432	47104
C2.P06681.OID20410.v1	Death	1.18	1.14	1.21	4.20082e-26	4445	43155
ADA.P00813.OID20645.v1	Type 2 diabetes	1.22	1.18	1.27	4.44516e-26	2822	43370
FLT3LG.P49771.OID20661.v1	Type 2 diabetes	1.23	1.19	1.28	4.54428e-26	2822	43370
TIMD4.Q96H15.OID20375.v1	Type 2 diabetes	1.23	1.18	1.27	4.56073e-26	2822	43370
TIMP4.Q99727.OID21147.v1	Liver disease	1.7	1.54	1.87	4.97949e-26	432	47104
SIGLEC5.O15389.OID21082.v1	Liver disease	1.68	1.52	1.84	5.56363e-26	432	47104
APOM.O95445.OID20374.v1	Liver disease	0.6	0.54	0.66	5.76131e-26	432	47104
ALPP.P05187.OID21383.v1	Type 2 diabetes	1.23	1.18	1.27	5.83967e-26	2822	43370
CCL14.Q16627.OID20401.v1	Ischaemic heart disease	1.21	1.16	1.25	5.85689e-26	3338	41341
EGLN1.Q9GZT9.OID20572.v1	COPD	1.27	1.22	1.33	5.8723e-26	1998	44948
SCARA5.Q6ZMJ2.OID21058.v1	Ischaemic heart disease	1.22	1.18	1.27	6.13073e-26	3338	41341
ANGPTL2.Q9UKU9.OID20726.v1	Death	1.18	1.14	1.21	6.40056e-26	4445	43155
BSG.P35613.OID20626.v1	Type 2 diabetes	1.23	1.19	1.28	6.73062e-26	2822	43370
MMP1.P03956.OID20672.v1	Death	1.17	1.14	1.21	6.77275e-26	4445	43155
ITGAM.P11215.OID21071.v1	Type 2 diabetes	1.23	1.18	1.27	7.14728e-26	2822	43370
NEFL.P07196.OID20871.v1	Alzheimer's dementia	1.78	1.6	1.98	7.55781e-26	446	33642
CD48.P09326.OID20692.v1	Death	1.17	1.14	1.21	7.94134e-26	4445	43155
ITIH3.Q06033.OID20352.v1	COPD	1.29	1.23	1.35	8.19171e-26	1998	44948
IL5RA.Q01344.OID20601.v1	Type 2 diabetes	1.22	1.18	1.27	8.21214e-26	2822	43370
ANXA10.Q9UJ72.OID20886.v1	Type 2 diabetes	1.23	1.18	1.27	8.90517e-26	2822	43370
SLC16A1.P53985.OID20799.v1	Type 2 diabetes	1.22	1.18	1.27	8.93235e-26	2822	43370
MVK.Q03426.OID20459.v1	Death	1.18	1.14	1.21	9.19264e-26	4445	43155
HGF.P14210.OID20656.v1	Ischaemic stroke	1.5	1.39	1.62	9.54191e-26	765	46657
DSC2.Q02487.OID21079.v1	COPD	1.28	1.22	1.34	1.10618e-25	1998	44948
TREM2.Q9NZC2.OID20731.v1	Lung cancer	1.76	1.59	1.96	1.20985e-25	403	47158
TNFSF11.O14788.OID20592.v1	Death	0.85	0.82	0.88	1.21956e-25	4445	43155
ITGAV.P06756.OID21416.v1	Ischaemic heart disease	0.83	0.8	0.86	1.22515e-25	3338	41341
CCL25.O15444.OID20674.v1	Death	1.18	1.14	1.22	1.23154e-25	4445	43155
CXCL11.O14625.OID21042.v1	Death	1.18	1.14	1.21	1.26363e-25	4445	43155
TNFRSF8.P28908.OID21049.v1	Liver disease	1.67	1.52	1.84	1.29042e-25	432	47104
LBR.Q14739.OID21034.v1	Death	1.17	1.14	1.21	1.31623e-25	4445	43155
MUC13.Q9H3R2.OID20866.v1	Death	1.17	1.14	1.21	1.38311e-25	4445	43155
XG.P55808.OID20259.v1	Ischaemic heart disease	1.26	1.21	1.32	1.4236e-25	3338	41341
TNFSF12.O43508.OID20624.v1	Liver disease	0.6	0.54	0.66	1.4269e-25	432	47104
VCAM1.P19320.OID20396.v1	Type 2 diabetes	1.23	1.18	1.28	1.44986e-25	2822	43370
CLEC7A.Q9BXN2.OID20636.v1	Liver disease	1.68	1.53	1.86	1.46789e-25	432	47104
RCOR1.Q9UKL0.OID20073.v1	Type 2 diabetes	1.22	1.18	1.27	1.50122e-25	2822	43370
CD28.P10747.OID21265.v1	Death	1.17	1.14	1.21	1.54185e-25	4445	43155
CD40.P25942.OID20724.v1	Death	1.18	1.14	1.21	1.55966e-25	4445	43155
TGFBR2.P37173.OID21493.v1	COPD	1.28	1.23	1.35	1.5622e-25	1998	44948
CLEC7A.Q9BXN2.OID20636.v1	Ischaemic heart disease	1.2	1.16	1.25	1.66579e-25	3338	41341
ACP5.P13686.OID20314.v1	Death	1.18	1.14	1.22	1.69454e-25	4445	43155
IL12A_IL12B.P29459_P29460.OID21327.v1	Liver disease	1.67	1.52	1.84	1.8279e-25	432	47104
C1QA.P02745.OID20654.v1	Liver disease	1.67	1.52	1.84	1.88928e-25	432	47104
KEL.P23276.OID20881.v1	Liver disease	1.69	1.53	1.87	1.90243e-25	432	47104
PECAM1.P16284.OID21131.v1	Type 2 diabetes	1.22	1.17	1.27	1.9051e-25	2822	43370
NID1.P14543.OID20362.v1	Liver disease	1.69	1.53	1.86	1.91515e-25	432	47104
LGALS9.O00182.OID20781.v1	Rheumatoid arthritis	1.58	1.45	1.73	1.93017e-25	593	46310
LY75.O60449.OID20580.v1	Liver disease	1.66	1.51	1.83	1.96201e-25	432	47104
TGFB1.P01137.OID20621.v1	COPD	1.27	1.22	1.33	2.02899e-25	1998	44948
CCDC80.Q76M96.OID20226.v1	Ischaemic heart disease	1.22	1.18	1.27	2.03249e-25	3338	41341
LAG3.P18627.OID21315.v1	Liver disease	1.68	1.53	1.86	2.03658e-25	432	47104
PI3.P19957.OID20326.v1	Liver disease	1.72	1.55	1.9	2.07206e-25	432	47104
CHIT1.Q13231.OID20312.v1	COPD	1.28	1.22	1.34	2.18767e-25	1998	44948
LGALS7_LGALS7B.P47929.OID21406.v1	Death	1.18	1.14	1.22	2.19703e-25	4445	43155
CXCL5.P42830.OID20207.v1	Type 2 diabetes	1.22	1.18	1.27	2.25472e-25	2822	43370
CTSB.P07858.OID20276.v1	Liver disease	1.67	1.52	1.84	2.39843e-25	432	47104
NCAM1.P13591.OID20354.v1	Type 2 diabetes	0.82	0.79	0.85	2.50568e-25	2822	43370
NPTX1.Q15818.OID21074.v1	Liver disease	1.65	1.5	1.81	2.53062e-25	432	47104
CXCL10.P02778.OID20697.v1	Systemic lupus erythematosus	2.47	2.08	2.92	2.57886e-25	134	47096
GUSB.P08236.OID20296.v1	COPD	1.28	1.22	1.34	2.68404e-25	1998	44948
NME3.Q13232.OID20789.v1	Type 2 diabetes	0.82	0.79	0.85	2.82044e-25	2822	43370
TNFRSF1A.P19438.OID21155.v1	Ischaemic stroke	1.5	1.39	1.62	3.41074e-25	765	46657
IFNLR1.Q8IU57.OID20506.v1	Ischaemic heart disease	1.2	1.16	1.25	3.46495e-25	3338	41341
IL6ST.P40189.OID20147.v1	Death	1.17	1.14	1.21	3.57029e-25	4445	43155
HYOU1.Q9Y4L1.OID20300.v1	Death	1.17	1.13	1.2	3.77634e-25	4445	43155
IDUA.P35475.OID21468.v1	COPD	1.26	1.21	1.32	4.0904e-25	1998	44948
IQGAP2.Q13576.OID21361.v1	Type 2 diabetes	1.22	1.17	1.26	4.46259e-25	2822	43370
RETN.Q9HD89.OID20327.v1	COPD	1.27	1.21	1.32	4.46308e-25	1998	44948
SPINK6.Q6UWN8.OID21450.v1	Death	1.18	1.14	1.22	4.6905e-25	4445	43155
SFTPA1.Q8IWL2.OID21165.v1	COPD	1.27	1.21	1.32	4.75237e-25	1998	44948
CD93.Q9NPY3.OID20397.v1	Death	1.17	1.14	1.21	4.80969e-25	4445	43155
LRPAP1.P30533.OID21059.v1	Type 2 diabetes	1.22	1.18	1.27	4.96144e-25	2822	43370
ICAM5.Q9UMF0.OID20145.v1	Lung cancer	1.71	1.54	1.89	4.98196e-25	403	47158
PDCD1.Q15116.OID21396.v1	Systemic lupus erythematosus	2.52	2.11	3	4.99254e-25	134	47096
CA6.P23280.OID21096.v1	Liver disease	0.59	0.54	0.65	5.24948e-25	432	47104
LAG3.P18627.OID21315.v1	Type 2 diabetes	1.23	1.18	1.28	5.29383e-25	2822	43370
WFDC2.Q14508.OID21505.v1	Type 2 diabetes	1.25	1.2	1.31	5.49639e-25	2822	43370
VWF.P04275.OID20256.v1	Liver disease	1.65	1.5	1.81	5.61769e-25	432	47104
FAM3C.Q92520.OID20233.v1	COPD	1.28	1.22	1.34	5.64918e-25	1998	44948
GLO1.Q04760.OID20107.v1	Type 2 diabetes	1.22	1.17	1.26	5.72128e-25	2822	43370
IL16.Q14005.OID20633.v1	Ischaemic heart disease	1.2	1.16	1.25	5.97427e-25	3338	41341
PAG1.Q9NWQ8.OID20108.v1	Ischaemic heart disease	1.2	1.16	1.24	6.19325e-25	3338	41341
SIT1.Q9Y3P8.OID20462.v1	Ischaemic heart disease	1.2	1.16	1.24	6.23106e-25	3338	41341
SFTPA1.Q8IWL2.OID21165.v1	Death	1.17	1.14	1.21	6.36926e-25	4445	43155
MEP1B.Q16820.OID20168.v1	Death	0.86	0.83	0.88	6.39107e-25	4445	43155
CEACAM21.Q3KPI0.OID20548.v1	Type 2 diabetes	1.22	1.17	1.26	6.39434e-25	2822	43370
VSIG4.Q9Y279.OID21144.v1	Rheumatoid arthritis	1.58	1.45	1.72	6.52947e-25	593	46310
PTH1R.Q03431.OID20571.v1	Type 2 diabetes	1.22	1.17	1.26	6.55305e-25	2822	43370
ANXA5.P08758.OID20810.v1	Death	1.17	1.14	1.21	6.71563e-25	4445	43155
DNER.Q8NFT8.OID20712.v1	COPD	0.79	0.76	0.83	6.92552e-25	1998	44948
TMSB10.P63313.OID21118.v1	COPD	1.27	1.21	1.33	6.94661e-25	1998	44948
CRH.P06850.OID21257.v1	Death	0.85	0.83	0.88	6.9604e-25	4445	43155
DNER.Q8NFT8.OID20712.v1	Death	0.85	0.83	0.88	7.35984e-25	4445	43155
CDHR2.Q9BYE9.OID21282.v1	Ischaemic heart disease	1.24	1.19	1.29	7.71999e-25	3338	41341
CPVL.Q9H3G5.OID21435.v1	Liver disease	1.64	1.49	1.8	7.87781e-25	432	47104
LY9.Q9HBG7.OID20670.v1	Death	1.17	1.13	1.2	8.02186e-25	4445	43155
EPHA1.P21709.OID20677.v1	Ischaemic heart disease	1.22	1.17	1.26	8.25385e-25	3338	41341
EIF4EBP1.Q13541.OID20162.v1	Type 2 diabetes	1.22	1.17	1.26	8.31834e-25	2822	43370
FURIN.P09958.OID21514.v1	Death	1.18	1.14	1.22	8.58442e-25	4445	43155
ADAM8.P78325.OID21039.v1	Ischaemic heart disease	1.2	1.16	1.24	8.78707e-25	3338	41341
RELT.Q969Z4.OID21142.v1	Ischaemic stroke	1.51	1.4	1.64	8.8109e-25	765	46657
CTSO.P43234.OID20660.v1	Ischaemic heart disease	1.2	1.16	1.24	9.19255e-25	3338	41341
IL18.Q14116.OID20694.v1	Ischaemic heart disease	1.2	1.16	1.25	9.5444e-25	3338	41341
NOMO1.Q15155.OID21106.v1	Ischaemic heart disease	1.2	1.16	1.25	9.98312e-25	3338	41341
CXCL17.Q6UXB2.OID20622.v1	Liver disease	1.7	1.54	1.88	1.01278e-24	432	47104
TFF3.Q07654.OID20371.v1	Liver disease	1.71	1.54	1.89	1.04717e-24	432	47104
SFRP1.Q8N474.OID20984.v1	COPD	1.28	1.22	1.34	1.04846e-24	1998	44948
IFNL1.Q8IU54.OID20795.v1	Death	1.17	1.13	1.2	1.11578e-24	4445	43155
APLP1.P51693.OID20164.v1	Death	0.86	0.83	0.88	1.22032e-24	4445	43155
WFIKKN1.Q96NZ8.OID20939.v1	Death	0.85	0.82	0.88	1.23053e-24	4445	43155
TNFSF11.O14788.OID20592.v1	Liver disease	0.6	0.55	0.66	1.24665e-24	432	47104
CCL22.O00626.OID20765.v1	Liver disease	1.65	1.5	1.81	1.25603e-24	432	47104
CLEC4G.Q6UXB4.OID20590.v1	Type 2 diabetes	1.22	1.17	1.26	1.30218e-24	2822	43370
PRTN3.P24158.OID20329.v1	COPD	1.26	1.2	1.32	1.35783e-24	1998	44948
PTN.P21246.OID20083.v1	Ischaemic heart disease	1.21	1.17	1.26	1.36236e-24	3338	41341
NID1.P14543.OID20362.v1	Type 2 diabetes	1.22	1.18	1.27	1.38336e-24	2822	43370
SIGLEC6.O43699.OID21394.v1	Liver disease	1.64	1.49	1.8	1.41999e-24	432	47104
GCNT1.Q02742.OID21379.v1	Death	1.17	1.14	1.21	1.44818e-24	4445	43155
SCGB3A2.Q96PL1.OID20723.v1	Lung cancer	1.69	1.53	1.87	1.46566e-24	403	47158
TNFRSF10C.O14798.OID20265.v1	Type 2 diabetes	1.21	1.17	1.26	1.5156e-24	2822	43370
XG.P55808.OID20259.v1	Type 2 diabetes	1.28	1.22	1.34	1.52987e-24	2822	43370
CLEC14A.Q86T13.OID21090.v1	COPD	1.27	1.21	1.33	1.57916e-24	1998	44948
CNTN1.Q12860.OID20307.v1	Death	0.85	0.82	0.87	1.64125e-24	4445	43155
NPDC1.Q9NQX5.OID20205.v1	Type 2 diabetes	1.23	1.18	1.28	1.7075e-24	2822	43370
EPHB6.O15197.OID20982.v1	Death	1.16	1.13	1.2	1.7392e-24	4445	43155
WARS.P23381.OID21084.v1	Type 2 diabetes	1.22	1.17	1.26	1.76247e-24	2822	43370
RSPO3.Q9BXY4.OID21415.v1	COPD	1.29	1.23	1.35	1.77624e-24	1998	44948
AGER.Q15109.OID20756.v1	COPD	0.79	0.76	0.83	1.79022e-24	1998	44948
CRTAC1.Q9NQ79.OID20279.v1	Type 2 diabetes	0.82	0.79	0.85	1.81809e-24	2822	43370
CCL25.O15444.OID20674.v1	Liver disease	1.66	1.5	1.82	1.92141e-24	432	47104
SPINK1.P00995.OID21097.v1	Liver disease	1.68	1.52	1.86	1.98285e-24	432	47104
LYPD8.Q6UX82.OID21251.v1	Type 2 diabetes	1.21	1.17	1.26	2.13677e-24	2822	43370
NUDT5.Q9UKK9.OID21115.v1	Type 2 diabetes	1.22	1.17	1.26	2.14041e-24	2822	43370
ENAH.Q8N8S7.OID20497.v1	Liver disease	1.65	1.5	1.81	2.20923e-24	432	47104
XCL1.P47992.OID21398.v1	Ischaemic heart disease	1.2	1.16	1.24	2.22763e-24	3338	41341
BST2.Q10589.OID21029.v1	Systemic lupus erythematosus	2.38	2.01	2.81	2.25677e-24	134	47096
AREG.P15514.OID21357.v1	Ischaemic stroke	1.49	1.38	1.61	2.32311e-24	765	46657
CD83.Q01151.OID20565.v1	Lung cancer	1.7	1.53	1.88	2.37939e-24	403	47158
S100A12.P80511.OID21374.v1	Death	1.17	1.13	1.2	2.44441e-24	4445	43155
PLAU.P00749.OID21124.v1	Death	1.17	1.14	1.21	2.47358e-24	4445	43155
GFRA1.P56159.OID21457.v1	Ischaemic stroke	1.48	1.37	1.6	2.5026e-24	765	46657
COLEC12.Q5KU26.OID20738.v1	Ischaemic stroke	1.5	1.38	1.62	2.57425e-24	765	46657
CTSV.O60911.OID21405.v1	Death	0.85	0.82	0.88	2.65269e-24	4445	43155
LAIR1.Q6GTX8.OID20737.v1	Ischaemic stroke	1.48	1.38	1.6	2.81972e-24	765	46657
SOST.Q9BQB4.OID20204.v1	Type 2 diabetes	1.23	1.18	1.28	2.85887e-24	2822	43370
KRT19.P08727.OID20596.v1	Ischaemic heart disease	1.2	1.16	1.25	3.08031e-24	3338	41341
ANPEP.P15144.OID20350.v1	Type 2 diabetes	1.22	1.17	1.26	3.17752e-24	2822	43370
CXCL9.Q07325.OID20675.v1	Ischaemic heart disease	1.22	1.17	1.27	3.31439e-24	3338	41341
DSC2.Q02487.OID21079.v1	Ischaemic heart disease	1.2	1.16	1.25	3.32464e-24	3338	41341
GFAP.P14136.OID21247.v1	Vascular dementia	2.23	1.91	2.61	3.32635e-24	195	33907
EGLN1.Q9GZT9.OID20572.v1	Liver disease	1.65	1.5	1.81	3.37286e-24	432	47104
FLT3LG.P49771.OID20661.v1	Liver disease	1.66	1.51	1.84	3.50846e-24	432	47104
GALNT3.Q14435.OID20471.v1	Type 2 diabetes	1.21	1.17	1.26	3.58095e-24	2822	43370
CCL23.P55773.OID20693.v1	Ischaemic heart disease	1.2	1.16	1.24	3.63982e-24	3338	41341
NFASC.O94856.OID20634.v1	Ischaemic heart disease	1.21	1.16	1.25	3.70064e-24	3338	41341
TNFRSF1B.P20333.OID21145.v1	Systemic lupus erythematosus	2.48	2.08	2.96	3.70303e-24	134	47096
LRIG1.Q96JA1.OID21429.v1	Type 2 diabetes	1.21	1.17	1.26	4.02515e-24	2822	43370
CHRDL1.Q9BU40.OID20771.v1	COPD	1.3	1.23	1.36	4.05145e-24	1998	44948
EPS8L2.Q9H6S3.OID21397.v1	Ischaemic heart disease	1.2	1.16	1.25	4.23901e-24	3338	41341
RNASE3.P12724.OID20203.v1	Type 2 diabetes	1.21	1.17	1.26	4.36299e-24	2822	43370
ENPP2.Q13822.OID20288.v1	Death	1.21	1.16	1.25	4.74002e-24	4445	43155
PAG1.Q9NWQ8.OID20108.v1	COPD	1.26	1.2	1.31	4.96998e-24	1998	44948
DPP7.Q9UHL4.OID20142.v1	Liver disease	1.63	1.49	1.8	5.03535e-24	432	47104
IGFBP7.Q16270.OID20236.v1	Ischaemic stroke	1.49	1.38	1.61	5.05944e-24	765	46657
CA5A.P35218.OID20075.v1	Death	1.18	1.14	1.21	5.27942e-24	4445	43155
B4GAT1.O43505.OID21127.v1	COPD	0.79	0.76	0.83	5.54599e-24	1998	44948
CA12.O43570.OID21344.v1	Type 2 diabetes	1.22	1.17	1.26	5.68707e-24	2822	43370
GGH.Q92820.OID20416.v1	Ischaemic heart disease	1.19	1.15	1.24	6.17367e-24	3338	41341
SERPINB8.P50452.OID20630.v1	Liver disease	1.64	1.49	1.81	6.38386e-24	432	47104
IL18R1.Q13478.OID20652.v1	COPD	1.26	1.21	1.32	6.45198e-24	1998	44948
ANG.P03950.OID20403.v1	COPD	1.27	1.21	1.33	6.82659e-24	1998	44948
CEBPB.P17676.OID20052.v1	Type 2 diabetes	1.21	1.17	1.26	7.04162e-24	2822	43370
LY6D.Q14210.OID20708.v1	Ischaemic heart disease	1.2	1.16	1.24	7.43098e-24	3338	41341
BTN2A1.Q7KYR7.OID20713.v1	Ischaemic heart disease	1.2	1.16	1.24	8.14012e-24	3338	41341
IL15RA.Q13261.OID20498.v1	Liver disease	1.65	1.5	1.82	8.29936e-24	432	47104
CD300LF.Q8TDQ1.OID21469.v1	Ischaemic heart disease	1.2	1.15	1.24	8.38165e-24	3338	41341
CLEC6A.Q6EIG7.OID21228.v1	Ischaemic heart disease	1.2	1.15	1.24	8.39275e-24	3338	41341
CD276.Q5ZPR3.OID20680.v1	Type 2 diabetes	1.22	1.18	1.27	8.64308e-24	2822	43370
NBL1.P41271.OID21486.v1	COPD	1.27	1.21	1.33	8.72556e-24	1998	44948
LGALS9.O00182.OID20781.v1	Ischaemic stroke	1.49	1.38	1.61	8.75696e-24	765	46657
NELL1.Q92832.OID21494.v1	Death	0.86	0.84	0.89	9.33409e-24	4445	43155
CCL4.P13236.OID20695.v1	Death	1.17	1.13	1.21	9.49046e-24	4445	43155
SPINT1.O43278.OID21109.v1	Lung cancer	1.65	1.5	1.82	9.69311e-24	403	47158
RRM2.P31350.OID21187.v1	Liver disease	1.64	1.49	1.8	9.69482e-24	432	47104
MERTK.Q12866.OID20657.v1	Death	1.18	1.14	1.21	9.7118e-24	4445	43155
TNF.P01375.OID21237.v1	Systemic lupus erythematosus	2.37	2	2.81	1.02401e-23	134	47096
VWC2.Q2TAL6.OID20936.v1	Type 2 diabetes	1.22	1.17	1.27	1.03233e-23	2822	43370
ALDH3A1.P30838.OID20512.v1	Ischaemic heart disease	1.2	1.16	1.25	1.08375e-23	3338	41341
BRK1.Q8WUW1.OID20883.v1	Death	1.17	1.13	1.2	1.1279e-23	4445	43155
TMSB10.P63313.OID21118.v1	Ischaemic heart disease	1.19	1.15	1.24	1.23006e-23	3338	41341
CA6.P23280.OID21096.v1	Ischaemic heart disease	0.83	0.8	0.86	1.27473e-23	3338	41341
CCDC80.Q76M96.OID20226.v1	COPD	1.28	1.22	1.35	1.30726e-23	1998	44948
IFNGR1.P15260.OID20678.v1	Death	1.17	1.13	1.2	1.38508e-23	4445	43155
WFDC2.Q14508.OID21505.v1	Rheumatoid arthritis	1.59	1.45	1.74	1.56278e-23	593	46310
LTBR.P36941.OID20768.v1	COPD	1.26	1.21	1.32	1.62949e-23	1998	44948
FKBP4.Q02790.OID20960.v1	Type 2 diabetes	1.21	1.17	1.26	1.72752e-23	2822	43370
DEFB4A_DEFB4B.O15263.OID21373.v1	Death	1.17	1.14	1.21	1.86655e-23	4445	43155
CRHBP.P24387.OID20747.v1	Liver disease	1.64	1.49	1.81	1.91652e-23	432	47104
GPC5.P78333.OID20944.v1	Death	0.86	0.83	0.88	1.96003e-23	4445	43155
REG3A.Q06141.OID20258.v1	Ischaemic heart disease	1.2	1.16	1.24	1.96536e-23	3338	41341
CSF2RA.P15509.OID20915.v1	Liver disease	1.62	1.48	1.79	1.97074e-23	432	47104
ZBTB17.Q13105.OID20082.v1	COPD	1.26	1.2	1.32	2.02383e-23	1998	44948
BCAM.P50895.OID21076.v1	Type 2 diabetes	1.21	1.17	1.26	2.10431e-23	2822	43370
PIK3IP1.Q96FE7.OID21094.v1	Liver disease	1.68	1.52	1.86	2.13411e-23	432	47104
DPP10.Q8N608.OID20527.v1	Death	1.16	1.13	1.2	2.1389e-23	4445	43155
LPCAT2.Q7L5N7.OID21290.v1	Type 2 diabetes	1.21	1.16	1.25	2.2246e-23	2822	43370
SLC39A5.Q6ZMH5.OID20539.v1	Type 2 diabetes	1.22	1.17	1.27	2.29149e-23	2822	43370
LAG3.P18627.OID21315.v1	Systemic lupus erythematosus	2.46	2.06	2.93	2.34501e-23	134	47096
ITGAM.P11215.OID21071.v1	Death	0.86	0.83	0.88	2.40658e-23	4445	43155
PDCD5.O14737.OID21021.v1	Type 2 diabetes	1.21	1.16	1.25	2.56335e-23	2822	43370
KRT19.P08727.OID20596.v1	Liver disease	1.65	1.5	1.83	2.57022e-23	432	47104
IFNLR1.Q8IU57.OID20506.v1	COPD	1.26	1.2	1.32	2.67544e-23	1998	44948
CLMP.Q9H6B4.OID21419.v1	Liver disease	1.66	1.5	1.84	2.85598e-23	432	47104
RAB6A.P20340.OID20608.v1	Ischaemic heart disease	0.84	0.81	0.87	3.00244e-23	3338	41341
BPIFB1.Q8TDL5.OID20308.v1	Lung cancer	1.68	1.51	1.86	3.18745e-23	403	47158
IGFBPL1.Q8WX77.OID20155.v1	COPD	1.27	1.21	1.34	3.38047e-23	1998	44948
IFNLR1.Q8IU57.OID20506.v1	Liver disease	1.64	1.49	1.8	3.71029e-23	432	47104
TGFB1.P01137.OID20621.v1	Ischaemic heart disease	1.19	1.15	1.23	3.81962e-23	3338	41341
MFGE8.Q08431.OID21134.v1	Ischaemic heart disease	1.19	1.15	1.23	4.41249e-23	3338	41341
PRDX3.P30048.OID20483.v1	Type 2 diabetes	1.21	1.16	1.25	4.51833e-23	2822	43370
EDA2R.Q9HAV5.OID21451.v1	Ischaemic stroke	1.59	1.45	1.74	4.52512e-23	765	46657
NTproBNP.NTproBNP.OID20125.v1	COPD	1.27	1.21	1.33	4.60291e-23	1998	44948
CLEC10A.Q8IUN9.OID20928.v1	Liver disease	1.62	1.47	1.78	4.67017e-23	432	47104
CEACAM8.P31997.OID20102.v1	Type 2 diabetes	1.21	1.17	1.26	4.71544e-23	2822	43370
TNFRSF1B.P20333.OID21145.v1	Rheumatoid arthritis	1.54	1.42	1.68	4.82374e-23	593	46310
PHOSPHO1.Q8TCT1.OID20922.v1	Liver disease	1.66	1.5	1.84	4.96359e-23	432	47104
AIFM1.O95831.OID21287.v1	Liver disease	1.62	1.47	1.78	5.04917e-23	432	47104
LGALS4.P56470.OID20748.v1	Ischaemic stroke	1.45	1.35	1.57	5.16622e-23	765	46657
LDLR.P01130.OID20240.v1	Ischaemic heart disease	1.19	1.15	1.24	5.25384e-23	3338	41341
PRSS2.P07478.OID20364.v1	Liver disease	1.61	1.47	1.78	5.40364e-23	432	47104
CCN5.O76076.OID21068.v1	Ischaemic heart disease	1.22	1.17	1.27	5.41264e-23	3338	41341
LAYN.Q6UX15.OID20970.v1	Ischaemic heart disease	1.2	1.16	1.25	5.42949e-23	3338	41341
HAVCR2.Q8TDQ0.OID21137.v1	Rheumatoid arthritis	1.54	1.41	1.67	5.78203e-23	593	46310
LTBR.P36941.OID20768.v1	Ischaemic heart disease	1.2	1.15	1.24	6.34151e-23	3338	41341
LBP.P18428.OID20355.v1	Ischaemic heart disease	1.19	1.15	1.23	6.45028e-23	3338	41341
COL6A3.P12111.OID20292.v1	Ischaemic stroke	1.46	1.35	1.57	6.76987e-23	765	46657
FABP5.Q01469.OID21043.v1	Ischaemic heart disease	1.19	1.15	1.23	7.34585e-23	3338	41341
SELP.P16109.OID20379.v1	Type 2 diabetes	1.21	1.16	1.25	7.8314e-23	2822	43370
FCRL2.Q96LA5.OID20639.v1	Liver disease	1.61	1.47	1.78	8.05828e-23	432	47104
ANXA10.Q9UJ72.OID20886.v1	Liver disease	1.63	1.48	1.79	8.51465e-23	432	47104
TNFRSF9.Q07011.OID20985.v1	Rheumatoid arthritis	1.54	1.41	1.68	9.55907e-23	593	46310
DDAH1.O94760.OID21299.v1	COPD	1.26	1.2	1.31	9.65462e-23	1998	44948
TNFRSF10A.O00220.OID20967.v1	Ischaemic stroke	1.45	1.35	1.57	1.03103e-22	765	46657
SEZ6L.Q9BYH1.OID21488.v1	Type 2 diabetes	0.82	0.79	0.86	1.03273e-22	2822	43370
BCL2L11.O43521.2.OID20513.v1	Death	1.16	1.13	1.2	1.0535e-22	4445	43155
SPON2.Q9BUD6.OID20221.v1	Ischaemic stroke	1.45	1.34	1.56	1.08074e-22	765	46657
ABL1.P00519.OID21280.v1	Type 2 diabetes	1.21	1.16	1.25	1.08435e-22	2822	43370
P4HB.P07237.OID21509.v1	Ischaemic heart disease	1.19	1.15	1.23	1.1138e-22	3338	41341
CPVL.Q9H3G5.OID21435.v1	Type 2 diabetes	1.2	1.16	1.25	1.16283e-22	2822	43370
KAZALD1.Q96I82.OID21339.v1	COPD	0.8	0.77	0.84	1.18309e-22	1998	44948
IL6.P05231.OID21276.v1	Rheumatoid arthritis	1.52	1.4	1.65	1.25658e-22	593	46310
PDCD1.Q15116.OID21396.v1	Type 2 diabetes	1.21	1.16	1.25	1.27492e-22	2822	43370
PRTN3.P24158.OID20329.v1	Type 2 diabetes	1.2	1.16	1.25	1.33413e-22	2822	43370
PAMR1.Q6UXH9.OID21153.v1	Ischaemic heart disease	1.19	1.15	1.24	1.33764e-22	3338	41341
CLMP.Q9H6B4.OID21419.v1	COPD	1.27	1.21	1.33	1.48354e-22	1998	44948
PTPRN2.Q92932.OID20912.v1	COPD	1.25	1.19	1.3	1.50291e-22	1998	44948
PLA2G2A.P14555.OID20274.v1	Ischaemic heart disease	1.2	1.15	1.24	1.52173e-22	3338	41341
PHOSPHO1.Q8TCT1.OID20922.v1	Ischaemic heart disease	1.2	1.16	1.24	1.54639e-22	3338	41341
EZR.P15311.OID21017.v1	Death	1.16	1.13	1.2	1.57563e-22	4445	43155
ADGRG2.Q8IZP9.OID20189.v1	COPD	0.79	0.75	0.83	1.59984e-22	1998	44948
HPGDS.O60760.OID21266.v1	Liver disease	0.62	0.57	0.69	1.61953e-22	432	47104
MMP12.P39900.OID21439.v1	Ischaemic stroke	1.48	1.37	1.6	1.62562e-22	765	46657
ADA.P00813.OID20645.v1	Liver disease	1.61	1.46	1.77	1.66335e-22	432	47104
EZR.P15311.OID21017.v1	Ischaemic heart disease	1.19	1.15	1.23	1.67564e-22	3338	41341
CD99L2.Q8TCZ2.OID21122.v1	Type 2 diabetes	1.21	1.16	1.25	1.69554e-22	2822	43370
LIF.P15018.OID20824.v1	Liver disease	1.6	1.46	1.76	1.74651e-22	432	47104
TNC.P24821.OID20359.v1	COPD	1.25	1.19	1.3	1.76011e-22	1998	44948
NELL1.Q92832.OID21494.v1	Type 2 diabetes	0.83	0.8	0.86	1.77392e-22	2822	43370
ACVRL1.P37023.OID20999.v1	Lung cancer	1.68	1.51	1.86	1.80204e-22	403	47158
EFNA1.P20827.OID21125.v1	Liver disease	1.62	1.47	1.78	1.82333e-22	432	47104
VMO1.Q7Z5L0.OID21381.v1	Death	1.16	1.13	1.19	1.82389e-22	4445	43155
FABP1.P07148.OID20778.v1	Ischaemic stroke	1.45	1.35	1.57	1.83646e-22	765	46657
GPKOW.Q92917.OID20890.v1	Ischaemic heart disease	1.19	1.15	1.23	1.93089e-22	3338	41341
CNTN5.O94779.OID21006.v1	Ischaemic heart disease	0.83	0.8	0.87	2.0051e-22	3338	41341
IL7R.P16871.OID21136.v1	Death	0.86	0.84	0.89	2.11243e-22	4445	43155
IL1R1.P14778.OID21116.v1	Type 2 diabetes	1.21	1.16	1.26	2.17342e-22	2822	43370
FABP5.Q01469.OID21043.v1	COPD	1.25	1.19	1.31	2.24396e-22	1998	44948
DPP10.Q8N608.OID20527.v1	COPD	1.25	1.19	1.3	2.49795e-22	1998	44948
CRIP2.P52943.OID20901.v1	COPD	1.26	1.21	1.33	2.66961e-22	1998	44948
SCG2.P13521.OID21400.v1	Death	1.16	1.12	1.19	2.68636e-22	4445	43155
CD59.P13987.OID20339.v1	COPD	1.27	1.21	1.33	2.688e-22	1998	44948
PDCD1LG2.Q9BQ51.OID21273.v1	Death	1.16	1.12	1.19	2.70564e-22	4445	43155
DPY30.Q9C005.OID21410.v1	Liver disease	1.61	1.47	1.78	2.84668e-22	432	47104
TCL1A.P56279.OID20987.v1	Type 2 diabetes	1.2	1.16	1.25	2.87564e-22	2822	43370
CD27.P26842.OID21527.v1	Rheumatoid arthritis	1.52	1.4	1.65	2.91356e-22	593	46310
DPP4.P27487.OID20406.v1	Death	0.86	0.83	0.88	2.96693e-22	4445	43155
KLK13.Q9UKR3.OID21291.v1	COPD	1.25	1.19	1.3	3.36762e-22	1998	44948
AGR2.O95994.OID20896.v1	Type 2 diabetes	1.21	1.16	1.25	3.4191e-22	2822	43370
CCL14.Q16627.OID20401.v1	Type 2 diabetes	1.21	1.16	1.25	3.42111e-22	2822	43370
XG.P55808.OID20259.v1	Death	1.2	1.16	1.25	3.50802e-22	4445	43155
SELE.P16581.OID20290.v1	COPD	1.25	1.19	1.31	3.52228e-22	1998	44948
CALB2.P22676.OID20801.v1	Ischaemic heart disease	1.19	1.15	1.24	3.57808e-22	3338	41341
CXCL13.O43927.OID21024.v1	Rheumatoid arthritis	1.5	1.38	1.63	3.61256e-22	593	46310
PGF.P49763.OID20673.v1	Ischaemic stroke	1.5	1.38	1.63	3.75272e-22	765	46657
CEACAM5.P06731.OID21171.v1	Liver disease	1.63	1.48	1.8	3.89477e-22	432	47104
QPCT.Q16769.OID20320.v1	Ischaemic heart disease	1.19	1.15	1.23	3.93013e-22	3338	41341
CCL7.P80098.OID20523.v1	Rheumatoid arthritis	1.51	1.39	1.65	4.20939e-22	593	46310
IL6.P05231.OID20101.v1	Rheumatoid arthritis	1.51	1.39	1.64	4.21307e-22	593	46310
VAMP5.O95183.OID20071.v1	Death	1.16	1.13	1.2	4.28229e-22	4445	43155
TIMD4.Q96H15.OID20375.v1	COPD	1.25	1.19	1.31	4.28577e-22	1998	44948
EIF4G1.Q04637.OID20625.v1	Type 2 diabetes	1.2	1.16	1.25	4.36241e-22	2822	43370
CRELD2.Q6UXH1.OID20751.v1	Death	1.16	1.12	1.19	4.60811e-22	4445	43155
SPINT2.O43291.OID20720.v1	Ischaemic heart disease	1.19	1.15	1.23	5.02332e-22	3338	41341
EDIL3.O43854.OID20081.v1	Liver disease	1.61	1.46	1.77	5.30346e-22	432	47104
WFIKKN1.Q96NZ8.OID20939.v1	COPD	0.79	0.76	0.83	5.90439e-22	1998	44948
CDKN1A.P38936.OID21319.v1	Type 2 diabetes	1.2	1.16	1.25	5.93315e-22	2822	43370
CEACAM8.P31997.OID20102.v1	Ischaemic heart disease	1.19	1.15	1.23	5.97714e-22	3338	41341
APOM.O95445.OID20374.v1	Death	0.86	0.84	0.89	5.99582e-22	4445	43155
CST7.O76096.OID20704.v1	Liver disease	1.59	1.45	1.75	6.01926e-22	432	47104
CD14.P08571.OID20378.v1	Ischaemic heart disease	1.19	1.15	1.23	6.05899e-22	3338	41341
MET.P08581.OID20269.v1	COPD	0.8	0.77	0.84	6.5031e-22	1998	44948
EZR.P15311.OID21017.v1	COPD	1.25	1.19	1.31	6.5157e-22	1998	44948
CXCL17.Q6UXB2.OID20622.v1	Type 2 diabetes	1.23	1.18	1.29	6.77573e-22	2822	43370
CD99L2.Q8TCZ2.OID21122.v1	Liver disease	1.6	1.46	1.76	6.91737e-22	432	47104
TNFRSF19.Q9NS68.OID21446.v1	Ischaemic heart disease	1.2	1.16	1.24	7.0042e-22	3338	41341
DPP10.Q8N608.OID20527.v1	Type 2 diabetes	1.2	1.16	1.25	7.54019e-22	2822	43370
CD302.Q8IX05.OID21328.v1	Ischaemic stroke	1.46	1.35	1.57	8.13464e-22	765	46657
C2.P06681.OID20410.v1	Liver disease	1.61	1.46	1.77	8.29629e-22	432	47104
CXCL9.Q07325.OID20675.v1	Systemic lupus erythematosus	2.31	1.95	2.74	8.33585e-22	134	47096
MMP7.P09237.OID20087.v1	Ischaemic stroke	1.44	1.34	1.55	8.381e-22	765	46657
PDGFC.Q9NRA1.OID21183.v1	Type 2 diabetes	1.2	1.16	1.25	8.91785e-22	2822	43370
IDUA.P35475.OID21468.v1	Ischaemic heart disease	1.18	1.14	1.22	8.99785e-22	3338	41341
PGLYRP1.O75594.OID20338.v1	Ischaemic heart disease	1.19	1.14	1.23	9.41943e-22	3338	41341
SFTPD.P35247.OID20214.v1	Lung cancer	1.63	1.48	1.8	9.61297e-22	403	47158
CCN4.O95388.OID21444.v1	Ischaemic heart disease	1.19	1.15	1.23	9.66726e-22	3338	41341
TNFSF13B.Q9Y275.OID20272.v1	Systemic lupus erythematosus	2.45	2.04	2.94	9.69571e-22	134	47096
RBP2.P50120.OID21365.v1	Type 2 diabetes	1.2	1.16	1.25	9.90005e-22	2822	43370
MPO.P05164.OID21100.v1	COPD	1.24	1.19	1.3	1.03e-21	1998	44948
LAMA4.Q16363.OID20769.v1	Liver disease	1.58	1.44	1.74	1.03748e-21	432	47104
FRZB.Q92765.OID20968.v1	Liver disease	1.61	1.46	1.77	1.0527e-21	432	47104
CD276.Q5ZPR3.OID20680.v1	Liver disease	1.63	1.47	1.8	1.06187e-21	432	47104
IL6.P05231.OID20563.v1	Rheumatoid arthritis	1.5	1.38	1.63	1.07303e-21	593	46310
EZR.P15311.OID21017.v1	Liver disease	1.59	1.45	1.75	1.08552e-21	432	47104
IL12RB1.P42701.OID20486.v1	Liver disease	1.6	1.45	1.76	1.09108e-21	432	47104
CBLN4.Q9NTU7.OID21386.v1	COPD	0.81	0.77	0.84	1.13381e-21	1998	44948
CD34.P28906.OID21025.v1	COPD	0.81	0.77	0.84	1.14934e-21	1998	44948
PLAUR.Q03405.OID20764.v1	Rheumatoid arthritis	1.53	1.4	1.67	1.1841e-21	593	46310
STC2.O76061.OID21157.v1	Liver disease	1.63	1.47	1.8	1.21475e-21	432	47104
NUCB2.P80303.OID21448.v1	COPD	1.25	1.19	1.3	1.23427e-21	1998	44948
CNTN4.Q8IWV2.OID21117.v1	Liver disease	1.61	1.46	1.77	1.23595e-21	432	47104
TNFRSF13C.Q96RJ3.OID20480.v1	Type 2 diabetes	1.2	1.16	1.24	1.27773e-21	2822	43370
CDHR2.Q9BYE9.OID21282.v1	Death	1.19	1.15	1.23	1.28892e-21	4445	43155
CXADR.P78310.OID20561.v1	Type 2 diabetes	1.2	1.16	1.25	1.29082e-21	2822	43370
ERP44.Q9BS26.OID21338.v1	Type 2 diabetes	1.2	1.16	1.25	1.32243e-21	2822	43370
MMP10.P09238.OID20687.v1	Death	1.16	1.12	1.19	1.37141e-21	4445	43155
CEACAM21.Q3KPI0.OID20548.v1	Death	1.16	1.12	1.19	1.40627e-21	4445	43155
TNFRSF8.P28908.OID21049.v1	Systemic lupus erythematosus	2.32	1.95	2.76	1.42931e-21	134	47096
B4GALT1.P15291.OID20780.v1	Ischaemic heart disease	1.19	1.15	1.23	1.47668e-21	3338	41341
CXADR.P78310.OID20561.v1	COPD	1.25	1.19	1.3	1.48079e-21	1998	44948
DAG1.Q14118.OID20774.v1	Liver disease	1.59	1.45	1.75	1.5215e-21	432	47104
TINAGL1.Q9GZM7.OID20180.v1	Death	1.16	1.13	1.2	1.58349e-21	4445	43155
ELOA.Q14241.OID21337.v1	Liver disease	1.59	1.45	1.75	1.58715e-21	432	47104
IGF2R.P11717.OID21146.v1	Ischaemic heart disease	1.19	1.15	1.23	1.5893e-21	3338	41341
PLTP.P55058.OID20238.v1	COPD	0.8	0.77	0.84	1.61017e-21	1998	44948
TNFRSF1B.P20333.OID21145.v1	Ischaemic stroke	1.44	1.34	1.55	1.62005e-21	765	46657
ENPP7.Q6UWV6.OID20689.v1	Death	1.16	1.12	1.2	1.63486e-21	4445	43155
SSC4D.Q8WTU2.OID20182.v1	Liver disease	0.62	0.56	0.68	1.66688e-21	432	47104
IDUA.P35475.OID21468.v1	Death	1.15	1.12	1.19	1.6795e-21	4445	43155
CRIM1.Q9NZV1.OID20701.v1	Type 2 diabetes	1.21	1.16	1.26	1.68742e-21	2822	43370
TNFSF12.O43508.OID20624.v1	Death	0.86	0.84	0.89	1.7287e-21	4445	43155
CBLIF.P27352.OID20179.v1	Type 2 diabetes	1.2	1.16	1.25	1.77677e-21	2822	43370
PRSS8.Q16651.OID20763.v1	Rheumatoid arthritis	1.53	1.4	1.67	1.83056e-21	593	46310
DBI.P07108.OID21143.v1	Type 2 diabetes	1.2	1.15	1.24	1.84195e-21	2822	43370
IL6.P05231.OID20911.v1	Rheumatoid arthritis	1.5	1.38	1.63	1.91964e-21	593	46310
TNFRSF9.Q07011.OID20985.v1	Systemic lupus erythematosus	2.39	2	2.86	2.0009e-21	134	47096
CHRDL1.Q9BU40.OID20771.v1	Type 2 diabetes	1.23	1.18	1.28	2.00566e-21	2822	43370
PON2.Q15165.OID20088.v1	COPD	1.24	1.18	1.29	2.03074e-21	1998	44948
ADAMTS8.Q9UP79.OID21502.v1	Death	0.87	0.84	0.89	2.22126e-21	4445	43155
VEGFA.P15692.OID20650.v1	Liver disease	1.59	1.45	1.76	2.42824e-21	432	47104
CRNN.Q9UBG3.OID21427.v1	Type 2 diabetes	0.83	0.8	0.86	2.58918e-21	2822	43370
FLT3LG.P49771.OID20661.v1	Death	1.16	1.13	1.2	2.60108e-21	4445	43155
PTGDS.P41222.OID20408.v1	COPD	1.26	1.2	1.32	2.83331e-21	1998	44948
AZU1.P20160.OID20309.v1	Type 2 diabetes	1.2	1.15	1.24	2.88791e-21	2822	43370
CGREF1.Q99674.OID20152.v1	Liver disease	1.59	1.44	1.75	2.89665e-21	432	47104
CD5.P06127.OID21449.v1	Liver disease	1.57	1.43	1.73	2.9914e-21	432	47104
CD74.P04233.OID21040.v1	Rheumatoid arthritis	1.51	1.39	1.64	2.99302e-21	593	46310
NOS3.P29474.OID20834.v1	Rheumatoid arthritis	1.48	1.37	1.61	3.09078e-21	593	46310
DEFB4A_DEFB4B.O15263.OID21373.v1	Ischaemic heart disease	1.19	1.15	1.23	3.16241e-21	3338	41341
ROBO2.Q9HCK4.OID21007.v1	Death	1.16	1.13	1.2	3.22926e-21	4445	43155
ELOA.Q14241.OID21337.v1	Ischaemic heart disease	1.18	1.14	1.22	3.22928e-21	3338	41341
SPP1.P10451.OID20322.v1	Liver disease	1.62	1.47	1.79	3.24308e-21	432	47104
FSTL3.O95633.OID20782.v1	Ischaemic stroke	1.45	1.35	1.57	3.3211e-21	765	46657
CSF2RA.P15509.OID20915.v1	Type 2 diabetes	1.2	1.15	1.24	3.34449e-21	2822	43370
LAMA4.Q16363.OID20769.v1	Ischaemic heart disease	1.18	1.14	1.22	3.44815e-21	3338	41341
CD74.P04233.OID21040.v1	Ischaemic stroke	1.45	1.34	1.56	3.46385e-21	765	46657
CEACAM5.P06731.OID21171.v1	Type 2 diabetes	1.2	1.16	1.25	3.59067e-21	2822	43370
CCL17.Q92583.OID20745.v1	Ischaemic heart disease	1.18	1.14	1.22	3.6942e-21	3338	41341
TRIAP1.O43715.OID21403.v1	Type 2 diabetes	1.2	1.15	1.24	3.83582e-21	2822	43370
TFF2.Q03403.OID20787.v1	Lung cancer	1.66	1.49	1.84	3.8946e-21	403	47158
ELOA.Q14241.OID21337.v1	COPD	1.24	1.19	1.3	3.99436e-21	1998	44948
MLN.P12872.OID20541.v1	Death	1.16	1.13	1.2	4.03338e-21	4445	43155
LGALS3.P17931.OID20284.v1	Ischaemic heart disease	1.19	1.15	1.23	4.07439e-21	3338	41341
IGFBP6.P24592.OID20413.v1	Ischaemic heart disease	1.21	1.17	1.26	4.1857e-21	3338	41341
SIGLEC5.O15389.OID21082.v1	Type 2 diabetes	1.2	1.15	1.24	4.27646e-21	2822	43370
ACTA2.P62736.OID20079.v1	Liver disease	1.65	1.49	1.83	4.42765e-21	432	47104
ADGRG1.Q9Y653.OID21294.v1	COPD	1.25	1.19	1.31	5.08574e-21	1998	44948
SPINK6.Q6UWN8.OID21450.v1	Ischaemic heart disease	1.19	1.15	1.23	5.28185e-21	3338	41341
PGF.P49763.OID20673.v1	Rheumatoid arthritis	1.55	1.41	1.69	5.3361e-21	593	46310
ADGRB3.O60242.OID20974.v1	Liver disease	1.58	1.44	1.74	5.34118e-21	432	47104
PILRB.Q9UKJ0.OID20197.v1	Ischaemic heart disease	1.18	1.14	1.22	5.40964e-21	3338	41341
CA9.Q16790.OID21417.v1	Death	1.15	1.12	1.19	5.41247e-21	4445	43155
SLC27A4.Q6P1M0.OID20814.v1	Type 2 diabetes	1.19	1.15	1.24	5.65983e-21	2822	43370
CEACAM5.P06731.OID21171.v1	Ischaemic heart disease	1.18	1.14	1.23	5.8698e-21	3338	41341
DLK1.P80370.OID20295.v1	Type 2 diabetes	1.2	1.16	1.25	5.94119e-21	2822	43370
GPKOW.Q92917.OID20890.v1	Liver disease	1.58	1.44	1.74	5.99711e-21	432	47104
NRCAM.Q92823.OID20229.v1	Death	1.15	1.12	1.19	6.12744e-21	4445	43155
MAD1L1.Q9Y6D9.OID20904.v1	Rheumatoid arthritis	1.49	1.37	1.62	6.21778e-21	593	46310
TNFSF13.O75888.OID20733.v1	Ischaemic heart disease	1.19	1.15	1.24	6.45445e-21	3338	41341
CA14.Q9ULX7.OID21401.v1	Ischaemic heart disease	0.84	0.81	0.87	7.16069e-21	3338	41341
CSTB.P04080.OID20294.v1	Liver disease	1.59	1.44	1.75	7.24091e-21	432	47104
CD244.Q9BZW8.OID20628.v1	Liver disease	1.57	1.43	1.72	7.49763e-21	432	47104
HSPG2.P98160.OID20383.v1	COPD	1.25	1.19	1.31	8.49159e-21	1998	44948
RSPO3.Q9BXY4.OID21415.v1	Ischaemic heart disease	1.2	1.15	1.24	8.73998e-21	3338	41341
KLK14.Q9P0G3.OID21407.v1	Death	1.15	1.12	1.19	8.80391e-21	4445	43155
SERPINE1.P05121.OID20342.v1	Ischaemic heart disease	1.18	1.14	1.22	8.92477e-21	3338	41341
CD99.P14209.OID21110.v1	Death	1.18	1.14	1.22	8.93943e-21	4445	43155
VNN2.O95498.OID21310.v1	COPD	1.24	1.18	1.29	9.05907e-21	1998	44948
AGRN.O00468.OID20786.v1	Ischaemic stroke	1.42	1.32	1.53	9.23076e-21	765	46657
TNFSF14.O43557.OID20953.v1	Death	1.15	1.12	1.19	1.00818e-20	4445	43155
CFC1.P0CG37.OID21261.v1	Death	1.15	1.12	1.19	1.00988e-20	4445	43155
IL6.P05231.OID21276.v1	Ischaemic stroke	1.43	1.33	1.54	1.06436e-20	765	46657
CNDP1.Q96KN2.OID20347.v1	Death	0.87	0.84	0.89	1.11135e-20	4445	43155
COL18A1.P39060.OID20332.v1	Ischaemic stroke	1.44	1.33	1.55	1.15049e-20	765	46657
CEACAM3.P40198.OID21245.v1	Liver disease	1.57	1.43	1.72	1.16189e-20	432	47104
ELOA.Q14241.OID21337.v1	Death	1.15	1.12	1.19	1.19759e-20	4445	43155
TXNDC5.Q8NBS9.OID21012.v1	Type 2 diabetes	1.19	1.15	1.24	1.20821e-20	2822	43370
PRCP.P42785.OID20337.v1	COPD	1.24	1.19	1.3	1.23424e-20	1998	44948
CA5A.P35218.OID20075.v1	Ischaemic heart disease	1.19	1.15	1.23	1.24691e-20	3338	41341
BAG3.O95817.OID20972.v1	Parkinson's disease	0.7	0.64	0.75	1.38522e-20	659	46802
CPPED1.Q9BRF8.OID21053.v1	Type 2 diabetes	1.2	1.15	1.24	1.3965e-20	2822	43370
DPP7.Q9UHL4.OID20142.v1	Death	1.15	1.12	1.19	1.41153e-20	4445	43155
TRIAP1.O43715.OID21403.v1	Death	1.15	1.12	1.19	1.46074e-20	4445	43155
ROBO2.Q9HCK4.OID21007.v1	Liver disease	1.61	1.45	1.78	1.50863e-20	432	47104
ECE1.P42892.OID20891.v1	Liver disease	1.57	1.43	1.73	1.5128e-20	432	47104
DKK1.O94907.OID21066.v1	Type 2 diabetes	1.19	1.15	1.24	1.5186e-20	2822	43370
CD8A.P01732.OID21018.v1	Liver disease	1.55	1.42	1.71	1.74849e-20	432	47104
CXCL11.O14625.OID21042.v1	Type 2 diabetes	1.19	1.15	1.24	1.82305e-20	2822	43370
FOLR2.P14207.OID21062.v1	Ischaemic heart disease	1.18	1.14	1.23	1.82618e-20	3338	41341
LAP3.P28838.OID20436.v1	Type 2 diabetes	1.19	1.15	1.24	1.84083e-20	2822	43370
IFNLR1.Q8IU57.OID20506.v1	Death	1.15	1.12	1.19	1.85127e-20	4445	43155
PLXNB2.O15031.OID20317.v1	Ischaemic heart disease	1.18	1.14	1.22	1.94774e-20	3338	41341
MMP9.P14780.OID21103.v1	Ischaemic heart disease	1.18	1.14	1.22	2.00113e-20	3338	41341
ISM1.B1AKI9.OID20538.v1	Death	1.16	1.12	1.19	2.07157e-20	4445	43155
HGF.P14210.OID20656.v1	Lung cancer	1.63	1.47	1.8	2.0755e-20	403	47158
SIGLEC1.Q9BZZ2.OID20690.v1	Rheumatoid arthritis	1.48	1.36	1.61	2.30022e-20	593	46310
MCAM.P43121.OID20343.v1	Type 2 diabetes	0.83	0.8	0.86	2.37536e-20	2822	43370
MARCO.Q9UEW3.OID20210.v1	Death	1.15	1.12	1.19	2.38627e-20	4445	43155
GGH.Q92820.OID20416.v1	Liver disease	1.57	1.43	1.73	2.47125e-20	432	47104
CXCL8.P10145.OID20997.v1	COPD	1.24	1.18	1.29	2.56115e-20	1998	44948
LILRB1.Q8NHL6.OID20323.v1	Death	1.15	1.12	1.19	2.66478e-20	4445	43155
MMP8.P22894.OID21019.v1	Ischaemic heart disease	1.18	1.14	1.22	2.68389e-20	3338	41341
SMAD5.Q99717.OID21353.v1	Type 2 diabetes	1.2	1.15	1.24	2.75094e-20	2822	43370
MEP1B.Q16820.OID20168.v1	COPD	0.81	0.78	0.85	2.75506e-20	1998	44948
REG1A.P05451.OID20415.v1	Ischaemic heart disease	1.18	1.14	1.23	2.81648e-20	3338	41341
VCAN.P13611.OID21026.v1	Type 2 diabetes	0.84	0.8	0.87	2.86671e-20	2822	43370
TFRC.P02786.OID20369.v1	Death	1.15	1.12	1.19	2.87884e-20	4445	43155
IL1RL2.Q9HB29.OID20487.v1	COPD	0.8	0.77	0.84	2.9371e-20	1998	44948
DCBLD2.Q96PD2.OID21474.v1	Type 2 diabetes	1.2	1.16	1.25	3.01222e-20	2822	43370
GLO1.Q04760.OID20107.v1	Death	1.15	1.12	1.19	3.0211e-20	4445	43155
LAMP3.Q9UQV4.OID20638.v1	Rheumatoid arthritis	1.5	1.37	1.63	3.02195e-20	593	46310
SDC1.P18827.OID20169.v1	COPD	1.24	1.19	1.3	3.18619e-20	1998	44948
TNFRSF12A.Q9NP84.OID21482.v1	Ischaemic stroke	1.44	1.33	1.56	3.22168e-20	765	46657
LRP11.Q86VZ4.OID20185.v1	Liver disease	1.58	1.43	1.74	3.28109e-20	432	47104
CEP20.Q96NB1.OID21209.v1	Type 2 diabetes	1.19	1.15	1.24	3.50522e-20	2822	43370
NFKBIE.O00221.OID21212.v1	Type 2 diabetes	1.19	1.15	1.24	3.54016e-20	2822	43370
LGALS1.P09382.OID20154.v1	Liver disease	1.58	1.43	1.74	3.63494e-20	432	47104
SPINK4.O60575.OID20509.v1	Ischaemic heart disease	1.18	1.14	1.22	3.81797e-20	3338	41341
SLC39A14.Q15043.OID20852.v1	Type 2 diabetes	0.84	0.81	0.87	3.9303e-20	2822	43370
NTRK2.Q16620.OID20136.v1	COPD	0.81	0.77	0.85	4.12805e-20	1998	44948
ADGRE2.Q9UHX3.OID20755.v1	COPD	0.81	0.77	0.84	4.14704e-20	1998	44948
TFF3.Q07654.OID20371.v1	Ischaemic stroke	1.45	1.34	1.56	4.19084e-20	765	46657
PDCD1.Q15116.OID21396.v1	Rheumatoid arthritis	1.48	1.36	1.61	4.27868e-20	593	46310
NCS1.P62166.OID21458.v1	Death	1.17	1.13	1.2	4.32485e-20	4445	43155
FLT1.P17948.OID21301.v1	Death	1.15	1.12	1.19	4.44274e-20	4445	43155
PDGFRB.P09619.OID20268.v1	Liver disease	1.56	1.42	1.72	4.46452e-20	432	47104
CLEC4A.Q9UMR7.OID20573.v1	Death	0.87	0.84	0.9	4.47559e-20	4445	43155
HSPA1A.P0DMV8.OID20718.v1	Type 2 diabetes	1.19	1.15	1.24	4.55598e-20	2822	43370
PARP1.P09874.OID20500.v1	Ischaemic heart disease	1.18	1.14	1.22	4.66967e-20	3338	41341
LRRN1.Q6UXK5.OID20438.v1	Ischaemic heart disease	0.85	0.82	0.88	4.76179e-20	3338	41341
NPPC.P23582.OID20568.v1	Ischaemic heart disease	1.2	1.16	1.25	4.93045e-20	3338	41341
PRDX6.P30041.OID21404.v1	Type 2 diabetes	0.84	0.81	0.87	4.94182e-20	2822	43370
FCER2.P06734.OID21133.v1	Ischaemic heart disease	1.17	1.13	1.21	4.99965e-20	3338	41341
CCL19.Q99731.OID21030.v1	COPD	1.23	1.18	1.29	5.03738e-20	1998	44948
ESM1.Q9NQ30.OID20758.v1	Liver disease	1.58	1.43	1.74	5.05055e-20	432	47104
GP2.P55259.OID20090.v1	Prostate cancer	1.35	1.26	1.43	5.13346e-20	1001	20628
EFNA4.P52798.OID20935.v1	Ischaemic stroke	1.41	1.31	1.52	5.14198e-20	765	46657
KLK11.Q9UBX7.OID21518.v1	Liver disease	1.58	1.43	1.74	5.15584e-20	432	47104
GPC5.P78333.OID20944.v1	Liver disease	0.64	0.58	0.7	5.17627e-20	432	47104
CD109.Q6YHK3.OID21108.v1	Liver disease	1.56	1.42	1.72	5.25718e-20	432	47104
RETN.Q9HD89.OID20327.v1	Ischaemic heart disease	1.17	1.13	1.22	5.39067e-20	3338	41341
PRSS8.Q16651.OID20763.v1	Ischaemic stroke	1.45	1.34	1.57	5.49795e-20	765	46657
TNFRSF8.P28908.OID21049.v1	COPD	1.24	1.18	1.29	5.53078e-20	1998	44948
KLB.Q86Z14.OID20888.v1	Type 2 diabetes	0.84	0.81	0.87	5.93647e-20	2822	43370
SIRPB1.O00241.OID20739.v1	Ischaemic heart disease	1.18	1.14	1.22	5.99031e-20	3338	41341
SUSD2.Q9UGT4.OID21098.v1	Lung cancer	1.63	1.46	1.8	6.07173e-20	403	47158
CDCP1.Q9H5V8.OID20940.v1	Lung cancer	1.68	1.5	1.87	6.14012e-20	403	47158
ACAA1.P09110.OID21269.v1	Death	1.15	1.12	1.19	6.43052e-20	4445	43155
ACVRL1.P37023.OID20999.v1	Ischaemic stroke	1.43	1.33	1.55	6.43182e-20	765	46657
CREG1.O75629.OID21515.v1	COPD	1.23	1.18	1.29	6.5909e-20	1998	44948
CCL3.P10147.OID20610.v1	Systemic lupus erythematosus	2.18	1.85	2.58	6.60231e-20	134	47096
TXLNA.P40222.OID20952.v1	Type 2 diabetes	1.19	1.15	1.23	6.65138e-20	2822	43370
CST3.P01034.OID20400.v1	Rheumatoid arthritis	1.5	1.38	1.64	6.85825e-20	593	46310
APLP1.P51693.OID20164.v1	Ischaemic heart disease	0.85	0.82	0.88	7.10705e-20	3338	41341
MZB1.Q8WU39.OID20732.v1	Rheumatoid arthritis	1.46	1.34	1.58	7.11622e-20	593	46310
CD34.P28906.OID21025.v1	Death	0.87	0.85	0.9	7.45494e-20	4445	43155
IL6.P05231.OID20911.v1	Ischaemic stroke	1.42	1.32	1.53	7.84947e-20	765	46657
IGFBP3.P17936.OID20398.v1	Death	0.87	0.84	0.9	7.8664e-20	4445	43155
CEACAM21.Q3KPI0.OID20548.v1	Liver disease	1.56	1.42	1.72	8.15233e-20	432	47104
PREB.Q9HCU5.OID20439.v1	Death	1.15	1.11	1.18	8.30967e-20	4445	43155
PAM.P19021.OID20291.v1	Death	1.15	1.11	1.18	8.41433e-20	4445	43155
TNFRSF6B.O95407.OID20964.v1	Rheumatoid arthritis	1.47	1.36	1.6	8.55136e-20	593	46310
TNFRSF1A.P19438.OID21155.v1	Rheumatoid arthritis	1.49	1.37	1.63	8.8324e-20	593	46310
CD300E.Q496F6.OID21418.v1	Ischaemic stroke	1.41	1.31	1.52	8.84485e-20	765	46657
CANT1.Q8WVQ1.OID20181.v1	Ischaemic heart disease	1.17	1.13	1.22	9.91519e-20	3338	41341
CRIM1.Q9NZV1.OID20701.v1	Ischaemic heart disease	1.18	1.14	1.22	1.14928e-19	3338	41341
MMP1.P03956.OID20672.v1	COPD	1.23	1.17	1.28	1.23251e-19	1998	44948
LTA.P01374.OID20586.v1	Liver disease	1.57	1.42	1.73	1.2706e-19	432	47104
SLITRK2.Q9H156.OID21409.v1	COPD	0.81	0.78	0.85	1.28987e-19	1998	44948
AGRP.O00253.OID20658.v1	Death	1.15	1.12	1.19	1.3346e-19	4445	43155
DNMBP.Q6XZF7.OID20956.v1	Type 2 diabetes	1.19	1.15	1.23	1.34123e-19	2822	43370
FAP.Q12884.OID20330.v1	Liver disease	1.56	1.42	1.72	1.35893e-19	432	47104
CDH1.P12830.OID20353.v1	Ischaemic heart disease	1.18	1.14	1.22	1.38634e-19	3338	41341
UXS1.Q8NBZ7.OID21189.v1	Liver disease	1.57	1.42	1.73	1.39624e-19	432	47104
SIGLEC6.O43699.OID21394.v1	Death	1.15	1.11	1.18	1.40038e-19	4445	43155
CD200R1.Q8TD46.OID20595.v1	Type 2 diabetes	1.19	1.14	1.23	1.42004e-19	2822	43370
AGR2.O95994.OID20896.v1	Ischaemic heart disease	1.17	1.13	1.22	1.5044e-19	3338	41341
EFNA1.P20827.OID21125.v1	Ischaemic stroke	1.4	1.3	1.5	1.56465e-19	765	46657
KLK4.Q9Y5K2.OID21391.v1	COPD	1.25	1.19	1.31	1.62678e-19	1998	44948
MFAP5.Q13361.OID20239.v1	Death	1.15	1.12	1.19	1.63982e-19	4445	43155
CCL4.P13236.OID20695.v1	Liver disease	1.57	1.42	1.73	1.65583e-19	432	47104
MSMB.P08118.OID20275.v1	Lung cancer	1.61	1.46	1.79	1.66798e-19	403	47158
SIRPA.P78324.OID20304.v1	Liver disease	1.55	1.41	1.71	1.76311e-19	432	47104
NTproBNP.NTproBNP.OID20125.v1	Liver disease	1.59	1.44	1.75	1.83777e-19	432	47104
RETN.Q9HD89.OID20327.v1	Type 2 diabetes	1.19	1.15	1.23	1.88932e-19	2822	43370
NECTIN2.Q92692.OID20222.v1	Ischaemic stroke	1.4	1.3	1.51	1.89378e-19	765	46657
DEFA1_DEFA1B.P59665.OID20344.v1	Ischaemic heart disease	1.17	1.13	1.21	1.91197e-19	3338	41341
CD300E.Q496F6.OID21418.v1	Rheumatoid arthritis	1.48	1.36	1.62	1.99707e-19	593	46310
CXCL8.P10145.OID20631.v1	COPD	1.23	1.18	1.29	2.04541e-19	1998	44948
ESM1.Q9NQ30.OID20758.v1	COPD	0.81	0.77	0.85	2.07264e-19	1998	44948
TAFA5.Q7Z5A7.OID21321.v1	Type 2 diabetes	1.19	1.15	1.24	2.09481e-19	2822	43370
TDRKH.Q9Y2W6.OID20875.v1	Type 2 diabetes	1.19	1.14	1.23	2.18852e-19	2822	43370
CCL7.P80098.OID20523.v1	Ischaemic stroke	1.41	1.31	1.52	2.2762e-19	765	46657
CD38.P28907.OID21316.v1	Death	1.18	1.14	1.22	2.36004e-19	4445	43155
TIGAR.Q9NQ88.OID20894.v1	Type 2 diabetes	1.19	1.14	1.23	2.72036e-19	2822	43370
NOS1.P29475.OID20863.v1	Ischaemic heart disease	1.19	1.14	1.23	2.81473e-19	3338	41341
OSCAR.Q8IYS5.OID20776.v1	Ischaemic heart disease	1.17	1.13	1.21	2.81766e-19	3338	41341
ANGPTL2.Q9UKU9.OID20726.v1	Ischaemic heart disease	1.17	1.13	1.22	2.87156e-19	3338	41341
ASGR1.P07306.OID20990.v1	Ischaemic stroke	1.4	1.3	1.51	2.94997e-19	765	46657
SMOC2.Q9H3U7.OID20730.v1	Liver disease	1.61	1.45	1.78	3.08461e-19	432	47104
APBB1IP.Q7Z5R6.OID21359.v1	Ischaemic heart disease	1.17	1.13	1.21	3.10072e-19	3338	41341
TXNDC5.Q8NBS9.OID21012.v1	Death	1.15	1.11	1.18	3.22145e-19	4445	43155
CD300E.Q496F6.OID21418.v1	Systemic lupus erythematosus	2.29	1.91	2.75	3.22383e-19	134	47096
PROK1.P58294.OID20543.v1	Type 2 diabetes	1.26	1.2	1.32	3.39017e-19	2822	43370
KIR2DL3.P43628.OID21196.v1	Death	1.14	1.11	1.18	3.40915e-19	4445	43155
BTN3A2.P78410.OID20540.v1	COPD	1.23	1.17	1.28	3.4715e-19	1998	44948
LEP.P41159.OID20187.v1	COPD	1.27	1.21	1.34	3.55387e-19	1998	44948
EPHX2.P34913.OID20119.v1	Liver disease	1.55	1.41	1.7	3.608e-19	432	47104
TGFBR2.P37173.OID21493.v1	Ischaemic stroke	1.41	1.31	1.52	3.60974e-19	765	46657
CST6.Q15828.OID20293.v1	Type 2 diabetes	0.84	0.81	0.87	3.7938e-19	2822	43370
LAIR1.Q6GTX8.OID20737.v1	Rheumatoid arthritis	1.48	1.36	1.61	4.08223e-19	593	46310
DLL1.O00548.OID21525.v1	Ischaemic stroke	1.4	1.3	1.51	4.12436e-19	765	46657
LBR.Q14739.OID21034.v1	COPD	1.22	1.17	1.28	4.20514e-19	1998	44948
KLRB1.Q12918.OID20629.v1	Liver disease	1.56	1.41	1.71	4.36264e-19	432	47104
ENAH.Q8N8S7.OID20497.v1	Death	1.15	1.11	1.18	4.44411e-19	4445	43155
HSPB6.O14558.OID21408.v1	Liver disease	1.63	1.46	1.81	4.49784e-19	432	47104
MZB1.Q8WU39.OID20732.v1	Ischaemic stroke	1.39	1.29	1.49	4.5095e-19	765	46657
KLK4.Q9Y5K2.OID21391.v1	Ischaemic heart disease	1.19	1.14	1.23	4.63068e-19	3338	41341
CD40.P25942.OID20724.v1	Ischaemic heart disease	1.17	1.13	1.21	4.87178e-19	3338	41341
IGFBP4.P22692.OID21158.v1	Lung cancer	1.64	1.47	1.83	4.8956e-19	403	47158
TNFRSF10A.O00220.OID20967.v1	Rheumatoid arthritis	1.48	1.36	1.61	5.03749e-19	593	46310
NPPB.P16860.OID20049.v1	Ischaemic stroke	1.39	1.29	1.5	5.09061e-19	765	46657
SIRPB1.O00241.OID20739.v1	COPD	1.23	1.17	1.28	5.39863e-19	1998	44948
B4GALT1.P15291.OID20780.v1	Liver disease	1.56	1.42	1.72	5.43431e-19	432	47104
MME.P08473.OID21307.v1	Death	1.15	1.12	1.19	5.67579e-19	4445	43155
SCARF1.Q14162.OID20297.v1	Type 2 diabetes	1.18	1.14	1.23	6.41235e-19	2822	43370
CD70.P32970.OID20599.v1	Death	1.15	1.11	1.19	6.53245e-19	4445	43155
SERPINB8.P50452.OID20630.v1	Ischaemic heart disease	1.17	1.13	1.21	6.55048e-19	3338	41341
JUN.P05412.OID20424.v1	Death	1.15	1.11	1.18	6.66585e-19	4445	43155
CD83.Q01151.OID20565.v1	Ischaemic stroke	1.4	1.3	1.5	7.12903e-19	765	46657
RNASET2.O00584.OID20321.v1	Ischaemic stroke	1.4	1.3	1.5	7.17196e-19	765	46657
ENTPD6.O75354.OID20100.v1	Type 2 diabetes	1.18	1.14	1.23	7.69238e-19	2822	43370
ANGPT2.O15123.OID21463.v1	Lung cancer	1.59	1.44	1.77	7.88787e-19	403	47158
MVK.Q03426.OID20459.v1	Ischaemic heart disease	1.17	1.13	1.21	7.93648e-19	3338	41341
ICAM1.P05362.OID20411.v1	Lung cancer	1.57	1.42	1.74	8.0971e-19	403	47158
GAS6.Q14393.OID20318.v1	COPD	1.23	1.17	1.29	8.13667e-19	1998	44948
SCP2.P22307.OID21161.v1	Liver disease	1.54	1.4	1.69	8.21562e-19	432	47104
ITGB7.P26010.OID21393.v1	Type 2 diabetes	1.18	1.14	1.23	8.48543e-19	2822	43370
RARRES2.Q99969.OID20373.v1	Ischaemic stroke	1.39	1.29	1.5	9.16771e-19	765	46657
LAMP3.Q9UQV4.OID20638.v1	Ischaemic stroke	1.43	1.32	1.54	9.29098e-19	765	46657
VEGFD.O43915.OID20662.v1	Death	1.14	1.11	1.18	9.57166e-19	4445	43155
LBR.Q14739.OID21034.v1	Ischaemic heart disease	1.17	1.13	1.21	9.77159e-19	3338	41341
IL6.P05231.OID20101.v1	Ischaemic stroke	1.4	1.3	1.51	1.01176e-18	765	46657
SEMA3F.Q13275.OID20186.v1	COPD	1.23	1.17	1.29	1.02852e-18	1998	44948
SCARB2.Q14108.OID20943.v1	Ischaemic stroke	1.42	1.32	1.54	1.02976e-18	765	46657
DPP6.P42658.OID21354.v1	Lung cancer	0.63	0.57	0.7	1.04398e-18	403	47158
LAMA4.Q16363.OID20769.v1	COPD	1.22	1.17	1.28	1.0756e-18	1998	44948
NDUFS6.O75380.OID21224.v1	Death	1.15	1.11	1.18	1.10297e-18	4445	43155
HAVCR2.Q8TDQ0.OID21137.v1	Systemic lupus erythematosus	2.25	1.88	2.69	1.14832e-18	134	47096
KITLG.P21583.OID20196.v1	Ischaemic heart disease	0.86	0.83	0.89	1.17569e-18	3338	41341
ZBTB17.Q13105.OID20082.v1	Ischaemic heart disease	1.17	1.13	1.21	1.17897e-18	3338	41341
PSME2.Q9UL46.OID20989.v1	Type 2 diabetes	1.19	1.14	1.23	1.18824e-18	2822	43370
SPINT2.O43291.OID20720.v1	COPD	1.23	1.17	1.28	1.193e-18	1998	44948
ST6GAL1.P15907.OID20302.v1	Ischaemic stroke	1.39	1.29	1.49	1.21275e-18	765	46657
HEXIM1.O94992.OID20589.v1	Type 2 diabetes	1.18	1.14	1.23	1.23568e-18	2822	43370
ITGAV.P06756.OID21416.v1	Rheumatoid arthritis	0.69	0.63	0.75	1.30866e-18	593	46310
RBP2.P50120.OID21365.v1	Ischaemic heart disease	1.17	1.13	1.21	1.35521e-18	3338	41341
OGN.P20774.OID21123.v1	Ischaemic stroke	1.41	1.3	1.52	1.36759e-18	765	46657
FAM3C.Q92520.OID20233.v1	Liver disease	1.57	1.42	1.74	1.38159e-18	432	47104
CST7.O76096.OID20704.v1	Ischaemic heart disease	1.16	1.13	1.21	1.40706e-18	3338	41341
CCL14.Q16627.OID20401.v1	COPD	1.22	1.17	1.28	1.4689e-18	1998	44948
SIGLEC10.Q96LC7.OID20537.v1	COPD	1.22	1.17	1.28	1.48809e-18	1998	44948
NOTCH3.Q9UM47.OID20253.v1	Type 2 diabetes	0.83	0.8	0.87	1.50495e-18	2822	43370
GUSB.P08236.OID20296.v1	Death	1.15	1.12	1.19	1.55332e-18	4445	43155
SMAD5.Q99717.OID21353.v1	COPD	1.23	1.17	1.28	1.56173e-18	1998	44948
TGFBR3.Q03167.OID20255.v1	Type 2 diabetes	0.84	0.81	0.88	1.62048e-18	2822	43370
TNFSF14.O43557.OID20953.v1	COPD	1.22	1.17	1.27	1.70695e-18	1998	44948
SEMA7A.O75326.OID20283.v1	Death	1.14	1.11	1.18	1.71623e-18	4445	43155
IGFBP6.P24592.OID20413.v1	Death	1.17	1.13	1.21	1.83348e-18	4445	43155
TNFRSF10C.O14798.OID20265.v1	COPD	1.22	1.17	1.27	1.84577e-18	1998	44948
TCN2.P20062.OID20341.v1	Ischaemic heart disease	1.17	1.13	1.21	1.87443e-18	3338	41341
SIAE.Q9HAT2.OID21503.v1	Ischaemic heart disease	1.17	1.13	1.21	1.88568e-18	3338	41341
SETMAR.Q53H47.OID20948.v1	Liver disease	1.56	1.41	1.72	1.893e-18	432	47104
ICAM4.Q14773.OID20578.v1	Type 2 diabetes	0.85	0.82	0.88	1.90811e-18	2822	43370
VMO1.Q7Z5L0.OID21381.v1	COPD	1.22	1.17	1.28	1.91346e-18	1998	44948
MICB_MICA.Q29980_Q29983.OID20593.v1	Ischaemic heart disease	1.17	1.13	1.21	2.06804e-18	3338	41341
SDC4.P31431.OID20216.v1	Death	0.88	0.85	0.9	2.11035e-18	4445	43155
MPO.P05164.OID21100.v1	Liver disease	1.53	1.39	1.68	2.16391e-18	432	47104
MASP1.P48740.OID20954.v1	Liver disease	1.53	1.39	1.69	2.29101e-18	432	47104
WFDC12.Q8WWY7.OID21462.v1	Ischaemic heart disease	1.18	1.14	1.23	2.31589e-18	3338	41341
KEL.P23276.OID20881.v1	Type 2 diabetes	1.19	1.14	1.23	2.34383e-18	2822	43370
ROBO1.Q9Y6N7.OID20734.v1	Ischaemic heart disease	1.17	1.13	1.21	2.35034e-18	3338	41341
HMOX2.P30519.OID20887.v1	Type 2 diabetes	1.18	1.14	1.23	2.37496e-18	2822	43370
DEFB4A_DEFB4B.O15263.OID21373.v1	COPD	1.23	1.17	1.29	2.41107e-18	1998	44948
FAM3B.P58499.OID21372.v1	Liver disease	1.54	1.4	1.69	2.55603e-18	432	47104
NDUFS6.O75380.OID21224.v1	Type 2 diabetes	1.18	1.14	1.23	2.56621e-18	2822	43370
FLT3.P36888.OID21272.v1	COPD	0.82	0.78	0.86	2.65142e-18	1998	44948
FGF5.P12034.OID20490.v1	Death	1.15	1.12	1.19	2.6781e-18	4445	43155
IL18BP.O95998.OID20348.v1	Rheumatoid arthritis	1.46	1.34	1.59	2.73182e-18	593	46310
ODAM.A1E959.OID20793.v1	Death	0.88	0.85	0.91	2.74691e-18	4445	43155
CLEC4D.Q8WXI8.OID20609.v1	Liver disease	1.54	1.4	1.69	2.77254e-18	432	47104
CCL19.Q99731.OID21030.v1	Ischaemic heart disease	1.17	1.13	1.21	2.91042e-18	3338	41341
VAT1.Q99536.OID21382.v1	Type 2 diabetes	0.85	0.81	0.88	2.9171e-18	2822	43370
CFC1.P0CG37.OID21261.v1	Liver disease	1.53	1.39	1.68	2.9463e-18	432	47104
LYPD8.Q6UX82.OID21251.v1	Liver disease	1.52	1.39	1.68	2.95909e-18	432	47104
SEZ6L.Q9BYH1.OID21488.v1	COPD	0.82	0.78	0.85	3.11574e-18	1998	44948
IGFBP6.P24592.OID20413.v1	Type 2 diabetes	1.22	1.16	1.27	3.12154e-18	2822	43370
LRP11.Q86VZ4.OID20185.v1	Ischaemic heart disease	1.17	1.13	1.21	3.17045e-18	3338	41341
TNFSF11.O14788.OID20592.v1	COPD	0.82	0.78	0.86	3.22535e-18	1998	44948
MPO.P05164.OID21100.v1	Ischaemic heart disease	1.16	1.13	1.21	3.23349e-18	3338	41341
SIAE.Q9HAT2.OID21503.v1	COPD	1.22	1.17	1.28	3.35495e-18	1998	44948
ALDH3A1.P30838.OID20512.v1	Lung cancer	1.53	1.39	1.68	3.43074e-18	403	47158
ODAM.A1E959.OID20793.v1	Type 2 diabetes	0.85	0.82	0.88	3.44519e-18	2822	43370
QPCT.Q16769.OID20320.v1	Liver disease	1.53	1.39	1.69	3.49304e-18	432	47104
MSLN.Q13421.OID21380.v1	Ischaemic heart disease	1.17	1.13	1.21	3.52307e-18	3338	41341
SIRPA.P78324.OID20304.v1	Death	1.14	1.11	1.17	3.62119e-18	4445	43155
MVK.Q03426.OID20459.v1	COPD	1.22	1.17	1.28	3.68008e-18	1998	44948
PI3.P19957.OID20326.v1	Ischaemic stroke	1.4	1.3	1.51	3.68729e-18	765	46657
PAG1.Q9NWQ8.OID20108.v1	Death	1.14	1.11	1.17	3.84137e-18	4445	43155
HLA.DRA.P01903.OID20520.v1	Type 2 diabetes	1.18	1.14	1.23	3.86961e-18	2822	43370
CD46.P15529.OID20380.v1	Ischaemic heart disease	1.17	1.13	1.21	3.87172e-18	3338	41341
BST2.Q10589.OID21029.v1	Ischaemic stroke	1.39	1.29	1.5	3.95486e-18	765	46657
FUS.P35637.OID21256.v1	Death	1.14	1.11	1.18	4.05747e-18	4445	43155
EDAR.Q9UNE0.OID20525.v1	Death	0.88	0.85	0.9	4.06896e-18	4445	43155
TNFRSF14.Q92956.OID20783.v1	Ischaemic stroke	1.39	1.29	1.5	4.26502e-18	765	46657
RRM2.P31350.OID21187.v1	Systemic lupus erythematosus	2.08	1.76	2.46	4.29086e-18	134	47096
CCL3.P10147.OID20610.v1	Rheumatoid arthritis	1.45	1.34	1.58	4.30947e-18	593	46310
FLT3LG.P49771.OID20661.v1	COPD	1.23	1.17	1.29	4.564e-18	1998	44948
KIT.P10721.OID20370.v1	Death	0.87	0.85	0.9	4.61133e-18	4445	43155
BID.P55957.OID20517.v1	Type 2 diabetes	1.18	1.14	1.22	4.67519e-18	2822	43370
SFTPA1.Q8IWL2.OID21165.v1	Lung cancer	1.57	1.42	1.74	4.91794e-18	403	47158
SERPINA11.Q86U17.OID20281.v1	COPD	1.24	1.18	1.31	5.00068e-18	1998	44948
TNFSF12.O43508.OID20624.v1	COPD	0.82	0.78	0.86	5.04627e-18	1998	44948
IL6.P05231.OID21276.v1	Lung cancer	1.59	1.43	1.77	5.11204e-18	403	47158
EGFR.P00533.OID20319.v1	Liver disease	0.65	0.59	0.71	5.18607e-18	432	47104
PREB.Q9HCU5.OID20439.v1	Type 2 diabetes	1.18	1.14	1.22	5.18947e-18	2822	43370
CXCL8.P10145.OID21430.v1	COPD	1.22	1.17	1.28	5.27032e-18	1998	44948
KIRREL2.Q6UWL6.OID20873.v1	Type 2 diabetes	0.85	0.81	0.88	5.42669e-18	2822	43370
MSR1.P21757.OID21063.v1	Rheumatoid arthritis	1.47	1.35	1.6	5.43016e-18	593	46310
CREG1.O75629.OID21515.v1	Death	1.14	1.11	1.18	5.51338e-18	4445	43155
NBL1.P41271.OID21486.v1	Ischaemic stroke	1.39	1.29	1.5	5.61863e-18	765	46657
TNFRSF4.P43489.OID20653.v1	Ischaemic stroke	1.39	1.29	1.49	5.86938e-18	765	46657
CRIP2.P52943.OID20901.v1	Ischaemic stroke	1.4	1.3	1.51	6.09746e-18	765	46657
SKAP1.Q86WV1.OID20906.v1	COPD	1.21	1.16	1.27	6.1325e-18	1998	44948
UMOD.P07911.OID20237.v1	Ischaemic stroke	0.72	0.67	0.78	6.2671e-18	765	46657
NOTCH1.P46531.OID20311.v1	Liver disease	1.52	1.38	1.67	6.30885e-18	432	47104
CLEC5A.Q9NY25.OID20165.v1	Liver disease	1.53	1.39	1.68	6.47184e-18	432	47104
TGFA.P01135.OID20600.v1	Ischaemic stroke	1.38	1.28	1.49	6.65987e-18	765	46657
SSC5D.A1L4H1.OID20351.v1	Death	1.14	1.11	1.18	6.75036e-18	4445	43155
HYAL1.Q12794.OID20357.v1	Ischaemic heart disease	1.17	1.13	1.21	6.91298e-18	3338	41341
CLEC5A.Q9NY25.OID20165.v1	Lung cancer	1.55	1.4	1.71	6.94374e-18	403	47158
WARS.P23381.OID21084.v1	Death	1.14	1.11	1.17	6.95517e-18	4445	43155
SERPINE1.P05121.OID20342.v1	COPD	1.22	1.16	1.27	7.01922e-18	1998	44948
TNFRSF10B.O14763.OID20981.v1	Rheumatoid arthritis	1.48	1.36	1.62	7.15229e-18	593	46310
CA6.P23280.OID21096.v1	Lung cancer	0.63	0.56	0.7	7.22795e-18	403	47158
CD79B.P40259.OID20635.v1	COPD	1.22	1.16	1.27	7.24339e-18	1998	44948
CCL23.P55773.OID20693.v1	COPD	1.22	1.17	1.28	7.36355e-18	1998	44948
OSM.P13725.OID20574.v1	Lung cancer	1.54	1.4	1.7	7.62161e-18	403	47158
VAMP5.O95183.OID20071.v1	Type 2 diabetes	1.18	1.14	1.23	7.88202e-18	2822	43370
TGFA.P01135.OID20600.v1	Lung cancer	1.55	1.4	1.71	8.31095e-18	403	47158
RBP2.P50120.OID21365.v1	Liver disease	1.53	1.39	1.68	8.34397e-18	432	47104
CHI3L1.P36222.OID20399.v1	Ischaemic stroke	1.4	1.29	1.51	8.54496e-18	765	46657
DNER.Q8NFT8.OID20712.v1	Type 2 diabetes	0.85	0.82	0.88	8.67709e-18	2822	43370
SPINT1.O43278.OID21109.v1	Ischaemic heart disease	1.16	1.12	1.2	8.85621e-18	3338	41341
IL2RA.P01589.OID20267.v1	Rheumatoid arthritis	1.44	1.32	1.56	9.93443e-18	593	46310
PDCD1LG2.Q9BQ51.OID21273.v1	Type 2 diabetes	1.18	1.14	1.22	1.01363e-17	2822	43370
C1QTNF1.Q9BXJ1.OID20367.v1	Ischaemic heart disease	1.17	1.13	1.21	1.05625e-17	3338	41341
PEBP1.P30086.OID21087.v1	Type 2 diabetes	1.18	1.13	1.22	1.12768e-17	2822	43370
CGREF1.Q99674.OID20152.v1	Ischaemic heart disease	1.16	1.12	1.2	1.15476e-17	3338	41341
ENTPD5.O75356.OID20104.v1	Type 2 diabetes	0.85	0.82	0.88	1.17002e-17	2822	43370
COX5B.P10606.OID21297.v1	Type 2 diabetes	1.18	1.13	1.22	1.18656e-17	2822	43370
TFF2.Q03403.OID20787.v1	Ischaemic stroke	1.39	1.29	1.5	1.22811e-17	765	46657
FAS.P25445.OID20316.v1	COPD	1.24	1.18	1.3	1.23009e-17	1998	44948
RRM2.P31350.OID21187.v1	Ischaemic heart disease	1.16	1.12	1.2	1.25183e-17	3338	41341
CCN3.P48745.OID20299.v1	Ischaemic stroke	1.41	1.3	1.53	1.25232e-17	765	46657
S100A11.P31949.OID20130.v1	COPD	1.22	1.16	1.28	1.26263e-17	1998	44948
CSF1.P09603.OID20719.v1	Ischaemic stroke	1.38	1.28	1.49	1.26971e-17	765	46657
BCAN.Q96GW7.OID20998.v1	Liver disease	0.65	0.59	0.72	1.27262e-17	432	47104
CSF2RA.P15509.OID20915.v1	Death	1.14	1.1	1.17	1.28321e-17	4445	43155
HPGDS.O60760.OID21266.v1	Type 2 diabetes	0.85	0.82	0.88	1.3144e-17	2822	43370
ANGPT2.O15123.OID21463.v1	Ischaemic stroke	1.38	1.28	1.49	1.32025e-17	765	46657
SPINT2.O43291.OID20720.v1	Liver disease	1.52	1.38	1.68	1.32953e-17	432	47104
CEACAM1.P13688.OID21528.v1	Death	1.14	1.11	1.18	1.41444e-17	4445	43155
CANT1.Q8WVQ1.OID20181.v1	COPD	1.21	1.16	1.27	1.45304e-17	1998	44948
RSPO1.Q2MKA7.OID20938.v1	Liver disease	1.53	1.39	1.69	1.46171e-17	432	47104
CD4.P01730.OID20584.v1	Ischaemic stroke	1.38	1.28	1.48	1.52836e-17	765	46657
DPP6.P42658.OID21354.v1	Death	0.88	0.85	0.9	1.5577e-17	4445	43155
PON2.Q15165.OID20088.v1	Ischaemic heart disease	1.16	1.12	1.2	1.55987e-17	3338	41341
HNMT.P50135.OID20975.v1	COPD	1.22	1.17	1.28	1.59687e-17	1998	44948
ADAMTS13.Q76LX8.OID20249.v1	COPD	0.82	0.79	0.86	1.63855e-17	1998	44948
LGALS3.P17931.OID20284.v1	Type 2 diabetes	1.19	1.14	1.23	1.66744e-17	2822	43370
MARCO.Q9UEW3.OID20210.v1	Systemic lupus erythematosus	2.11	1.78	2.51	1.68047e-17	134	47096
IGFBP4.P22692.OID21158.v1	Rheumatoid arthritis	1.47	1.35	1.61	1.70234e-17	593	46310
CX3CL1.P78423.OID20976.v1	Death	1.14	1.11	1.17	1.75763e-17	4445	43155
CRH.P06850.OID21257.v1	COPD	0.82	0.79	0.86	1.78019e-17	1998	44948
BPIFB1.Q8TDL5.OID20308.v1	Type 2 diabetes	0.85	0.81	0.88	1.86693e-17	2822	43370
SDC1.P18827.OID20169.v1	Ischaemic heart disease	1.17	1.13	1.21	1.87234e-17	3338	41341
JAM2.P57087.OID21064.v1	Ischaemic heart disease	1.17	1.13	1.21	1.88956e-17	3338	41341
HAVCR2.Q8TDQ0.OID21137.v1	Ischaemic stroke	1.38	1.28	1.49	1.9537e-17	765	46657
CES1.P23141.OID20244.v1	Ischaemic heart disease	1.16	1.12	1.2	1.99717e-17	3338	41341
CD74.P04233.OID21040.v1	Systemic lupus erythematosus	2.13	1.79	2.53	2.00671e-17	134	47096
FGF19.O95750.OID20715.v1	Type 2 diabetes	0.85	0.82	0.88	2.06808e-17	2822	43370
FGFR2.P21802.OID21478.v1	COPD	1.23	1.17	1.29	2.0736e-17	1998	44948
LEFTY2.O00292.OID21454.v1	COPD	0.81	0.77	0.85	2.11038e-17	1998	44948
IL6.P05231.OID20563.v1	Lung cancer	1.56	1.41	1.73	2.14089e-17	403	47158
PLIN3.O60664.OID20143.v1	Type 2 diabetes	1.18	1.13	1.22	2.14793e-17	2822	43370
B4GAT1.O43505.OID21127.v1	Death	0.88	0.85	0.9	2.18476e-17	4445	43155
TNFRSF11A.Q9Y6Q6.OID20646.v1	Ischaemic stroke	1.38	1.28	1.48	2.30434e-17	765	46657
SMAD1.Q15797.OID21180.v1	Type 2 diabetes	1.17	1.13	1.22	2.35979e-17	2822	43370
LRRN1.Q6UXK5.OID20438.v1	Liver disease	0.66	0.6	0.73	2.40847e-17	432	47104
GRPEL1.Q9HAV7.OID21309.v1	Ischaemic heart disease	1.16	1.12	1.21	2.43696e-17	3338	41341
SLAMF1.Q13291.OID20496.v1	COPD	1.21	1.16	1.27	2.44596e-17	1998	44948
CLEC4D.Q8WXI8.OID20609.v1	Lung cancer	1.53	1.39	1.69	2.47236e-17	403	47158
CD160.O95971.OID20647.v1	Ischaemic heart disease	1.16	1.12	1.2	2.60881e-17	3338	41341
SLAMF6.Q96DU3.OID21254.v1	Death	1.14	1.1	1.17	2.65305e-17	4445	43155
TIMD4.Q96H15.OID20375.v1	Liver disease	1.52	1.38	1.67	2.76096e-17	432	47104
ACY1.Q03154.OID20137.v1	Ischaemic heart disease	1.17	1.13	1.22	2.76102e-17	3338	41341
LILRB4.Q8NHJ6.OID20429.v1	Rheumatoid arthritis	1.44	1.32	1.57	2.82036e-17	593	46310
GNLY.P22749.OID21132.v1	Type 2 diabetes	1.17	1.13	1.22	3.00209e-17	2822	43370
FUT3_FUT5.P21217_Q11128.OID21013.v1	Lung cancer	1.57	1.41	1.74	3.08536e-17	403	47158
HSD11B1.P28845.OID20575.v1	Ischaemic heart disease	0.86	0.83	0.89	3.18304e-17	3338	41341
IL6.P05231.OID20911.v1	Lung cancer	1.58	1.42	1.75	3.21765e-17	403	47158
GALNT3.Q14435.OID20471.v1	Death	1.13	1.1	1.17	3.35438e-17	4445	43155
SNCG.O76070.OID20971.v1	Liver disease	1.55	1.4	1.71	3.38286e-17	432	47104
MSR1.P21757.OID21063.v1	Ischaemic stroke	1.39	1.29	1.5	3.4689e-17	765	46657
TXNDC15.Q96J42.OID21495.v1	Ischaemic heart disease	1.16	1.12	1.2	3.71131e-17	3338	41341
EFEMP1.Q12805.OID20414.v1	Ischaemic stroke	1.41	1.3	1.52	3.85797e-17	765	46657
PSME1.Q06323.OID20969.v1	Type 2 diabetes	1.18	1.13	1.22	3.92143e-17	2822	43370
LILRB4.Q8NHJ6.OID20429.v1	Systemic lupus erythematosus	2.12	1.78	2.52	3.94027e-17	134	47096
CCL13.Q99616.OID20655.v1	Type 2 diabetes	1.18	1.13	1.22	3.94993e-17	2822	43370
NME3.Q13232.OID20789.v1	Liver disease	1.5	1.36	1.65	3.95011e-17	432	47104
SEMA4C.Q9C0C4.OID21329.v1	Liver disease	1.51	1.37	1.66	4.11136e-17	432	47104
JCHAIN.P01591.OID20494.v1	Liver disease	1.5	1.36	1.65	4.27347e-17	432	47104
IL10.P22301.OID20431.v1	Death	1.13	1.1	1.17	4.33571e-17	4445	43155
GGT1.P19440.OID21075.v1	COPD	1.23	1.17	1.29	4.42853e-17	1998	44948
FOLR2.P14207.OID21062.v1	Systemic lupus erythematosus	2.15	1.8	2.57	4.50124e-17	134	47096
SULT2A1.Q06520.OID20508.v1	Ischaemic heart disease	1.16	1.12	1.21	4.50462e-17	3338	41341
SLC16A1.P53985.OID20799.v1	Liver disease	1.52	1.38	1.67	4.52801e-17	432	47104
FCGR3B.O75015.OID20387.v1	Liver disease	1.52	1.38	1.67	4.55737e-17	432	47104
NBL1.P41271.OID21486.v1	Liver disease	1.53	1.39	1.69	4.8069e-17	432	47104
OXT.P01178.OID21047.v1	Ischaemic heart disease	1.16	1.12	1.2	4.82296e-17	3338	41341
RRM2.P31350.OID21187.v1	COPD	1.21	1.16	1.26	5.00217e-17	1998	44948
AMBP.P02760.OID21413.v1	Rheumatoid arthritis	1.45	1.33	1.58	5.00525e-17	593	46310
DEFA1_DEFA1B.P59665.OID20344.v1	COPD	1.21	1.16	1.27	5.07351e-17	1998	44948
TSPAN1.O60635.OID20078.v1	Prostate cancer	1.36	1.27	1.46	5.10568e-17	1001	20628
JAM2.P57087.OID21064.v1	Type 2 diabetes	1.18	1.14	1.23	5.17605e-17	2822	43370
CD79B.P40259.OID20635.v1	Ischaemic stroke	1.36	1.27	1.47	5.22074e-17	765	46657
IL12RB1.P42701.OID20486.v1	Ischaemic heart disease	1.16	1.12	1.2	5.26715e-17	3338	41341
LRPAP1.P30533.OID21059.v1	Death	1.14	1.11	1.18	5.27237e-17	4445	43155
IL17C.Q9P0M4.OID20477.v1	Ischaemic heart disease	1.16	1.12	1.2	5.37809e-17	3338	41341
IGFBP1.P08833.OID20246.v1	Death	1.14	1.11	1.18	5.48569e-17	4445	43155
CLEC4A.Q9UMR7.OID20573.v1	Liver disease	0.66	0.6	0.73	5.49152e-17	432	47104
LTBR.P36941.OID20768.v1	Type 2 diabetes	1.18	1.14	1.23	5.49589e-17	2822	43370
ESAM.Q96AP7.OID20270.v1	Ischaemic heart disease	1.16	1.12	1.21	5.54046e-17	3338	41341
XCL1.P47992.OID21398.v1	COPD	1.21	1.16	1.26	5.60271e-17	1998	44948
C4BPB.P20851.OID21481.v1	Liver disease	0.66	0.59	0.72	5.67937e-17	432	47104
KLK8.O60259.OID21517.v1	Death	1.14	1.1	1.17	5.78925e-17	4445	43155
LRRN1.Q6UXK5.OID20438.v1	Type 2 diabetes	0.85	0.82	0.88	5.88232e-17	2822	43370
CXCL8.P10145.OID20153.v1	COPD	1.21	1.16	1.27	5.92301e-17	1998	44948
LILRB2.Q8N423.OID20301.v1	COPD	1.21	1.16	1.27	6.16961e-17	1998	44948
CXCL17.Q6UXB2.OID20622.v1	Ischaemic stroke	1.43	1.31	1.55	6.22394e-17	765	46657
HBEGF.Q99075.OID21465.v1	Type 2 diabetes	1.17	1.13	1.22	6.24332e-17	2822	43370
ASGR1.P07306.OID20990.v1	Rheumatoid arthritis	1.43	1.31	1.55	6.27379e-17	593	46310
IL1RAP.Q9NPH3.OID21126.v1	Ischaemic heart disease	0.86	0.83	0.89	6.36117e-17	3338	41341
IL18R1.Q13478.OID20652.v1	Rheumatoid arthritis	1.42	1.31	1.54	6.64107e-17	593	46310
IPCEF1.Q8WWN9.OID20977.v1	Type 2 diabetes	1.17	1.13	1.22	7.11518e-17	2822	43370
LAIR2.Q6ISS4.OID20965.v1	Death	1.13	1.1	1.17	7.12181e-17	4445	43155
FURIN.P09958.OID21514.v1	Liver disease	1.52	1.38	1.68	7.29447e-17	432	47104
MATN2.O00339.OID20767.v1	COPD	1.22	1.16	1.27	7.40624e-17	1998	44948
COL18A1.P39060.OID20332.v1	Rheumatoid arthritis	1.45	1.33	1.58	7.47751e-17	593	46310
BTN2A1.Q7KYR7.OID20713.v1	COPD	1.21	1.16	1.27	7.52079e-17	1998	44948
CCN1.O00622.OID21368.v1	Ischaemic heart disease	1.16	1.12	1.2	7.56937e-17	3338	41341
CD200.P41217.OID20603.v1	COPD	0.83	0.79	0.86	7.63338e-17	1998	44948
NOTCH1.P46531.OID20311.v1	Type 2 diabetes	1.17	1.13	1.22	7.97311e-17	2822	43370
CRTAC1.Q9NQ79.OID20279.v1	COPD	0.82	0.79	0.86	8.37858e-17	1998	44948
HTRA2.O43464.OID21471.v1	Liver disease	1.5	1.36	1.65	8.48553e-17	432	47104
MMP9.P14780.OID21103.v1	Lung cancer	1.52	1.38	1.68	8.69841e-17	403	47158
FCRL6.Q6DN72.OID20529.v1	Type 2 diabetes	1.17	1.13	1.22	8.78713e-17	2822	43370
CD2AP.Q9Y5K6.OID20177.v1	Type 2 diabetes	1.17	1.13	1.22	8.93494e-17	2822	43370
LAMP3.Q9UQV4.OID20638.v1	Type 2 diabetes	1.18	1.14	1.23	9.10506e-17	2822	43370
ANXA10.Q9UJ72.OID20886.v1	Ischaemic heart disease	1.16	1.12	1.2	9.21142e-17	3338	41341
KAZALD1.Q96I82.OID21339.v1	Liver disease	1.5	1.37	1.66	9.45927e-17	432	47104
SIGLEC6.O43699.OID21394.v1	Ischaemic heart disease	1.16	1.12	1.2	9.51734e-17	3338	41341
MDK.P21741.OID21489.v1	Ischaemic stroke	1.36	1.27	1.47	1.05272e-16	765	46657
NOTCH3.Q9UM47.OID20253.v1	COPD	0.82	0.78	0.86	1.08343e-16	1998	44948
DBI.P07108.OID21143.v1	Death	1.14	1.1	1.17	1.0856e-16	4445	43155
ADGRB3.O60242.OID20974.v1	Death	1.13	1.1	1.17	1.11287e-16	4445	43155
CHGB.P05060.OID21038.v1	Death	1.14	1.1	1.17	1.138e-16	4445	43155
ATP6AP2.O75787.OID21178.v1	Death	1.14	1.1	1.17	1.22252e-16	4445	43155
CEACAM1.P13688.OID21528.v1	Type 2 diabetes	1.17	1.13	1.22	1.23789e-16	2822	43370
JCHAIN.P01591.OID20494.v1	Death	1.13	1.1	1.17	1.26085e-16	4445	43155
TNFRSF10A.O00220.OID20967.v1	Lung cancer	1.55	1.39	1.71	1.26157e-16	403	47158
SPINK1.P00995.OID21097.v1	Ischaemic stroke	1.37	1.27	1.47	1.27121e-16	765	46657
CSF1.P09603.OID20719.v1	Rheumatoid arthritis	1.42	1.31	1.55	1.28791e-16	593	46310
NCAN.O14594.OID21055.v1	Ischaemic heart disease	0.86	0.83	0.89	1.30112e-16	3338	41341
IL6.P05231.OID20563.v1	Ischaemic stroke	1.37	1.27	1.47	1.3157e-16	765	46657
SRP14.P37108.OID21324.v1	COPD	1.21	1.16	1.26	1.32514e-16	1998	44948
ACTA2.P62736.OID20079.v1	COPD	1.24	1.18	1.31	1.36348e-16	1998	44948
QPCT.Q16769.OID20320.v1	COPD	1.21	1.15	1.26	1.39506e-16	1998	44948
CDCP1.Q9H5V8.OID20940.v1	Rheumatoid arthritis	1.48	1.35	1.62	1.40143e-16	593	46310
LRRC25.Q8N386.OID21333.v1	Ischaemic heart disease	1.16	1.12	1.2	1.42743e-16	3338	41341
ENPP5.Q9UJA9.OID20736.v1	Ischaemic heart disease	0.86	0.83	0.89	1.43676e-16	3338	41341
L1CAM.P32004.OID21484.v1	Liver disease	1.5	1.36	1.65	1.51347e-16	432	47104
MUC13.Q9H3R2.OID20866.v1	Ischaemic heart disease	1.16	1.12	1.2	1.51807e-16	3338	41341
PCDH1.Q08174.OID20614.v1	Type 2 diabetes	1.18	1.13	1.22	1.53316e-16	2822	43370
FUCA1.P04066.OID20261.v1	Liver disease	1.49	1.35	1.63	1.55256e-16	432	47104
ADA2.Q9NZK5.OID20394.v1	COPD	1.21	1.16	1.27	1.5922e-16	1998	44948
WARS.P23381.OID21084.v1	Ischaemic heart disease	1.16	1.12	1.2	1.64399e-16	3338	41341
CAPG.P40121.OID21431.v1	Ischaemic heart disease	1.16	1.12	1.2	1.6546e-16	3338	41341
MEPE.Q9NQ76.OID20753.v1	COPD	0.82	0.79	0.86	1.66424e-16	1998	44948
NCF2.P19878.OID20567.v1	Type 2 diabetes	1.17	1.13	1.21	1.67805e-16	2822	43370
FABP2.P12104.OID20200.v1	Death	1.13	1.1	1.17	1.6786e-16	4445	43155
ICAM3.P32942.OID20277.v1	Type 2 diabetes	1.17	1.13	1.21	1.6787e-16	2822	43370
FKBP4.Q02790.OID20960.v1	Death	1.13	1.1	1.17	1.67942e-16	4445	43155
IL16.Q14005.OID20633.v1	Death	1.14	1.1	1.17	1.72577e-16	4445	43155
ADA2.Q9NZK5.OID20394.v1	Systemic lupus erythematosus	2.13	1.78	2.55	1.73154e-16	134	47096
PQBP1.O60828.OID21172.v1	Type 2 diabetes	1.17	1.13	1.21	1.77686e-16	2822	43370
CCL11.P51671.OID20668.v1	Ischaemic heart disease	1.16	1.12	1.21	1.79349e-16	3338	41341
CRTAM.O95727.OID20914.v1	Death	1.13	1.1	1.17	1.83156e-16	4445	43155
KLK10.O43240.OID21523.v1	Liver disease	1.49	1.35	1.64	1.90134e-16	432	47104
ICAM1.P05362.OID20411.v1	Ischaemic stroke	1.36	1.27	1.47	1.98483e-16	765	46657
CC2D1A.Q6P1N0.OID20958.v1	Type 2 diabetes	1.17	1.13	1.21	1.99148e-16	2822	43370
CALB2.P22676.OID20801.v1	COPD	1.21	1.16	1.27	2.07032e-16	1998	44948
NINJ1.Q92982.OID21167.v1	Liver disease	1.5	1.36	1.66	2.09055e-16	432	47104
SCGB1A1.P11684.OID20688.v1	Lung cancer	0.67	0.61	0.73	2.11366e-16	403	47158
ENPP5.Q9UJA9.OID20736.v1	Type 2 diabetes	0.85	0.82	0.88	2.23613e-16	2822	43370
ICAM3.P32942.OID20277.v1	Death	1.13	1.1	1.16	2.29874e-16	4445	43155
ATOX1.O00244.OID21476.v1	COPD	1.2	1.15	1.26	2.35238e-16	1998	44948
ATOX1.O00244.OID21476.v1	Death	1.13	1.1	1.17	2.43218e-16	4445	43155
LAT.O43561.OID20640.v1	Type 2 diabetes	1.17	1.12	1.21	2.4609e-16	2822	43370
PON3.Q15166.OID20777.v1	Rheumatoid arthritis	0.71	0.65	0.77	2.48806e-16	593	46310
SRPK2.P78362.OID20502.v1	Type 2 diabetes	1.17	1.13	1.21	2.54562e-16	2822	43370
MFGE8.Q08431.OID21134.v1	Liver disease	1.49	1.36	1.64	2.6176e-16	432	47104
KYAT1.Q16773.OID20232.v1	Liver disease	1.49	1.35	1.64	2.64846e-16	432	47104
INHBC.P55103.OID21093.v1	COPD	1.21	1.15	1.26	2.70536e-16	1998	44948
VWC2.Q2TAL6.OID20936.v1	Ischaemic stroke	1.36	1.26	1.47	2.73666e-16	765	46657
IL17C.Q9P0M4.OID20477.v1	Liver disease	1.5	1.36	1.66	2.75252e-16	432	47104
IL17C.Q9P0M4.OID20477.v1	COPD	1.2	1.15	1.26	2.7546e-16	1998	44948
CCL4.P13236.OID20695.v1	COPD	1.21	1.15	1.26	2.83908e-16	1998	44948
CD93.Q9NPY3.OID20397.v1	Liver disease	1.5	1.36	1.65	2.88198e-16	432	47104
GDNF.P39905.OID20861.v1	Ischaemic heart disease	1.16	1.12	1.2	2.91245e-16	3338	41341
GFRA1.P56159.OID21457.v1	Rheumatoid arthritis	1.44	1.32	1.57	2.91566e-16	593	46310
PLXDC1.Q8IUK5.OID21258.v1	COPD	0.83	0.79	0.87	2.96463e-16	1998	44948
CD46.P15529.OID20380.v1	COPD	1.21	1.15	1.26	2.97571e-16	1998	44948
CD83.Q01151.OID20565.v1	Systemic lupus erythematosus	2.1	1.76	2.51	2.97885e-16	134	47096
IL12B.P29460.OID20666.v1	Systemic lupus erythematosus	2.09	1.75	2.5	3.10578e-16	134	47096
NPY.P01303.OID21388.v1	Ischaemic heart disease	1.16	1.12	1.2	3.16582e-16	3338	41341
ACP5.P13686.OID20314.v1	Ischaemic heart disease	1.16	1.12	1.2	3.21088e-16	3338	41341
PDCD1LG2.Q9BQ51.OID21273.v1	Liver disease	1.49	1.35	1.64	3.22326e-16	432	47104
ANGPTL7.O43827.OID21412.v1	Death	1.14	1.1	1.17	3.27386e-16	4445	43155
KIR2DL3.P43628.OID21196.v1	COPD	1.2	1.15	1.26	3.28215e-16	1998	44948
LILRA2.Q8N149.OID21152.v1	Death	1.14	1.1	1.17	3.28518e-16	4445	43155
CTSH.P09668.OID20113.v1	Death	1.13	1.1	1.17	3.29583e-16	4445	43155
PSRC1.Q6PGN9.OID21169.v1	Type 2 diabetes	1.17	1.12	1.21	3.60926e-16	2822	43370
MAD1L1.Q9Y6D9.OID20904.v1	Systemic lupus erythematosus	2.01	1.7	2.37	3.72222e-16	134	47096
LRP1.Q07954.OID21293.v1	Liver disease	1.49	1.36	1.64	3.80862e-16	432	47104
CHRDL1.Q9BU40.OID20771.v1	Ischaemic stroke	1.4	1.29	1.52	3.90739e-16	765	46657
SULT2A1.Q06520.OID20508.v1	COPD	1.21	1.16	1.27	3.96347e-16	1998	44948
CCL28.Q9NRJ3.OID20569.v1	Death	1.14	1.1	1.17	4.04217e-16	4445	43155
PSPN.O60542.OID20511.v1	COPD	1.28	1.2	1.35	4.08174e-16	1998	44948
OGN.P20774.OID21123.v1	COPD	1.22	1.16	1.28	4.20548e-16	1998	44948
IL12A_IL12B.P29459_P29460.OID21327.v1	Death	1.13	1.1	1.17	4.32357e-16	4445	43155
RTN4R.Q9BZR6.OID21424.v1	Death	1.13	1.1	1.17	4.61402e-16	4445	43155
STC1.P52823.OID21014.v1	COPD	1.21	1.15	1.27	4.65107e-16	1998	44948
GSTA1.P08263.OID20166.v1	Ischaemic heart disease	1.16	1.12	1.2	4.76841e-16	3338	41341
ANGPTL4.Q9BY76.OID20703.v1	Ischaemic stroke	1.36	1.26	1.46	4.91624e-16	765	46657
CHRDL2.Q6WN34.OID20223.v1	Death	1.14	1.11	1.18	4.9679e-16	4445	43155
MATN2.O00339.OID20767.v1	Ischaemic heart disease	1.16	1.12	1.2	5.00478e-16	3338	41341
ACTA2.P62736.OID20079.v1	Ischaemic stroke	1.41	1.3	1.53	5.13289e-16	765	46657
LAMA4.Q16363.OID20769.v1	Type 2 diabetes	1.17	1.12	1.21	5.3449e-16	2822	43370
PILRA.Q9UKJ1.OID21129.v1	Ischaemic stroke	1.36	1.26	1.46	5.43444e-16	765	46657
TNFSF13.O75888.OID20733.v1	Ischaemic stroke	1.37	1.27	1.48	5.61823e-16	765	46657
ENTPD6.O75354.OID20100.v1	Death	1.13	1.1	1.16	5.73028e-16	4445	43155
EGFL7.Q9UHF1.OID21252.v1	Ischaemic heart disease	1.16	1.12	1.2	5.80626e-16	3338	41341
SERPINE1.P05121.OID20342.v1	Liver disease	1.48	1.35	1.63	5.96339e-16	432	47104
LILRB4.Q8NHJ6.OID20429.v1	Ischaemic stroke	1.36	1.26	1.47	5.98884e-16	765	46657
PREB.Q9HCU5.OID20439.v1	Liver disease	1.49	1.35	1.63	6.02826e-16	432	47104
AXL.P30530.OID20363.v1	Type 2 diabetes	1.17	1.12	1.21	6.31366e-16	2822	43370
COL6A3.P12111.OID20292.v1	Rheumatoid arthritis	1.42	1.3	1.55	6.46531e-16	593	46310
NECTIN4.Q96NY8.OID21490.v1	Ischaemic heart disease	1.15	1.11	1.2	6.51342e-16	3338	41341
CD160.O95971.OID20647.v1	Death	1.13	1.1	1.16	6.52308e-16	4445	43155
CCL11.P51671.OID20668.v1	Type 2 diabetes	1.18	1.13	1.22	6.64551e-16	2822	43370
IL15RA.Q13261.OID20498.v1	COPD	1.2	1.15	1.26	6.89716e-16	1998	44948
EPHA2.P29317.OID21342.v1	Ischaemic stroke	1.37	1.27	1.48	7.10084e-16	765	46657
NEFL.P07196.OID20871.v1	Ischaemic stroke	1.42	1.3	1.54	7.15204e-16	765	46657
ALPP.P05187.OID21383.v1	Liver disease	1.48	1.35	1.63	7.47712e-16	432	47104
PARP1.P09874.OID20500.v1	Liver disease	1.48	1.35	1.63	7.88032e-16	432	47104
TXNDC15.Q96J42.OID21495.v1	COPD	1.2	1.15	1.25	7.88269e-16	1998	44948
GAL.P22466.OID20727.v1	Death	0.88	0.85	0.91	7.89649e-16	4445	43155
NPPB.P16860.OID20049.v1	COPD	1.2	1.15	1.26	7.89826e-16	1998	44948
GPR37.O15354.OID20095.v1	Ischaemic stroke	1.35	1.26	1.45	7.99268e-16	765	46657
AKR1C4.P17516.OID20062.v1	Liver disease	1.48	1.35	1.63	8.10504e-16	432	47104
GPKOW.Q92917.OID20890.v1	COPD	1.2	1.15	1.26	8.31669e-16	1998	44948
IL12A_IL12B.P29459_P29460.OID21327.v1	Ischaemic heart disease	1.15	1.11	1.2	8.55671e-16	3338	41341
NCR1.O76036.OID20566.v1	Death	1.13	1.1	1.16	8.69617e-16	4445	43155
CCL25.O15444.OID20674.v1	Type 2 diabetes	1.17	1.13	1.22	8.89956e-16	2822	43370
BST1.Q10588.OID21051.v1	Type 2 diabetes	1.17	1.13	1.22	9.00833e-16	2822	43370
RASSF2.P50749.OID21194.v1	COPD	1.2	1.15	1.26	9.10332e-16	1998	44948
NOMO1.Q15155.OID21106.v1	Death	1.13	1.1	1.17	9.35619e-16	4445	43155
LAIR2.Q6ISS4.OID20965.v1	Type 2 diabetes	1.17	1.12	1.21	9.45417e-16	2822	43370
ITIH3.Q06033.OID20352.v1	Liver disease	1.51	1.36	1.66	9.51996e-16	432	47104
TNF.P01375.OID20848.v1	Rheumatoid arthritis	1.41	1.3	1.54	1.00006e-15	593	46310
GALNT10.Q86SR1.OID21371.v1	Ischaemic heart disease	1.16	1.12	1.2	1.0084e-15	3338	41341
DEFA1_DEFA1B.P59665.OID20344.v1	Type 2 diabetes	1.17	1.12	1.21	1.02263e-15	2822	43370
CCL27.Q9Y4X3.OID20121.v1	Ischaemic heart disease	1.16	1.12	1.2	1.04105e-15	3338	41341
CD27.P26842.OID21527.v1	Systemic lupus erythematosus	2.08	1.74	2.49	1.08645e-15	134	47096
PTGDS.P41222.OID20408.v1	Ischaemic stroke	1.37	1.27	1.48	1.09573e-15	765	46657
IL15.P40933.OID20562.v1	Type 2 diabetes	1.16	1.12	1.21	1.09772e-15	2822	43370
ADGRE5.P48960.OID20260.v1	COPD	0.83	0.79	0.87	1.10531e-15	1998	44948
EPHB4.P54760.OID20242.v1	Ischaemic heart disease	1.15	1.11	1.2	1.12711e-15	3338	41341
CD79B.P40259.OID20635.v1	Rheumatoid arthritis	1.4	1.29	1.52	1.13972e-15	593	46310
IL2RA.P01589.OID20267.v1	Ischaemic stroke	1.35	1.25	1.45	1.1641e-15	765	46657
VSIR.Q9H7M9.OID20131.v1	Type 2 diabetes	1.16	1.12	1.21	1.17858e-15	2822	43370
PLIN1.O60240.OID20835.v1	Liver disease	1.48	1.34	1.63	1.18087e-15	432	47104
ADH4.P08319.OID20117.v1	Ischaemic heart disease	1.16	1.12	1.21	1.20525e-15	3338	41341
IL15.P40933.OID20562.v1	Systemic lupus erythematosus	2.04	1.71	2.42	1.21608e-15	134	47096
NPPB.P16860.OID20049.v1	Liver disease	1.49	1.35	1.65	1.22005e-15	432	47104
CCL5.P13501.OID20412.v1	Ischaemic heart disease	1.15	1.11	1.19	1.22412e-15	3338	41341
PON2.Q15165.OID20088.v1	Death	1.13	1.09	1.16	1.24964e-15	4445	43155
TNF.P01375.OID20074.v1	Rheumatoid arthritis	1.41	1.3	1.53	1.30052e-15	593	46310
HSPG2.P98160.OID20383.v1	Ischaemic stroke	1.36	1.26	1.47	1.31075e-15	765	46657
PCSK9.Q8NBP7.OID20235.v1	Liver disease	1.48	1.34	1.63	1.32969e-15	432	47104
IL12B.P29460.OID20666.v1	Death	1.13	1.1	1.16	1.41651e-15	4445	43155
HLA.E.P13747.OID20532.v1	Type 2 diabetes	1.17	1.13	1.22	1.42869e-15	2822	43370
BCAN.Q96GW7.OID20998.v1	Ischaemic stroke	0.74	0.69	0.8	1.5142e-15	765	46657
SCARF1.Q14162.OID20297.v1	COPD	1.2	1.15	1.25	1.51485e-15	1998	44948
CD207.Q9UJ71.OID21298.v1	Death	1.13	1.1	1.16	1.54572e-15	4445	43155
CLEC14A.Q86T13.OID21090.v1	Ischaemic stroke	1.35	1.26	1.46	1.5532e-15	765	46657
SIGLEC10.Q96LC7.OID20537.v1	Systemic lupus erythematosus	2.04	1.71	2.44	1.59839e-15	134	47096
SCARB2.Q14108.OID20943.v1	Systemic lupus erythematosus	2.15	1.78	2.59	1.62756e-15	134	47096
DSC2.Q02487.OID21079.v1	Ischaemic stroke	1.36	1.26	1.46	1.64574e-15	765	46657
FCRL1.Q96LA6.OID20172.v1	Liver disease	1.47	1.34	1.62	1.67389e-15	432	47104
IL5RA.Q01344.OID20601.v1	Liver disease	1.48	1.34	1.62	1.71101e-15	432	47104
GRN.P28799.OID21159.v1	COPD	1.2	1.15	1.26	1.72631e-15	1998	44948
TIMD4.Q96H15.OID20375.v1	Ischaemic heart disease	1.15	1.11	1.19	1.72645e-15	3338	41341
IL4R.P24394.OID20576.v1	Ischaemic heart disease	1.15	1.11	1.2	1.75615e-15	3338	41341
MSLN.Q13421.OID21380.v1	Rheumatoid arthritis	1.41	1.29	1.53	1.8234e-15	593	46310
PDGFRA.P16234.OID20133.v1	Type 2 diabetes	1.17	1.12	1.21	1.8258e-15	2822	43370
FCRLB.Q6BAA4.OID21193.v1	Ischaemic heart disease	1.15	1.11	1.2	1.84463e-15	3338	41341
EIF4EBP1.Q13541.OID20162.v1	Death	1.13	1.1	1.16	1.85805e-15	4445	43155
CCL28.Q9NRJ3.OID20569.v1	COPD	1.2	1.15	1.26	1.9242e-15	1998	44948
GALNT10.Q86SR1.OID21371.v1	COPD	1.2	1.15	1.26	1.92932e-15	1998	44948
TFF3.Q07654.OID20371.v1	Lung cancer	1.56	1.4	1.74	1.95422e-15	403	47158
LPCAT2.Q7L5N7.OID21290.v1	Ischaemic heart disease	1.15	1.11	1.19	1.96612e-15	3338	41341
LAG3.P18627.OID21315.v1	Death	1.14	1.1	1.17	1.99545e-15	4445	43155
CD70.P32970.OID20599.v1	Liver disease	1.49	1.35	1.64	2.03675e-15	432	47104
EDIL3.O43854.OID20081.v1	Lung cancer	1.55	1.39	1.72	2.13402e-15	403	47158
PRTN3.P24158.OID20329.v1	Ischaemic heart disease	1.15	1.11	1.19	2.18981e-15	3338	41341
GRPEL1.Q9HAV7.OID21309.v1	COPD	1.2	1.15	1.26	2.26246e-15	1998	44948
LY96.Q9Y6Y9.OID20945.v1	Ischaemic heart disease	1.15	1.11	1.19	2.39907e-15	3338	41341
SRP14.P37108.OID21324.v1	Death	1.13	1.1	1.16	2.40423e-15	4445	43155
FETUB.Q9UGM5.OID20404.v1	Ischaemic heart disease	1.16	1.12	1.2	2.45594e-15	3338	41341
IL3RA.P26951.OID20461.v1	Liver disease	1.49	1.35	1.65	2.52646e-15	432	47104
EGFR.P00533.OID20319.v1	Ischaemic stroke	0.74	0.69	0.8	2.61329e-15	765	46657
ITGA11.Q9UKX5.OID20581.v1	Rheumatoid arthritis	0.72	0.66	0.78	2.66047e-15	593	46310
ROBO2.Q9HCK4.OID21007.v1	Type 2 diabetes	1.17	1.13	1.22	2.66482e-15	2822	43370
CD274.Q9NZQ7.OID20966.v1	Ischaemic stroke	1.35	1.25	1.45	2.72823e-15	765	46657
CD1C.P29017.OID21483.v1	Type 2 diabetes	0.86	0.83	0.89	2.83126e-15	2822	43370
MLN.P12872.OID20541.v1	COPD	1.21	1.15	1.27	2.85679e-15	1998	44948
MCFD2.Q8NI22.OID20171.v1	Death	1.13	1.09	1.16	2.94048e-15	4445	43155
KLK11.Q9UBX7.OID21518.v1	Ischaemic heart disease	1.15	1.11	1.19	2.96619e-15	3338	41341
RTN4R.Q9BZR6.OID21424.v1	Liver disease	1.49	1.35	1.64	2.97237e-15	432	47104
OGN.P20774.OID21123.v1	Liver disease	1.5	1.35	1.65	2.99628e-15	432	47104
BCAN.Q96GW7.OID20998.v1	Lung cancer	0.66	0.6	0.73	3.01552e-15	403	47158
LSP1.P33241.OID20530.v1	Ischaemic heart disease	1.15	1.11	1.19	3.02888e-15	3338	41341
ICOSLG.O75144.OID21351.v1	Type 2 diabetes	0.86	0.83	0.89	3.05536e-15	2822	43370
F11R.Q9Y624.OID21151.v1	Ischaemic heart disease	1.15	1.11	1.19	3.10181e-15	3338	41341
CLEC10A.Q8IUN9.OID20928.v1	Death	1.13	1.09	1.16	3.11154e-15	4445	43155
JCHAIN.P01591.OID20494.v1	COPD	1.19	1.14	1.25	3.15499e-15	1998	44948
EDA2R.Q9HAV5.OID21451.v1	Rheumatoid arthritis	1.53	1.37	1.69	3.23903e-15	593	46310
CCL7.P80098.OID20523.v1	Systemic lupus erythematosus	1.98	1.67	2.35	3.26576e-15	134	47096
TCN2.P20062.OID20341.v1	Liver disease	1.47	1.33	1.61	3.38398e-15	432	47104
THBD.P07204.OID20231.v1	Death	1.13	1.1	1.17	3.45588e-15	4445	43155
RELT.Q969Z4.OID21142.v1	Rheumatoid arthritis	1.43	1.31	1.56	3.50885e-15	593	46310
PTPRN2.Q92932.OID20912.v1	Type 2 diabetes	0.86	0.83	0.89	3.56028e-15	2822	43370
SLC16A1.P53985.OID20799.v1	Death	1.13	1.1	1.16	3.6572e-15	4445	43155
OLR1.P78380.OID20183.v1	Lung cancer	1.48	1.34	1.63	3.67387e-15	403	47158
PROC.P04070.OID20402.v1	Type 2 diabetes	1.16	1.12	1.21	3.70417e-15	2822	43370
CALB2.P22676.OID20801.v1	Liver disease	1.48	1.34	1.64	3.72953e-15	432	47104
FAM3C.Q92520.OID20233.v1	Ischaemic stroke	1.35	1.25	1.46	3.77501e-15	765	46657
REG1A.P05451.OID20415.v1	Type 2 diabetes	1.17	1.12	1.22	3.78793e-15	2822	43370
GOLM2.Q6P4E1.OID21044.v1	Systemic lupus erythematosus	2	1.68	2.37	3.8116e-15	134	47096
APBB1IP.Q7Z5R6.OID21359.v1	Death	1.13	1.1	1.16	3.82949e-15	4445	43155
MSR1.P21757.OID21063.v1	Systemic lupus erythematosus	2.06	1.72	2.47	3.84522e-15	134	47096
REG4.Q9BYZ8.OID20784.v1	Ischaemic stroke	1.35	1.25	1.45	3.96087e-15	765	46657
AFP.P02771.OID20978.v1	Liver disease	1.48	1.35	1.64	4.01342e-15	432	47104
ART3.Q13508.OID20346.v1	COPD	0.83	0.79	0.87	4.2359e-15	1998	44948
CSTB.P04080.OID20294.v1	Ischaemic stroke	1.34	1.25	1.45	4.30692e-15	765	46657
FOLR2.P14207.OID21062.v1	COPD	1.2	1.15	1.26	4.49494e-15	1998	44948
CR2.P20023.OID20393.v1	Liver disease	1.46	1.33	1.61	4.55031e-15	432	47104
CLPP.Q16740.OID20910.v1	Type 2 diabetes	1.16	1.12	1.2	4.58013e-15	2822	43370
CTSC.P53634.OID20679.v1	Death	1.13	1.1	1.16	4.61492e-15	4445	43155
NTRK3.Q16288.OID21057.v1	Rheumatoid arthritis	0.72	0.66	0.78	4.61558e-15	593	46310
FAM3B.P58499.OID21372.v1	COPD	1.2	1.14	1.25	4.66583e-15	1998	44948
PSPN.O60542.OID20511.v1	Ischaemic heart disease	1.2	1.15	1.26	4.6952e-15	3338	41341
SERPINE1.P05121.OID20342.v1	Death	1.13	1.09	1.16	4.76878e-15	4445	43155
FABP4.P15090.OID20245.v1	Ischaemic stroke	1.36	1.26	1.47	4.85923e-15	765	46657
AREG.P15514.OID21357.v1	Lung cancer	1.54	1.38	1.71	4.96541e-15	403	47158
CD164.Q04900.OID21080.v1	Liver disease	1.46	1.33	1.61	5.10476e-15	432	47104
HS6ST1.O60243.OID21441.v1	Type 2 diabetes	1.16	1.12	1.21	5.11336e-15	2822	43370
STX8.Q9UNK0.OID20531.v1	Type 2 diabetes	1.16	1.12	1.2	5.11688e-15	2822	43370
IL18BP.O95998.OID20348.v1	Ischaemic stroke	1.35	1.26	1.46	5.15732e-15	765	46657
CCDC80.Q76M96.OID20226.v1	Ischaemic stroke	1.37	1.27	1.48	5.22375e-15	765	46657
TNFRSF6B.O95407.OID20964.v1	Lung cancer	1.5	1.36	1.67	5.31943e-15	403	47158
EGFR.P00533.OID20319.v1	Ischaemic heart disease	0.87	0.84	0.9	5.31995e-15	3338	41341
S100A11.P31949.OID20130.v1	Ischaemic heart disease	1.15	1.11	1.19	5.86588e-15	3338	41341
SKAP1.Q86WV1.OID20906.v1	Ischaemic heart disease	1.15	1.11	1.19	5.94391e-15	3338	41341
SPINK4.O60575.OID20509.v1	COPD	1.2	1.15	1.26	6.01458e-15	1998	44948
LILRB2.Q8N423.OID20301.v1	Ischaemic heart disease	1.15	1.11	1.19	6.06452e-15	3338	41341
AGR3.Q8TD06.OID21243.v1	Ischaemic heart disease	1.15	1.11	1.19	6.10424e-15	3338	41341
CLEC10A.Q8IUN9.OID20928.v1	Parkinson's disease	0.73	0.68	0.79	6.19426e-15	659	46802
EIF4EBP1.Q13541.OID20162.v1	COPD	1.19	1.14	1.25	6.21354e-15	1998	44948
NOMO1.Q15155.OID21106.v1	COPD	1.2	1.14	1.25	6.25291e-15	1998	44948
ARSA.P15289.OID21138.v1	Ischaemic heart disease	1.15	1.11	1.19	6.32535e-15	3338	41341
LGALS1.P09382.OID20154.v1	Ischaemic stroke	1.34	1.25	1.45	6.43984e-15	765	46657
MLN.P12872.OID20541.v1	Type 2 diabetes	1.17	1.12	1.22	6.88918e-15	2822	43370
FCRL6.Q6DN72.OID20529.v1	Liver disease	1.46	1.33	1.61	7.00194e-15	432	47104
CXCL11.O14625.OID21042.v1	Ischaemic heart disease	1.15	1.11	1.19	7.24367e-15	3338	41341
CLEC5A.Q9NY25.OID20165.v1	Ischaemic heart disease	1.15	1.11	1.19	7.28244e-15	3338	41341
MANSC1.Q9H8J5.OID21492.v1	Liver disease	1.46	1.33	1.6	7.39458e-15	432	47104
IL4R.P24394.OID20576.v1	Type 2 diabetes	1.16	1.12	1.21	7.4163e-15	2822	43370
CCL25.O15444.OID20674.v1	Ischaemic heart disease	1.15	1.11	1.19	7.49452e-15	3338	41341
S100A11.P31949.OID20130.v1	Liver disease	1.46	1.33	1.61	7.56548e-15	432	47104
BST2.Q10589.OID21029.v1	Rheumatoid arthritis	1.39	1.28	1.5	7.65305e-15	593	46310
NDUFS6.O75380.OID21224.v1	Ischaemic heart disease	1.15	1.11	1.19	7.91371e-15	3338	41341
CD59.P13987.OID20339.v1	Ischaemic stroke	1.36	1.26	1.47	8.12958e-15	765	46657
WFIKKN1.Q96NZ8.OID20939.v1	Liver disease	0.67	0.61	0.74	8.1778e-15	432	47104
BTN3A2.P78410.OID20540.v1	Liver disease	1.47	1.33	1.62	8.29111e-15	432	47104
MET.P08581.OID20269.v1	Death	0.89	0.86	0.91	8.29227e-15	4445	43155
CXCL6.P80162.OID20613.v1	Liver disease	1.46	1.33	1.61	8.37143e-15	432	47104
TNFRSF8.P28908.OID21049.v1	Rheumatoid arthritis	1.39	1.28	1.51	8.94434e-15	593	46310
AGRP.O00253.OID20658.v1	Type 2 diabetes	1.16	1.12	1.21	9.04104e-15	2822	43370
EPO.P01588.OID20522.v1	Liver disease	1.47	1.33	1.61	9.09022e-15	432	47104
FETUB.Q9UGM5.OID20404.v1	COPD	1.2	1.15	1.26	9.13063e-15	1998	44948
PRELP.P51888.OID20766.v1	Death	1.13	1.1	1.16	9.46718e-15	4445	43155
PLA2G15.Q8NCC3.OID21473.v1	Ischaemic stroke	1.33	1.24	1.43	9.668e-15	765	46657
IL7R.P16871.OID21136.v1	Lung cancer	0.67	0.61	0.74	9.8816e-15	403	47158
EREG.O14944.OID20905.v1	Type 2 diabetes	1.16	1.12	1.2	9.89623e-15	2822	43370
NEFL.P07196.OID20871.v1	Vascular dementia	1.88	1.6	2.2	9.93162e-15	195	33907
EPHA1.P21709.OID20677.v1	COPD	1.21	1.15	1.27	1.00152e-14	1998	44948
EPHB4.P54760.OID20242.v1	Ischaemic stroke	1.33	1.24	1.43	1.00642e-14	765	46657
TIE1.P35590.OID20303.v1	Death	1.12	1.09	1.16	1.00758e-14	4445	43155
VMO1.Q7Z5L0.OID21381.v1	Liver disease	1.46	1.33	1.61	1.02695e-14	432	47104
KRT18.P05783.OID21296.v1	COPD	1.21	1.15	1.27	1.03751e-14	1998	44948
TRIAP1.O43715.OID21403.v1	Ischaemic heart disease	1.15	1.11	1.19	1.03969e-14	3338	41341
ERBB3.P21860.OID20705.v1	Type 2 diabetes	1.16	1.12	1.21	1.04929e-14	2822	43370
IL19.Q9UHD0.OID20158.v1	Ischaemic stroke	1.34	1.24	1.44	1.05718e-14	765	46657
TFF2.Q03403.OID20787.v1	Rheumatoid arthritis	1.41	1.29	1.53	1.07946e-14	593	46310
CXCL11.O14625.OID21042.v1	Systemic lupus erythematosus	1.98	1.66	2.35	1.11712e-14	134	47096
REG1B.P48304.OID20266.v1	Ischaemic heart disease	1.15	1.11	1.19	1.1313e-14	3338	41341
EDAR.Q9UNE0.OID20525.v1	Liver disease	0.69	0.62	0.75	1.13205e-14	432	47104
CPB1.P15086.OID20289.v1	Liver disease	1.45	1.32	1.6	1.22995e-14	432	47104
CPA1.P15085.OID20280.v1	Liver disease	1.45	1.32	1.59	1.29151e-14	432	47104
CXCL13.O43927.OID21024.v1	Systemic lupus erythematosus	1.94	1.64	2.3	1.30437e-14	134	47096
PLA2G1B.P04054.OID20252.v1	Liver disease	0.68	0.62	0.75	1.33089e-14	432	47104
ITGB2.P05107.OID20315.v1	COPD	0.83	0.8	0.87	1.35952e-14	1998	44948
VCAN.P13611.OID21026.v1	Liver disease	1.47	1.33	1.62	1.37256e-14	432	47104
IL12B.P29460.OID20666.v1	Ischaemic heart disease	1.15	1.11	1.19	1.3822e-14	3338	41341
CD40.P25942.OID20724.v1	COPD	1.19	1.14	1.25	1.40895e-14	1998	44948
DNAJB1.P25685.OID21363.v1	Type 2 diabetes	1.16	1.12	1.2	1.42132e-14	2822	43370
ADA2.Q9NZK5.OID20394.v1	Ischaemic stroke	1.33	1.24	1.43	1.43628e-14	765	46657
ZBTB17.Q13105.OID20082.v1	Rheumatoid arthritis	1.38	1.27	1.5	1.44073e-14	593	46310
DRAXIN.Q8NBI3.OID20917.v1	Liver disease	1.46	1.33	1.61	1.44399e-14	432	47104
ISM1.B1AKI9.OID20538.v1	Ischaemic heart disease	1.15	1.11	1.19	1.47108e-14	3338	41341
AGRP.O00253.OID20658.v1	Ischaemic heart disease	1.15	1.11	1.19	1.48208e-14	3338	41341
GAL.P22466.OID20727.v1	Ischaemic heart disease	0.87	0.84	0.9	1.51525e-14	3338	41341
LCN2.P80188.OID20392.v1	Ischaemic stroke	1.33	1.24	1.44	1.52051e-14	765	46657
LRPAP1.P30533.OID21059.v1	Ischaemic heart disease	1.15	1.11	1.19	1.55099e-14	3338	41341
MMP3.P08254.OID21083.v1	Rheumatoid arthritis	1.49	1.35	1.65	1.55635e-14	593	46310
ADM.P35318.OID21467.v1	Lung cancer	1.53	1.37	1.71	1.57307e-14	403	47158
SCGN.O76038.OID20457.v1	Death	1.12	1.09	1.16	1.59749e-14	4445	43155
CCN4.O95388.OID21444.v1	COPD	1.2	1.14	1.25	1.60163e-14	1998	44948
STX4.Q12846.OID21326.v1	Death	1.13	1.09	1.16	1.604e-14	4445	43155
THBS4.P35443.OID20368.v1	Death	1.13	1.09	1.16	1.62207e-14	4445	43155
CCL8.P80075.OID21466.v1	Death	1.12	1.09	1.16	1.66426e-14	4445	43155
TNFRSF9.Q07011.OID20985.v1	Ischaemic stroke	1.34	1.25	1.45	1.70122e-14	765	46657
PXN.P49023.OID20822.v1	Death	1.13	1.09	1.16	1.75734e-14	4445	43155
IL10.P22301.OID20431.v1	Liver disease	1.45	1.32	1.6	1.91086e-14	432	47104
CXCL12.P48061.OID20464.v1	Death	1.12	1.09	1.16	1.91321e-14	4445	43155
ACP5.P13686.OID20314.v1	COPD	1.2	1.14	1.26	1.93542e-14	1998	44948
CD55.P08174.OID20377.v1	Liver disease	1.47	1.33	1.62	1.94646e-14	432	47104
FCAR.P24071.OID20564.v1	COPD	1.19	1.14	1.24	1.97631e-14	1998	44948
LAMP3.Q9UQV4.OID20638.v1	Systemic lupus erythematosus	1.94	1.64	2.3	2.00833e-14	134	47096
ITGAM.P11215.OID21071.v1	Parkinson's disease	0.73	0.68	0.8	2.02806e-14	659	46802
ALPP.P05187.OID21383.v1	Ischaemic heart disease	1.15	1.11	1.19	2.03997e-14	3338	41341
NRP2.O60462.OID21081.v1	Type 2 diabetes	1.16	1.12	1.21	2.0492e-14	2822	43370
HLA.E.P13747.OID20532.v1	Systemic lupus erythematosus	1.98	1.66	2.36	2.05963e-14	134	47096
ENPP7.Q6UWV6.OID20689.v1	COPD	1.19	1.14	1.25	2.09039e-14	1998	44948
CD5.P06127.OID21449.v1	Ischaemic stroke	1.32	1.23	1.42	2.13075e-14	765	46657
KLK14.Q9P0G3.OID21407.v1	Type 2 diabetes	0.86	0.83	0.9	2.14944e-14	2822	43370
TNFSF14.O43557.OID20953.v1	Ischaemic heart disease	1.14	1.1	1.18	2.15922e-14	3338	41341
EFNA4.P52798.OID20935.v1	Rheumatoid arthritis	1.39	1.28	1.52	2.18889e-14	593	46310
WFDC12.Q8WWY7.OID21462.v1	Liver disease	1.51	1.36	1.67	2.26857e-14	432	47104
RSPO1.Q2MKA7.OID20938.v1	Lung cancer	1.5	1.35	1.66	2.28083e-14	403	47158
MME.P08473.OID21307.v1	Ischaemic heart disease	1.15	1.11	1.19	2.31553e-14	3338	41341
SRP14.P37108.OID21324.v1	Ischaemic heart disease	1.15	1.11	1.19	2.33982e-14	3338	41341
TNF.P01375.OID20074.v1	Ischaemic stroke	1.34	1.24	1.44	2.40037e-14	765	46657
TNF.P01375.OID21237.v1	Rheumatoid arthritis	1.39	1.27	1.51	2.54905e-14	593	46310
CD207.Q9UJ71.OID21298.v1	COPD	1.19	1.14	1.24	2.55831e-14	1998	44948
SPON1.Q9HCB6.OID20759.v1	Ischaemic stroke	1.35	1.25	1.45	2.67595e-14	765	46657
CLEC14A.Q86T13.OID21090.v1	Ischaemic heart disease	1.15	1.11	1.19	2.68242e-14	3338	41341
VEGFA.P15692.OID20650.v1	Ischaemic stroke	1.33	1.24	1.43	2.69896e-14	765	46657
TNFRSF11B.O00300.OID20735.v1	Ischaemic stroke	1.36	1.26	1.47	2.77289e-14	765	46657
YTHDF3.Q7Z739.OID20478.v1	Type 2 diabetes	1.15	1.11	1.2	2.77344e-14	2822	43370
PADI2.Q9Y2J8.OID20467.v1	Type 2 diabetes	1.16	1.11	1.2	2.84661e-14	2822	43370
CD99.P14209.OID21110.v1	Ischaemic heart disease	1.17	1.12	1.22	2.86112e-14	3338	41341
CRH.P06850.OID21257.v1	Liver disease	0.69	0.63	0.76	2.9027e-14	432	47104
CD207.Q9UJ71.OID21298.v1	Type 2 diabetes	1.16	1.11	1.2	2.9784e-14	2822	43370
IL12A_IL12B.P29459_P29460.OID21327.v1	Systemic lupus erythematosus	1.98	1.66	2.37	2.9904e-14	134	47096
PSIP1.O75475.OID20534.v1	Ischaemic heart disease	1.14	1.1	1.18	3.00289e-14	3338	41341
CCL15.Q16663.OID20328.v1	Ischaemic stroke	1.34	1.24	1.44	3.02822e-14	765	46657
TNFRSF6B.O95407.OID20964.v1	Ischaemic stroke	1.33	1.24	1.44	3.08104e-14	765	46657
PILRA.Q9UKJ1.OID21129.v1	Systemic lupus erythematosus	2	1.67	2.39	3.09382e-14	134	47096
IL1RN.P18510.OID20700.v1	Ischaemic stroke	1.33	1.24	1.44	3.14811e-14	765	46657
DEFB4A_DEFB4B.O15263.OID21373.v1	Liver disease	1.47	1.33	1.63	3.22295e-14	432	47104
LGALS3.P17931.OID20284.v1	COPD	1.2	1.14	1.26	3.24324e-14	1998	44948
LSP1.P33241.OID20530.v1	Death	1.12	1.09	1.16	3.27457e-14	4445	43155
C1QTNF1.Q9BXJ1.OID20367.v1	COPD	1.19	1.14	1.24	3.45015e-14	1998	44948
CPVL.Q9H3G5.OID21435.v1	Death	1.12	1.09	1.15	3.46827e-14	4445	43155
CXCL9.Q07325.OID20675.v1	Rheumatoid arthritis	1.41	1.29	1.54	3.47408e-14	593	46310
PTH1R.Q03431.OID20571.v1	Death	1.12	1.09	1.16	3.48727e-14	4445	43155
F2R.P25116.OID20691.v1	Death	1.12	1.09	1.16	3.50633e-14	4445	43155
LRP1.Q07954.OID21293.v1	Type 2 diabetes	0.86	0.83	0.89	3.55696e-14	2822	43370
IL2RA.P01589.OID20267.v1	Systemic lupus erythematosus	1.95	1.64	2.32	3.56617e-14	134	47096
EPHX2.P34913.OID20119.v1	Type 2 diabetes	1.15	1.11	1.2	3.62822e-14	2822	43370
IDS.P22304.OID20619.v1	Type 2 diabetes	0.87	0.83	0.9	3.74194e-14	2822	43370
ADAMTS13.Q76LX8.OID20249.v1	Death	0.89	0.86	0.92	3.84324e-14	4445	43155
PCDH1.Q08174.OID20614.v1	Liver disease	1.47	1.33	1.62	3.86897e-14	432	47104
C2.P06681.OID20410.v1	COPD	1.19	1.14	1.25	3.94216e-14	1998	44948
CLEC1B.Q9P126.OID21061.v1	Type 2 diabetes	1.15	1.11	1.2	4.13201e-14	2822	43370
TYMP.P19971.OID20234.v1	Type 2 diabetes	1.15	1.11	1.2	4.19507e-14	2822	43370
IL10RB.Q08334.OID20696.v1	Ischaemic stroke	1.33	1.24	1.43	4.24477e-14	765	46657
HLA.E.P13747.OID20532.v1	Ischaemic stroke	1.33	1.24	1.43	4.29087e-14	765	46657
MMP8.P22894.OID21019.v1	Liver disease	1.45	1.32	1.6	4.33707e-14	432	47104
KLK8.O60259.OID21517.v1	Ischaemic heart disease	1.15	1.11	1.19	4.38126e-14	3338	41341
F3.P13726.OID21440.v1	Type 2 diabetes	0.86	0.82	0.89	4.4351e-14	2822	43370
CCL5.P13501.OID20412.v1	COPD	1.19	1.13	1.24	4.4604e-14	1998	44948
PIK3IP1.Q96FE7.OID21094.v1	Ischaemic stroke	1.35	1.25	1.45	4.51163e-14	765	46657
PRSS2.P07478.OID20364.v1	COPD	1.19	1.13	1.24	4.57862e-14	1998	44948
IL1RN.P18510.OID20700.v1	Rheumatoid arthritis	1.37	1.27	1.49	4.58905e-14	593	46310
ADAMTS16.Q8TE57.OID20089.v1	Type 2 diabetes	1.17	1.12	1.22	4.61176e-14	2822	43370
CLEC4A.Q9UMR7.OID20573.v1	COPD	0.84	0.81	0.88	4.89427e-14	1998	44948
SDC4.P31431.OID20216.v1	Liver disease	0.69	0.63	0.76	4.93075e-14	432	47104
APEX1.P27695.OID21434.v1	COPD	1.19	1.13	1.24	4.9498e-14	1998	44948
DNAJA2.O60884.OID20627.v1	Type 2 diabetes	1.15	1.11	1.2	4.97896e-14	2822	43370
IL10.P22301.OID20431.v1	Systemic lupus erythematosus	1.9	1.61	2.24	5.07358e-14	134	47096
CCL5.P13501.OID20412.v1	Death	1.12	1.09	1.15	5.22277e-14	4445	43155
ADM.P35318.OID21467.v1	Rheumatoid arthritis	1.4	1.28	1.53	5.22646e-14	593	46310
TPP1.O14773.OID20750.v1	Ischaemic stroke	1.32	1.23	1.43	5.27272e-14	765	46657
POLR2F.P61218.OID21283.v1	Rheumatoid arthritis	1.38	1.27	1.5	5.32543e-14	593	46310
DKK4.Q9UBT3.OID20934.v1	Death	1.13	1.09	1.16	5.33433e-14	4445	43155
CES2.O00748.OID21366.v1	Ischaemic heart disease	1.14	1.1	1.18	5.38716e-14	3338	41341
REG1B.P48304.OID20266.v1	Type 2 diabetes	1.16	1.12	1.2	5.42596e-14	2822	43370
MFGE8.Q08431.OID21134.v1	Death	1.12	1.09	1.16	5.52423e-14	4445	43155
TIMP4.Q99727.OID21147.v1	Ischaemic heart disease	1.15	1.11	1.19	5.55945e-14	3338	41341
PSPN.O60542.OID20511.v1	Death	1.16	1.12	1.21	5.6582e-14	4445	43155
RASSF2.P50749.OID21194.v1	Ischaemic heart disease	1.14	1.1	1.18	5.8952e-14	3338	41341
FABP9.Q0Z7S8.OID20501.v1	Type 2 diabetes	0.86	0.83	0.9	6.12376e-14	2822	43370
SORT1.Q99523.OID20213.v1	Death	1.12	1.09	1.16	6.29527e-14	4445	43155
PLXDC1.Q8IUK5.OID21258.v1	Death	0.89	0.87	0.92	6.48278e-14	4445	43155
CDH17.Q12864.OID20134.v1	Liver disease	1.43	1.3	1.57	6.59258e-14	432	47104
CDCP1.Q9H5V8.OID20940.v1	Ischaemic stroke	1.36	1.26	1.48	6.60785e-14	765	46657
LILRA5.A6NI73.OID20209.v1	Rheumatoid arthritis	1.37	1.26	1.49	6.61236e-14	593	46310
FST.P19883.OID20770.v1	COPD	1.19	1.14	1.25	6.69459e-14	1998	44948
VCAN.P13611.OID21026.v1	Death	1.12	1.09	1.16	6.7319e-14	4445	43155
WWP2.O00308.OID20926.v1	Type 2 diabetes	1.15	1.11	1.2	6.82996e-14	2822	43370
DTX3.Q8N9I9.OID21349.v1	Liver disease	1.48	1.34	1.65	6.83163e-14	432	47104
LILRB1.Q8NHL6.OID20323.v1	Ischaemic heart disease	1.14	1.1	1.18	7.25266e-14	3338	41341
LTBR.P36941.OID20768.v1	Ischaemic stroke	1.32	1.23	1.43	7.29192e-14	765	46657
FABP2.P12104.OID20200.v1	COPD	1.19	1.14	1.24	7.33528e-14	1998	44948
GKN1.Q9NS71.OID20885.v1	COPD	1.18	1.13	1.24	7.33578e-14	1998	44948
SMAD5.Q99717.OID21353.v1	Ischaemic heart disease	1.14	1.1	1.18	7.44734e-14	3338	41341
MB.P02144.OID20263.v1	Ischaemic heart disease	1.17	1.12	1.21	7.46919e-14	3338	41341
FKBP4.Q02790.OID20960.v1	Liver disease	1.44	1.31	1.58	7.8804e-14	432	47104
STC2.O76061.OID21157.v1	Ischaemic heart disease	1.15	1.11	1.19	7.92159e-14	3338	41341
RTBDN.Q9BSG5.OID21343.v1	Type 2 diabetes	0.86	0.83	0.9	8.01453e-14	2822	43370
KLRD1.Q13241.OID20632.v1	Liver disease	1.45	1.31	1.59	8.15774e-14	432	47104
ERBB2.P04626.OID21520.v1	Ischaemic heart disease	1.15	1.11	1.19	8.24322e-14	3338	41341
NTRK3.Q16288.OID21057.v1	Lung cancer	0.69	0.62	0.76	8.49555e-14	403	47158
CXCL9.Q07325.OID20675.v1	Inflammatory bowel disease	1.61	1.42	1.83	8.51666e-14	275	46727
HAVCR1.Q96D42.OID21422.v1	Lung cancer	1.53	1.37	1.71	8.52481e-14	403	47158
FSTL3.O95633.OID20782.v1	Rheumatoid arthritis	1.39	1.28	1.52	8.68109e-14	593	46310
LILRA2.Q8N149.OID21152.v1	Ischaemic heart disease	1.14	1.1	1.19	8.69536e-14	3338	41341
ENPP7.Q6UWV6.OID20689.v1	Ischaemic heart disease	1.14	1.1	1.18	8.75229e-14	3338	41341
FOLR1.P15328.OID21529.v1	COPD	1.19	1.14	1.25	8.75549e-14	1998	44948
CCL22.O00626.OID20765.v1	Lung cancer	1.45	1.32	1.6	8.75897e-14	403	47158
LYPD3.O95274.OID21530.v1	Liver disease	1.44	1.31	1.59	8.9707e-14	432	47104
CTSZ.Q9UBR2.OID20365.v1	Ischaemic stroke	1.32	1.23	1.42	9.02622e-14	765	46657
TNFSF10.P50591.OID20611.v1	Liver disease	0.69	0.63	0.76	9.0717e-14	432	47104
F2R.P25116.OID20691.v1	Type 2 diabetes	1.15	1.11	1.2	9.12593e-14	2822	43370
NPTX1.Q15818.OID21074.v1	Death	1.12	1.09	1.16	9.26887e-14	4445	43155
ST6GAL1.P15907.OID20302.v1	Lung cancer	1.47	1.33	1.62	9.68979e-14	403	47158
SEMA3F.Q13275.OID20186.v1	Rheumatoid arthritis	1.37	1.26	1.49	9.71849e-14	593	46310
CRIM1.Q9NZV1.OID20701.v1	Ischaemic stroke	1.33	1.23	1.43	9.71951e-14	765	46657
PARP1.P09874.OID20500.v1	COPD	1.19	1.13	1.24	9.73259e-14	1998	44948
LBP.P18428.OID20355.v1	Liver disease	1.44	1.31	1.58	9.82831e-14	432	47104
IL6.P05231.OID20101.v1	Lung cancer	1.49	1.34	1.66	1.00021e-13	403	47158
MET.P08581.OID20269.v1	Ischaemic heart disease	0.88	0.84	0.91	1.01059e-13	3338	41341
LRIG1.Q96JA1.OID21429.v1	Ischaemic heart disease	1.14	1.1	1.18	1.01825e-13	3338	41341
IL18BP.O95998.OID20348.v1	Systemic lupus erythematosus	1.95	1.64	2.33	1.03722e-13	134	47096
PODXL2.Q9NZ53.OID21487.v1	COPD	0.85	0.81	0.88	1.0427e-13	1998	44948
GALNT3.Q14435.OID20471.v1	Liver disease	1.43	1.3	1.57	1.06256e-13	432	47104
AMIGO2.Q86SJ2.OID21370.v1	Death	1.12	1.09	1.15	1.07207e-13	4445	43155
KLK8.O60259.OID21517.v1	Liver disease	1.45	1.32	1.6	1.09583e-13	432	47104
RBP5.P82980.OID21369.v1	Ischaemic stroke	1.33	1.23	1.44	1.10409e-13	765	46657
TNFRSF14.Q92956.OID20783.v1	Rheumatoid arthritis	1.37	1.26	1.49	1.12503e-13	593	46310
CCN3.P48745.OID20299.v1	COPD	1.2	1.15	1.26	1.15389e-13	1998	44948
CLEC11A.Q9Y240.OID21112.v1	Death	1.12	1.09	1.15	1.17799e-13	4445	43155
VNN2.O95498.OID21310.v1	Ischaemic heart disease	1.14	1.1	1.18	1.18324e-13	3338	41341
SNAP29.O95721.OID21506.v1	Type 2 diabetes	1.15	1.11	1.19	1.19879e-13	2822	43370
CLEC1A.Q8NC01.OID20099.v1	Liver disease	1.44	1.31	1.59	1.20953e-13	432	47104
ENAH.Q8N8S7.OID20497.v1	Ischaemic heart disease	1.14	1.1	1.18	1.21174e-13	3338	41341
TXNDC5.Q8NBS9.OID21012.v1	Ischaemic heart disease	1.14	1.1	1.18	1.21544e-13	3338	41341
IGF1R.P08069.OID21274.v1	Death	1.12	1.09	1.16	1.25841e-13	4445	43155
LEFTY2.O00292.OID21454.v1	Liver disease	1.47	1.33	1.63	1.26479e-13	432	47104
TFPI.P10646.OID20388.v1	Ischaemic heart disease	1.14	1.1	1.19	1.27702e-13	3338	41341
NECTIN4.Q96NY8.OID21490.v1	Ischaemic stroke	1.31	1.22	1.41	1.28681e-13	765	46657
PLIN3.O60664.OID20143.v1	Death	1.12	1.09	1.15	1.29086e-13	4445	43155
EPHB4.P54760.OID20242.v1	COPD	1.18	1.13	1.24	1.31711e-13	1998	44948
TNFSF13B.Q9Y275.OID20272.v1	Ischaemic stroke	1.32	1.23	1.42	1.3249e-13	765	46657
BCL2L11.O43521.2.OID20513.v1	Type 2 diabetes	1.15	1.11	1.2	1.32646e-13	2822	43370
LEPR.P48357.OID20128.v1	Liver disease	1.43	1.3	1.57	1.32764e-13	432	47104
SSC5D.A1L4H1.OID20351.v1	Ischaemic heart disease	1.14	1.1	1.18	1.35986e-13	3338	41341
CRELD2.Q6UXH1.OID20751.v1	COPD	1.18	1.13	1.24	1.40145e-13	1998	44948
CD6.P30203.OID20649.v1	COPD	1.19	1.13	1.24	1.42263e-13	1998	44948
CRLF1.O75462.OID20699.v1	Ischaemic heart disease	1.14	1.1	1.19	1.45087e-13	3338	41341
IL15.P40933.OID20562.v1	Ischaemic heart disease	1.14	1.1	1.18	1.47276e-13	3338	41341
ITGA11.Q9UKX5.OID20581.v1	Ischaemic stroke	0.76	0.71	0.82	1.53915e-13	765	46657
RRM2.P31350.OID21187.v1	Rheumatoid arthritis	1.36	1.25	1.48	1.55926e-13	593	46310
HPGDS.O60760.OID21266.v1	Parkinson's disease	0.75	0.69	0.81	1.56411e-13	659	46802
AMBP.P02760.OID21413.v1	Ischaemic stroke	1.33	1.23	1.44	1.64678e-13	765	46657
METAP2.P50579.OID21437.v1	Type 2 diabetes	1.15	1.11	1.19	1.69845e-13	2822	43370
TNFRSF8.P28908.OID21049.v1	Ischaemic heart disease	1.14	1.1	1.18	1.71944e-13	3338	41341
SCARF1.Q14162.OID20297.v1	Ischaemic heart disease	1.14	1.1	1.18	1.75205e-13	3338	41341
IL16.Q14005.OID20633.v1	COPD	1.19	1.13	1.24	1.79824e-13	1998	44948
PTPN1.P18031.OID20908.v1	Type 2 diabetes	1.15	1.11	1.19	1.80303e-13	2822	43370
LAMA4.Q16363.OID20769.v1	Ischaemic stroke	1.31	1.22	1.4	1.80426e-13	765	46657
HS3ST3B1.Q9Y662.OID21303.v1	Ischaemic heart disease	1.14	1.1	1.18	1.83923e-13	3338	41341
CLEC4G.Q6UXB4.OID20590.v1	Ischaemic heart disease	1.14	1.1	1.18	1.85469e-13	3338	41341
TFF1.P04155.OID21154.v1	Ischaemic stroke	1.33	1.23	1.43	1.86386e-13	765	46657
FST.P19883.OID20770.v1	Death	1.12	1.09	1.16	1.96582e-13	4445	43155
CD83.Q01151.OID20565.v1	Rheumatoid arthritis	1.37	1.26	1.5	2.00487e-13	593	46310
FCGR2B.P31994.OID21215.v1	Type 2 diabetes	1.15	1.11	1.19	2.01882e-13	2822	43370
LILRB5.O75023.OID20324.v1	Type 2 diabetes	1.15	1.11	1.19	2.03067e-13	2822	43370
ACE2.Q9BYF1.OID20105.v1	Ischaemic stroke	1.35	1.25	1.46	2.1047e-13	765	46657
CD33.P20138.OID21472.v1	Type 2 diabetes	1.15	1.11	1.19	2.14147e-13	2822	43370
AGXT.P21549.OID20139.v1	Death	1.12	1.09	1.16	2.18925e-13	4445	43155
TYMP.P19971.OID20234.v1	Liver disease	1.43	1.3	1.57	2.25738e-13	432	47104
AMBN.Q9NP70.OID20437.v1	Type 2 diabetes	0.87	0.84	0.9	2.26227e-13	2822	43370
LTA.P01374.OID20586.v1	Type 2 diabetes	1.15	1.11	1.2	2.2942e-13	2822	43370
TYRO3.Q06418.OID20161.v1	Type 2 diabetes	1.15	1.11	1.19	2.29694e-13	2822	43370
NEFL.P07196.OID20871.v1	Ischaemic heart disease	1.16	1.12	1.21	2.3845e-13	3338	41341
CREG1.O75629.OID21515.v1	Ischaemic heart disease	1.14	1.1	1.18	2.40888e-13	3338	41341
ACTA2.P62736.OID20079.v1	Ischaemic heart disease	1.16	1.12	1.21	2.42083e-13	3338	41341
ADAM22.Q9P0K1.OID21001.v1	COPD	0.85	0.81	0.89	2.422e-13	1998	44948
FOLR3.P41439.OID21485.v1	Liver disease	1.41	1.29	1.55	2.46063e-13	432	47104
FGFBP1.Q14512.OID21507.v1	Rheumatoid arthritis	0.74	0.68	0.8	2.50129e-13	593	46310
VAT1.Q99536.OID21382.v1	Liver disease	0.7	0.63	0.77	2.5973e-13	432	47104
DEFA1_DEFA1B.P59665.OID20344.v1	Ischaemic stroke	1.31	1.22	1.41	2.60678e-13	765	46657
TRIAP1.O43715.OID21403.v1	COPD	1.18	1.13	1.24	2.61185e-13	1998	44948
MICB_MICA.Q29980_Q29983.OID20593.v1	COPD	1.18	1.13	1.23	2.6806e-13	1998	44948
GDF15.Q99988.OID20251.v1	Vascular dementia	1.83	1.56	2.16	2.73887e-13	195	33907
C1QTNF1.Q9BXJ1.OID20367.v1	Ischaemic stroke	1.31	1.22	1.41	2.77595e-13	765	46657
CD46.P15529.OID20380.v1	Liver disease	1.43	1.3	1.58	2.78125e-13	432	47104
ATOX1.O00244.OID21476.v1	Type 2 diabetes	1.15	1.11	1.19	2.81698e-13	2822	43370
CCL21.O00585.OID20686.v1	Ischaemic stroke	1.31	1.22	1.41	2.82884e-13	765	46657
AIFM1.O95831.OID21287.v1	Ischaemic heart disease	1.14	1.1	1.18	2.8888e-13	3338	41341
DRAXIN.Q8NBI3.OID20917.v1	Death	1.12	1.09	1.15	2.91471e-13	4445	43155
FMNL1.O95466.OID20884.v1	Ischaemic heart disease	1.14	1.1	1.18	2.97558e-13	3338	41341
TNF.P01375.OID20848.v1	Ischaemic stroke	1.32	1.22	1.42	2.99637e-13	765	46657
SPINK1.P00995.OID21097.v1	Lung cancer	1.45	1.31	1.61	3.00079e-13	403	47158
FGF23.Q9GZV9.OID21411.v1	Ischaemic stroke	1.32	1.23	1.43	3.05617e-13	765	46657
TYMP.P19971.OID20234.v1	COPD	1.18	1.13	1.23	3.20717e-13	1998	44948
PTGDS.P41222.OID20408.v1	Liver disease	1.47	1.32	1.63	3.23803e-13	432	47104
KRT19.P08727.OID20596.v1	Lung cancer	1.48	1.33	1.64	3.29271e-13	403	47158
SUMF2.Q8NBJ7.OID21032.v1	Death	1.12	1.08	1.15	3.32103e-13	4445	43155
STX4.Q12846.OID21326.v1	Ischaemic heart disease	1.14	1.1	1.18	3.35671e-13	3338	41341
EFNA1.P20827.OID21125.v1	Rheumatoid arthritis	1.37	1.26	1.49	3.39147e-13	593	46310
PSIP1.O75475.OID20534.v1	Death	1.12	1.08	1.15	3.40407e-13	4445	43155
CCL4.P13236.OID20695.v1	Ischaemic heart disease	1.14	1.1	1.18	3.43877e-13	3338	41341
LCN2.P80188.OID20392.v1	Type 2 diabetes	1.15	1.11	1.2	3.51538e-13	2822	43370
KYNU.Q16719.OID20669.v1	Ischaemic heart disease	1.14	1.1	1.18	3.54608e-13	3338	41341
RSPO1.Q2MKA7.OID20938.v1	Ischaemic heart disease	1.14	1.1	1.18	3.58833e-13	3338	41341
ACAA1.P09110.OID21269.v1	Ischaemic heart disease	1.14	1.1	1.18	3.62675e-13	3338	41341
VSTM1.Q6UX27.OID20851.v1	Death	1.11	1.08	1.15	3.63106e-13	4445	43155
TNF.P01375.OID20473.v1	Rheumatoid arthritis	1.37	1.26	1.49	3.73202e-13	593	46310
FCER2.P06734.OID21133.v1	Liver disease	1.42	1.29	1.56	3.81489e-13	432	47104
CCL17.Q92583.OID20745.v1	Lung cancer	1.45	1.31	1.6	3.82132e-13	403	47158
CEACAM8.P31997.OID20102.v1	Lung cancer	1.45	1.31	1.6	3.82516e-13	403	47158
IGF1R.P08069.OID21274.v1	Liver disease	1.44	1.3	1.59	3.88307e-13	432	47104
FYB1.O15117.OID21140.v1	Type 2 diabetes	1.15	1.1	1.19	3.8962e-13	2822	43370
SCARF1.Q14162.OID20297.v1	Liver disease	1.42	1.29	1.56	4.05285e-13	432	47104
TNFRSF10A.O00220.OID20967.v1	Systemic lupus erythematosus	1.95	1.63	2.33	4.10635e-13	134	47096
SOD1.P00441.OID20386.v1	Type 2 diabetes	1.15	1.11	1.19	4.20218e-13	2822	43370
ULBP2.Q9BZM5.OID20919.v1	Ischaemic stroke	1.31	1.22	1.41	4.23583e-13	765	46657
CLEC11A.Q9Y240.OID21112.v1	Type 2 diabetes	1.15	1.11	1.19	4.25602e-13	2822	43370
P4HB.P07237.OID21509.v1	Death	1.12	1.08	1.15	4.33104e-13	4445	43155
GZMH.P20718.OID20096.v1	Liver disease	1.43	1.3	1.58	4.36618e-13	432	47104
MYOC.Q99972.OID21121.v1	Liver disease	1.44	1.3	1.58	4.37141e-13	432	47104
CD22.P20273.OID20637.v1	Ischaemic heart disease	1.14	1.1	1.18	4.40996e-13	3338	41341
GRN.P28799.OID21159.v1	Ischaemic stroke	1.31	1.22	1.41	4.41078e-13	765	46657
VWF.P04275.OID20256.v1	COPD	1.18	1.13	1.23	4.43829e-13	1998	44948
DDC.P20711.OID20215.v1	COPD	0.85	0.81	0.89	4.58899e-13	1998	44948
TCN2.P20062.OID20341.v1	Systemic lupus erythematosus	1.92	1.61	2.3	4.60703e-13	134	47096
CD160.O95971.OID20647.v1	Type 2 diabetes	1.15	1.11	1.19	4.69125e-13	2822	43370
TFPI2.P48307.OID21512.v1	Ischaemic stroke	1.32	1.22	1.42	4.72926e-13	765	46657
NPDC1.Q9NQX5.OID20205.v1	Ischaemic stroke	1.32	1.23	1.43	4.74923e-13	765	46657
ITGA11.Q9UKX5.OID20581.v1	Systemic lupus erythematosus	0.54	0.45	0.63	4.75579e-13	134	47096
FLT4.P35916.OID21491.v1	Ischaemic heart disease	1.14	1.1	1.18	4.87332e-13	3338	41341
SLC39A5.Q6ZMH5.OID20539.v1	Ischaemic heart disease	1.14	1.1	1.18	4.89175e-13	3338	41341
CLUL1.Q15846.OID20198.v1	Ischaemic heart disease	0.88	0.85	0.91	4.89565e-13	3338	41341
CRELD2.Q6UXH1.OID20751.v1	Ischaemic heart disease	1.14	1.1	1.18	4.96535e-13	3338	41341
FCN2.Q15485.OID20382.v1	Liver disease	0.7	0.64	0.77	5.02891e-13	432	47104
ITGAV.P06756.OID21416.v1	Ischaemic stroke	0.76	0.71	0.82	5.04377e-13	765	46657
SLC39A5.Q6ZMH5.OID20539.v1	Death	1.12	1.09	1.16	5.10344e-13	4445	43155
HNMT.P50135.OID20975.v1	Ischaemic stroke	1.32	1.22	1.42	5.10419e-13	765	46657
WFDC2.Q14508.OID21505.v1	Systemic lupus erythematosus	1.97	1.64	2.37	5.22211e-13	134	47096
LAT2.Q9GZY6.OID21292.v1	Type 2 diabetes	1.15	1.1	1.19	5.23904e-13	2822	43370
CCL14.Q16627.OID20401.v1	Ischaemic stroke	1.31	1.21	1.4	5.30272e-13	765	46657
TNFRSF21.O75509.OID21052.v1	COPD	1.18	1.13	1.24	5.51636e-13	1998	44948
ODAM.A1E959.OID20793.v1	Lung cancer	0.71	0.64	0.78	5.56141e-13	403	47158
SELP.P16109.OID20379.v1	COPD	1.18	1.13	1.23	5.7971e-13	1998	44948
SFTPA2.Q8IWL1.OID21218.v1	Ischaemic heart disease	1.14	1.1	1.18	5.80636e-13	3338	41341
CA12.O43570.OID21344.v1	Liver disease	1.42	1.29	1.57	5.86029e-13	432	47104
DRAXIN.Q8NBI3.OID20917.v1	Ischaemic heart disease	1.14	1.1	1.18	5.8874e-13	3338	41341
SERPINA11.Q86U17.OID20281.v1	Liver disease	1.48	1.33	1.64	6.17796e-13	432	47104
PSMG3.Q9BT73.OID20549.v1	Type 2 diabetes	1.15	1.11	1.19	6.2793e-13	2822	43370
KLK6.Q92876.OID21526.v1	Type 2 diabetes	0.87	0.84	0.9	6.30842e-13	2822	43370
LTA4H.P09960.OID21452.v1	Lung cancer	1.46	1.32	1.62	6.37163e-13	403	47158
SIGLEC1.Q9BZZ2.OID20690.v1	Ischaemic stroke	1.31	1.22	1.41	6.37205e-13	765	46657
AHCY.P23526.OID20199.v1	Type 2 diabetes	1.15	1.1	1.19	6.62187e-13	2822	43370
SMPDL3A.Q92484.OID20676.v1	Liver disease	1.42	1.29	1.56	6.64874e-13	432	47104
KDR.P35968.OID21497.v1	Type 2 diabetes	1.15	1.11	1.19	6.67242e-13	2822	43370
CXADR.P78310.OID20561.v1	Ischaemic heart disease	1.14	1.1	1.18	6.88222e-13	3338	41341
SIT1.Q9Y3P8.OID20462.v1	Death	1.11	1.08	1.15	6.91197e-13	4445	43155
SMPD1.P17405.OID21028.v1	Ischaemic heart disease	1.14	1.1	1.18	6.9426e-13	3338	41341
IFNL1.Q8IU54.OID20795.v1	Liver disease	1.42	1.29	1.56	7.01516e-13	432	47104
LBP.P18428.OID20355.v1	Ischaemic stroke	1.3	1.21	1.4	7.09485e-13	765	46657
NID2.Q14112.OID21085.v1	Type 2 diabetes	1.14	1.1	1.19	7.1333e-13	2822	43370
CD163.Q86VB7.OID20360.v1	Systemic lupus erythematosus	1.89	1.59	2.25	7.19163e-13	134	47096
CX3CL1.P78423.OID20976.v1	Type 2 diabetes	0.87	0.84	0.9	7.41287e-13	2822	43370
IL1RL2.Q9HB29.OID20487.v1	Death	0.89	0.86	0.92	7.42356e-13	4445	43155
LIF.P15018.OID20824.v1	Death	1.11	1.08	1.15	7.49027e-13	4445	43155
JUN.P05412.OID20424.v1	Type 2 diabetes	1.15	1.1	1.19	7.69061e-13	2822	43370
PVR.P15151.OID21011.v1	COPD	1.18	1.13	1.23	7.74082e-13	1998	44948
CHIT1.Q13231.OID20312.v1	Death	1.12	1.08	1.15	8.07063e-13	4445	43155
LSP1.P33241.OID20530.v1	COPD	1.18	1.13	1.23	8.13311e-13	1998	44948
SPINK4.O60575.OID20509.v1	Ischaemic stroke	1.31	1.22	1.41	8.17407e-13	765	46657
CCN3.P48745.OID20299.v1	Liver disease	1.46	1.31	1.62	8.27819e-13	432	47104
IGFBP2.P18065.OID20325.v1	COPD	1.18	1.13	1.24	8.29722e-13	1998	44948
IL16.Q14005.OID20633.v1	Rheumatoid arthritis	1.35	1.25	1.47	8.60512e-13	593	46310
CTSH.P09668.OID20113.v1	Liver disease	1.42	1.29	1.56	9.00719e-13	432	47104
TNF.P01375.OID20473.v1	Inflammatory bowel disease	1.56	1.38	1.76	9.10422e-13	275	46727
CRISP2.P16562.OID21456.v1	COPD	0.83	0.79	0.88	9.13495e-13	1998	44948
CD99.P14209.OID21110.v1	Liver disease	1.5	1.34	1.67	9.14509e-13	432	47104
CD14.P08571.OID20378.v1	Type 2 diabetes	1.15	1.11	1.19	9.24631e-13	2822	43370
ADAM8.P78325.OID21039.v1	Ischaemic stroke	1.3	1.21	1.39	9.4446e-13	765	46657
ICAM1.P05362.OID20411.v1	Rheumatoid arthritis	1.36	1.25	1.48	9.55294e-13	593	46310
ITGAM.P11215.OID21071.v1	Lung cancer	0.69	0.62	0.77	9.67247e-13	403	47158
ST6GAL1.P15907.OID20302.v1	Systemic lupus erythematosus	1.9	1.59	2.27	9.68855e-13	134	47096
CD207.Q9UJ71.OID21298.v1	Liver disease	1.42	1.29	1.56	9.90207e-13	432	47104
TNFRSF19.Q9NS68.OID21446.v1	Ischaemic stroke	1.32	1.22	1.42	9.98676e-13	765	46657
SLITRK2.Q9H156.OID21409.v1	Lung cancer	0.69	0.62	0.77	9.98787e-13	403	47158
DTX3.Q8N9I9.OID21349.v1	Ischaemic heart disease	1.15	1.11	1.19	1.01365e-12	3338	41341
LGMN.Q99538.OID20773.v1	Lung cancer	1.44	1.3	1.59	1.03594e-12	403	47158
OSCAR.Q8IYS5.OID20776.v1	Systemic lupus erythematosus	1.89	1.59	2.25	1.05349e-12	134	47096
PILRB.Q9UKJ0.OID20197.v1	Systemic lupus erythematosus	1.91	1.6	2.27	1.07152e-12	134	47096
FUS.P35637.OID21256.v1	Ischaemic heart disease	1.13	1.1	1.17	1.08293e-12	3338	41341
IL15.P40933.OID20562.v1	Lung cancer	1.43	1.3	1.58	1.09411e-12	403	47158
PLIN1.O60240.OID20835.v1	Ischaemic heart disease	1.14	1.1	1.18	1.1031e-12	3338	41341
GFRA2.O00451.OID21330.v1	Death	1.11	1.08	1.15	1.11933e-12	4445	43155
CXCL10.P02778.OID20697.v1	Rheumatoid arthritis	1.36	1.25	1.49	1.12796e-12	593	46310
CLEC5A.Q9NY25.OID20165.v1	Ischaemic stroke	1.31	1.21	1.41	1.12819e-12	765	46657
CEP43.O95684.OID20084.v1	Type 2 diabetes	1.14	1.1	1.19	1.15492e-12	2822	43370
VCAM1.P19320.OID20396.v1	Systemic lupus erythematosus	1.89	1.59	2.25	1.15572e-12	134	47096
DPP6.P42658.OID21354.v1	Type 2 diabetes	1.15	1.11	1.2	1.15683e-12	2822	43370
WNT9A.O14904.OID20460.v1	Type 2 diabetes	0.86	0.82	0.89	1.18799e-12	2822	43370
POLR2F.P61218.OID21283.v1	Ischaemic stroke	1.31	1.22	1.41	1.18942e-12	765	46657
PODXL.O00592.OID21358.v1	Liver disease	1.41	1.28	1.55	1.19218e-12	432	47104
BCAN.Q96GW7.OID20998.v1	Rheumatoid arthritis	0.74	0.68	0.8	1.19387e-12	593	46310
AMN.Q9BXJ7.OID20492.v1	Type 2 diabetes	1.15	1.1	1.19	1.20331e-12	2822	43370
CD58.P19256.OID20716.v1	Type 2 diabetes	0.87	0.84	0.91	1.21868e-12	2822	43370
RETN.Q9HD89.OID20327.v1	Ischaemic stroke	1.3	1.21	1.39	1.23982e-12	765	46657
GPC5.P78333.OID20944.v1	COPD	0.85	0.81	0.89	1.24981e-12	1998	44948
P4HB.P07237.OID21509.v1	COPD	1.18	1.12	1.23	1.25233e-12	1998	44948
TREM2.Q9NZC2.OID20731.v1	Ischaemic stroke	1.32	1.22	1.43	1.25711e-12	765	46657
LTBP2.Q14767.OID20254.v1	Ischaemic heart disease	1.16	1.12	1.21	1.26889e-12	3338	41341
GGT5.P36269.OID20909.v1	Ischaemic heart disease	1.14	1.1	1.18	1.31091e-12	3338	41341
PROK1.P58294.OID20543.v1	Death	1.16	1.12	1.21	1.31607e-12	4445	43155
MNDA.P41218.OID20156.v1	Type 2 diabetes	1.14	1.1	1.19	1.32491e-12	2822	43370
CFC1.P0CG37.OID21261.v1	Ischaemic heart disease	1.13	1.09	1.17	1.33024e-12	3338	41341
STC1.P52823.OID21014.v1	Ischaemic stroke	1.31	1.21	1.41	1.35578e-12	765	46657
KLK11.Q9UBX7.OID21518.v1	COPD	1.18	1.12	1.23	1.38602e-12	1998	44948
ICAM2.P13598.OID20248.v1	Death	1.11	1.08	1.14	1.39006e-12	4445	43155
FASLG.P48023.OID20665.v1	Lung cancer	0.7	0.63	0.77	1.40014e-12	403	47158
RARRES2.Q99969.OID20373.v1	Rheumatoid arthritis	1.35	1.24	1.47	1.4098e-12	593	46310
MARCO.Q9UEW3.OID20210.v1	Ischaemic heart disease	1.13	1.1	1.18	1.42788e-12	3338	41341
IL1B.P01584.OID20427.v1	Death	1.11	1.08	1.15	1.45125e-12	4445	43155
NOS3.P29474.OID20834.v1	Systemic lupus erythematosus	1.81	1.54	2.13	1.45205e-12	134	47096
SMOC2.Q9H3U7.OID20730.v1	Ischaemic stroke	1.32	1.22	1.43	1.52867e-12	765	46657
OMG.P23515.OID21352.v1	Lung cancer	0.69	0.63	0.77	1.53597e-12	403	47158
SERPINB8.P50452.OID20630.v1	Rheumatoid arthritis	1.34	1.24	1.46	1.53946e-12	593	46310
EDAR.Q9UNE0.OID20525.v1	COPD	0.85	0.81	0.89	1.5518e-12	1998	44948
LILRA5.A6NI73.OID20209.v1	Ischaemic stroke	1.3	1.21	1.4	1.55694e-12	765	46657
OSM.P13725.OID20574.v1	Liver disease	1.42	1.29	1.56	1.57354e-12	432	47104
DPY30.Q9C005.OID21410.v1	Rheumatoid arthritis	1.35	1.24	1.46	1.58588e-12	593	46310
TFF1.P04155.OID21154.v1	Lung cancer	1.47	1.32	1.64	1.6067e-12	403	47158
DPP10.Q8N608.OID20527.v1	Lung cancer	1.42	1.29	1.57	1.64067e-12	403	47158
TBC1D17.Q9HA65.OID20844.v1	Type 2 diabetes	1.14	1.1	1.19	1.67853e-12	2822	43370
CD70.P32970.OID20599.v1	Type 2 diabetes	1.15	1.11	1.19	1.68513e-12	2822	43370
COX5B.P10606.OID21297.v1	Death	1.11	1.08	1.15	1.71206e-12	4445	43155
DLL1.O00548.OID21525.v1	Rheumatoid arthritis	1.35	1.25	1.47	1.72035e-12	593	46310
STK11.Q15831.OID20077.v1	Type 2 diabetes	1.14	1.1	1.19	1.72281e-12	2822	43370
SLAMF1.Q13291.OID20496.v1	Ischaemic heart disease	1.13	1.09	1.17	1.75138e-12	3338	41341
CCN5.O76076.OID21068.v1	Ischaemic stroke	1.34	1.24	1.45	1.76166e-12	765	46657
C19orf12.Q9NSK7.OID20804.v1	Ischaemic heart disease	1.13	1.1	1.18	1.76344e-12	3338	41341
MMP8.P22894.OID21019.v1	Lung cancer	1.43	1.3	1.58	1.76488e-12	403	47158
KRT19.P08727.OID20596.v1	Ischaemic stroke	1.31	1.21	1.41	1.76983e-12	765	46657
THOP1.P52888.OID20194.v1	COPD	1.18	1.13	1.23	1.79545e-12	1998	44948
F7.P08709.OID20372.v1	Ischaemic heart disease	1.14	1.1	1.18	1.80847e-12	3338	41341
APOM.O95445.OID20374.v1	Ischaemic heart disease	0.88	0.85	0.91	1.8677e-12	3338	41341
GKN1.Q9NS71.OID20885.v1	Death	1.11	1.08	1.15	1.87028e-12	4445	43155
PPCDC.Q96CD2.OID21027.v1	Type 2 diabetes	1.14	1.1	1.19	1.89191e-12	2822	43370
CD34.P28906.OID21025.v1	Ischaemic heart disease	0.88	0.85	0.91	1.93708e-12	3338	41341
APP.P05067.OID21070.v1	Type 2 diabetes	1.14	1.1	1.19	1.98842e-12	2822	43370
CAPG.P40121.OID21431.v1	Lung cancer	1.43	1.3	1.58	2.00848e-12	403	47158
IGFBPL1.Q8WX77.OID20155.v1	Ischaemic stroke	1.32	1.22	1.43	2.0218e-12	765	46657
REG1A.P05451.OID20415.v1	Ischaemic stroke	1.31	1.21	1.41	2.08789e-12	765	46657
OLR1.P78380.OID20183.v1	Ischaemic heart disease	1.13	1.09	1.17	2.12397e-12	3338	41341
BSG.P35613.OID20626.v1	Rheumatoid arthritis	1.35	1.24	1.47	2.12643e-12	593	46310
FURIN.P09958.OID21514.v1	Ischaemic stroke	1.31	1.21	1.41	2.17143e-12	765	46657
GLO1.Q04760.OID20107.v1	Ischaemic heart disease	1.13	1.09	1.17	2.17847e-12	3338	41341
DDX58.O95786.OID21226.v1	Systemic lupus erythematosus	1.83	1.54	2.16	2.21416e-12	134	47096
TNF.P01375.OID20473.v1	Ischaemic stroke	1.31	1.21	1.41	2.23628e-12	765	46657
CCL17.Q92583.OID20745.v1	Type 2 diabetes	1.14	1.1	1.19	2.27679e-12	2822	43370
FOLR3.P41439.OID21485.v1	Death	1.11	1.08	1.15	2.40162e-12	4445	43155
FEN1.P39748.OID21192.v1	Type 2 diabetes	1.14	1.1	1.19	2.40312e-12	2822	43370
ARSA.P15289.OID21138.v1	Death	1.12	1.08	1.15	2.47189e-12	4445	43155
PARP1.P09874.OID20500.v1	Death	1.11	1.08	1.15	2.49102e-12	4445	43155
CA6.P23280.OID21096.v1	Ischaemic stroke	0.76	0.71	0.82	2.50883e-12	765	46657
WFIKKN2.Q8TEU8.OID20785.v1	Ischaemic heart disease	0.88	0.85	0.91	2.52686e-12	3338	41341
PDCD1.Q15116.OID21396.v1	Ischaemic heart disease	1.13	1.09	1.17	2.56807e-12	3338	41341
PPP3R1.P63098.OID20902.v1	Type 2 diabetes	1.14	1.1	1.19	2.68682e-12	2822	43370
HAVCR2.Q8TDQ0.OID21137.v1	Lung cancer	1.44	1.3	1.59	2.8312e-12	403	47158
IL17RA.Q96F46.OID21089.v1	Type 2 diabetes	1.14	1.1	1.18	2.94143e-12	2822	43370
KLRB1.Q12918.OID20629.v1	Ischaemic heart disease	1.13	1.09	1.17	2.94191e-12	3338	41341
CD48.P09326.OID20692.v1	Ischaemic heart disease	1.13	1.09	1.17	2.94911e-12	3338	41341
PTS.Q03393.OID20847.v1	Ischaemic heart disease	1.13	1.09	1.18	3.01641e-12	3338	41341
CNTN1.Q12860.OID20307.v1	Lung cancer	0.69	0.62	0.76	3.05071e-12	403	47158
FGF21.Q9NSA1.OID21402.v1	Lung cancer	1.44	1.3	1.6	3.15687e-12	403	47158
OMD.Q99983.OID20725.v1	Ischaemic heart disease	0.88	0.85	0.91	3.15984e-12	3338	41341
OSM.P13725.OID20574.v1	Ischaemic stroke	1.3	1.21	1.4	3.26717e-12	765	46657
FGF21.Q9NSA1.OID21402.v1	Ischaemic stroke	1.3	1.21	1.4	3.2695e-12	765	46657
VSIG4.Q9Y279.OID21144.v1	Systemic lupus erythematosus	1.89	1.58	2.26	3.2748e-12	134	47096
CLEC6A.Q6EIG7.OID21228.v1	Ischaemic stroke	1.3	1.2	1.39	3.29629e-12	765	46657
IL7R.P16871.OID21136.v1	Ischaemic heart disease	0.88	0.85	0.92	3.3345e-12	3338	41341
DNER.Q8NFT8.OID20712.v1	Rheumatoid arthritis	0.75	0.69	0.81	3.38246e-12	593	46310
MLN.P12872.OID20541.v1	Ischaemic heart disease	1.14	1.1	1.18	3.45024e-12	3338	41341
ROR1.Q01973.OID20224.v1	Death	1.11	1.08	1.15	3.51789e-12	4445	43155
PTH1R.Q03431.OID20571.v1	Ischaemic heart disease	1.13	1.09	1.17	3.54594e-12	3338	41341
PCDH17.O14917.OID20132.v1	COPD	0.85	0.82	0.89	3.5545e-12	1998	44948
CA4.P22748.OID20241.v1	Death	1.11	1.08	1.14	3.5768e-12	4445	43155
NID1.P14543.OID20362.v1	Ischaemic heart disease	1.13	1.09	1.17	3.58538e-12	3338	41341
PRTN3.P24158.OID20329.v1	Liver disease	1.4	1.27	1.54	3.62116e-12	432	47104
CD302.Q8IX05.OID21328.v1	Rheumatoid arthritis	1.36	1.25	1.48	3.65679e-12	593	46310
STIP1.P31948.OID21077.v1	Type 2 diabetes	1.14	1.1	1.18	3.69648e-12	2822	43370
ATP6AP2.O75787.OID21178.v1	Type 2 diabetes	1.14	1.1	1.19	3.71575e-12	2822	43370
CCN1.O00622.OID21368.v1	Liver disease	1.42	1.29	1.57	3.75918e-12	432	47104
PCSK9.Q8NBP7.OID20235.v1	COPD	1.17	1.12	1.23	3.77617e-12	1998	44948
CLMP.Q9H6B4.OID21419.v1	Ischaemic stroke	1.31	1.22	1.42	3.79386e-12	765	46657
TIMD4.Q96H15.OID20375.v1	Rheumatoid arthritis	1.34	1.23	1.45	3.79877e-12	593	46310
APEX1.P27695.OID21434.v1	Death	1.11	1.08	1.15	3.80194e-12	4445	43155
OSMR.Q99650.OID20356.v1	Ischaemic heart disease	1.14	1.1	1.18	3.81284e-12	3338	41341
SIRPA.P78324.OID20304.v1	Type 2 diabetes	1.14	1.1	1.18	3.82107e-12	2822	43370
SCARA5.Q6ZMJ2.OID21058.v1	Liver disease	1.43	1.29	1.58	3.86541e-12	432	47104
TP53.P04637.OID21232.v1	Type 2 diabetes	1.14	1.1	1.18	3.92562e-12	2822	43370
PON3.Q15166.OID20777.v1	Ischaemic stroke	0.77	0.71	0.83	3.95337e-12	765	46657
TARBP2.Q15633.OID20870.v1	Type 2 diabetes	1.14	1.1	1.18	3.95964e-12	2822	43370
FAP.Q12884.OID20330.v1	Lung cancer	0.71	0.64	0.78	4.003e-12	403	47158
TFF1.P04155.OID21154.v1	Rheumatoid arthritis	1.35	1.24	1.48	4.03003e-12	593	46310
AMFR.Q9UKV5.OID20806.v1	Type 2 diabetes	1.14	1.1	1.18	4.29332e-12	2822	43370
CD58.P19256.OID20716.v1	COPD	0.85	0.82	0.89	4.31722e-12	1998	44948
KLK10.O43240.OID21523.v1	COPD	1.17	1.12	1.22	4.41013e-12	1998	44948
CD14.P08571.OID20378.v1	Ischaemic stroke	1.3	1.2	1.4	4.43664e-12	765	46657
PILRB.Q9UKJ0.OID20197.v1	Ischaemic stroke	1.29	1.2	1.39	4.46825e-12	765	46657
RNF41.Q9H4P4.OID21179.v1	Type 2 diabetes	1.14	1.1	1.18	4.49222e-12	2822	43370
CHI3L1.P36222.OID20399.v1	Rheumatoid arthritis	1.36	1.25	1.48	4.49514e-12	593	46310
NOS3.P29474.OID20834.v1	Ischaemic stroke	1.3	1.21	1.4	4.49982e-12	765	46657
TREM2.Q9NZC2.OID20731.v1	Rheumatoid arthritis	1.36	1.25	1.49	4.63944e-12	593	46310
TXNDC5.Q8NBS9.OID21012.v1	COPD	1.17	1.12	1.22	4.78808e-12	1998	44948
MMP9.P14780.OID21103.v1	Ischaemic stroke	1.29	1.2	1.39	4.86408e-12	765	46657
BGN.P21810.OID21198.v1	COPD	0.86	0.82	0.89	4.86634e-12	1998	44948
LGALS7_LGALS7B.P47929.OID21406.v1	COPD	1.18	1.12	1.23	4.99872e-12	1998	44948
PXN.P49023.OID20822.v1	Ischaemic heart disease	1.13	1.09	1.17	5.01629e-12	3338	41341
GOLM2.Q6P4E1.OID21044.v1	Rheumatoid arthritis	1.34	1.23	1.45	5.03767e-12	593	46310
NAAA.Q02083.OID20931.v1	Type 2 diabetes	0.88	0.84	0.91	5.07716e-12	2822	43370
COLEC12.Q5KU26.OID20738.v1	Rheumatoid arthritis	1.37	1.25	1.5	5.12705e-12	593	46310
CDSN.Q15517.OID20667.v1	Death	1.11	1.08	1.14	5.18603e-12	4445	43155
GLB1.P16278.OID20949.v1	COPD	1.18	1.12	1.23	5.26507e-12	1998	44948
SELP.P16109.OID20379.v1	Ischaemic heart disease	1.13	1.09	1.17	5.28015e-12	3338	41341
FGFR2.P21802.OID21478.v1	Ischaemic stroke	1.31	1.21	1.41	5.32867e-12	765	46657
LRIG1.Q96JA1.OID21429.v1	Rheumatoid arthritis	1.34	1.23	1.46	5.43007e-12	593	46310
RASSF2.P50749.OID21194.v1	Death	1.11	1.08	1.15	5.56633e-12	4445	43155
SOD2.P04179.OID21114.v1	Type 2 diabetes	1.15	1.1	1.19	5.58035e-12	2822	43370
CD300C.Q08708.OID21010.v1	Ischaemic stroke	1.29	1.2	1.38	5.82826e-12	765	46657
NID2.Q14112.OID21085.v1	Death	1.11	1.08	1.14	5.85242e-12	4445	43155
GFRA3.O60609.OID20933.v1	COPD	0.85	0.81	0.89	5.85909e-12	1998	44948
FAM3B.P58499.OID21372.v1	Type 2 diabetes	1.14	1.1	1.19	6.26713e-12	2822	43370
QPCT.Q16769.OID20320.v1	Ischaemic stroke	1.29	1.2	1.38	6.27868e-12	765	46657
IGSF8.Q969P0.OID20167.v1	Ischaemic stroke	1.29	1.2	1.39	6.29271e-12	765	46657
LAP3.P28838.OID20436.v1	Liver disease	1.4	1.27	1.54	6.32128e-12	432	47104
CDH5.P33151.OID20243.v1	Liver disease	1.4	1.27	1.54	6.33306e-12	432	47104
IL17A.Q16552.OID20469.v1	Death	1.11	1.08	1.14	6.379e-12	4445	43155
TNXB.P22105.OID21107.v1	Liver disease	1.4	1.27	1.54	6.41424e-12	432	47104
GCG.P01275.OID21263.v1	Liver disease	1.4	1.27	1.54	6.49072e-12	432	47104
PRTN3.P24158.OID20329.v1	Rheumatoid arthritis	1.33	1.23	1.44	6.50069e-12	593	46310
THBD.P07204.OID20231.v1	Type 2 diabetes	1.15	1.1	1.19	7.06015e-12	2822	43370
CD274.Q9NZQ7.OID20966.v1	Systemic lupus erythematosus	1.79	1.52	2.12	7.0989e-12	134	47096
REG4.Q9BYZ8.OID20784.v1	Lung cancer	1.44	1.3	1.6	7.13963e-12	403	47158
FCAR.P24071.OID20564.v1	Ischaemic heart disease	1.13	1.09	1.17	7.16822e-12	3338	41341
AMY2B.P19961.OID20340.v1	COPD	0.86	0.82	0.9	7.20391e-12	1998	44948
PLA2G2A.P14555.OID20274.v1	Rheumatoid arthritis	1.35	1.24	1.47	7.20764e-12	593	46310
LGALS8.O00214.OID21041.v1	Type 2 diabetes	1.14	1.1	1.18	7.33441e-12	2822	43370
ANGPTL3.Q9Y5C1.OID20407.v1	COPD	1.19	1.13	1.24	7.38983e-12	1998	44948
ITGA11.Q9UKX5.OID20581.v1	Parkinson's disease	0.76	0.71	0.82	7.46503e-12	659	46802
SOD2.P04179.OID21114.v1	COPD	1.17	1.12	1.23	7.55214e-12	1998	44948
PTK7.Q13308.OID20880.v1	Type 2 diabetes	1.14	1.1	1.18	7.55641e-12	2822	43370
ITGB2.P05107.OID20315.v1	Lung cancer	0.7	0.63	0.78	7.68472e-12	403	47158
IL15RA.Q13261.OID20498.v1	Ischaemic heart disease	1.13	1.09	1.17	7.70494e-12	3338	41341
KIR2DL3.P43628.OID21196.v1	Liver disease	1.4	1.27	1.54	7.72977e-12	432	47104
ACAA1.P09110.OID21269.v1	COPD	1.17	1.12	1.22	7.91254e-12	1998	44948
IDI2.Q9BXS1.OID20823.v1	Type 2 diabetes	1.14	1.1	1.19	7.96121e-12	2822	43370
ACVRL1.P37023.OID20999.v1	Rheumatoid arthritis	1.35	1.24	1.47	8.10281e-12	593	46310
MAP3K5.Q99683.OID21253.v1	Liver disease	0.72	0.65	0.79	8.30895e-12	432	47104
CDHR2.Q9BYE9.OID21282.v1	COPD	1.2	1.14	1.27	8.35264e-12	1998	44948
IL13RA1.P78552.OID21504.v1	Ischaemic heart disease	1.13	1.09	1.16	8.357e-12	3338	41341
IFNLR1.Q8IU57.OID20506.v1	Rheumatoid arthritis	1.33	1.22	1.44	8.48781e-12	593	46310
FGR.P09769.OID20828.v1	Death	1.11	1.08	1.14	8.63735e-12	4445	43155
BTN3A2.P78410.OID20540.v1	Systemic lupus erythematosus	1.82	1.53	2.17	8.72721e-12	134	47096
TIMP1.P01033.OID20418.v1	Rheumatoid arthritis	1.34	1.23	1.46	8.87237e-12	593	46310
LYPD8.Q6UX82.OID21251.v1	Death	1.11	1.08	1.14	8.96861e-12	4445	43155
REG1B.P48304.OID20266.v1	Liver disease	1.4	1.27	1.55	9.08112e-12	432	47104
TNFRSF1A.P19438.OID21155.v1	Lung cancer	1.44	1.29	1.59	9.24438e-12	403	47158
JAM2.P57087.OID21064.v1	Liver disease	1.42	1.28	1.56	9.42719e-12	432	47104
CNTN3.Q9P232.OID21092.v1	Liver disease	1.43	1.29	1.58	9.55233e-12	432	47104
CDH2.P19022.OID20170.v1	Ischaemic stroke	1.31	1.21	1.42	9.8616e-12	765	46657
TNFRSF21.O75509.OID21052.v1	Ischaemic heart disease	1.13	1.09	1.17	1.0165e-11	3338	41341
HGF.P14210.OID20656.v1	Rheumatoid arthritis	1.34	1.23	1.46	1.02367e-11	593	46310
IL34.Q6ZMJ4.OID20809.v1	Liver disease	1.39	1.26	1.53	1.02781e-11	432	47104
OMG.P23515.OID21352.v1	Ischaemic heart disease	0.89	0.86	0.92	1.04772e-11	3338	41341
PLXNB2.O15031.OID20317.v1	COPD	1.17	1.12	1.23	1.09311e-11	1998	44948
PPP1R9B.Q96SB3.OID20643.v1	Type 2 diabetes	1.14	1.1	1.18	1.09563e-11	2822	43370
CPXM1.Q96SM3.OID21479.v1	Death	1.11	1.08	1.14	1.09931e-11	4445	43155
ADAMTS8.Q9UP79.OID21502.v1	Ischaemic heart disease	0.89	0.86	0.92	1.10733e-11	3338	41341
CD5.P06127.OID21449.v1	Rheumatoid arthritis	1.33	1.23	1.45	1.11076e-11	593	46310
BCL2L11.O43521.2.OID20513.v1	Ischaemic heart disease	1.13	1.09	1.17	1.11736e-11	3338	41341
FUT3_FUT5.P21217_Q11128.OID21013.v1	Type 2 diabetes	1.14	1.1	1.19	1.12921e-11	2822	43370
CCL16.O15467.OID20334.v1	Rheumatoid arthritis	1.34	1.23	1.46	1.13736e-11	593	46310
FGFBP1.Q14512.OID21507.v1	Liver disease	0.72	0.65	0.79	1.13766e-11	432	47104
CX3CL1.P78423.OID20976.v1	Liver disease	1.4	1.27	1.54	1.1572e-11	432	47104
CCL2.P13500.OID21004.v1	Liver disease	1.4	1.27	1.54	1.17209e-11	432	47104
STX6.O43752.OID21219.v1	Type 2 diabetes	1.14	1.1	1.18	1.19702e-11	2822	43370
EFEMP1.Q12805.OID20414.v1	Rheumatoid arthritis	1.37	1.25	1.5	1.2128e-11	593	46310
TXNRD1.Q16881.OID21135.v1	Liver disease	1.39	1.26	1.53	1.22757e-11	432	47104
TNF.P01375.OID21237.v1	Ischaemic stroke	1.29	1.2	1.39	1.24196e-11	765	46657
CD274.Q9NZQ7.OID20966.v1	Rheumatoid arthritis	1.33	1.22	1.44	1.24775e-11	593	46310
RGMA.Q96B86.OID21065.v1	Lung cancer	0.71	0.65	0.79	1.25832e-11	403	47158
GDF15.Q99988.OID20251.v1	Systemic lupus erythematosus	1.87	1.56	2.25	1.26074e-11	134	47096
LTBP2.Q14767.OID20254.v1	COPD	1.2	1.14	1.27	1.26102e-11	1998	44948
CD163.Q86VB7.OID20360.v1	COPD	1.17	1.12	1.22	1.26851e-11	1998	44948
MERTK.Q12866.OID20657.v1	Type 2 diabetes	1.15	1.1	1.19	1.27437e-11	2822	43370
LCN2.P80188.OID20392.v1	Lung cancer	1.42	1.28	1.57	1.27623e-11	403	47158
NCR1.O76036.OID20566.v1	Ischaemic heart disease	1.13	1.09	1.17	1.28556e-11	3338	41341
SCLY.Q96I15.OID21425.v1	COPD	1.18	1.12	1.23	1.31931e-11	1998	44948
GFRA2.O00451.OID21330.v1	Liver disease	1.39	1.26	1.53	1.33553e-11	432	47104
PDGFC.Q9NRA1.OID21183.v1	Ischaemic heart disease	1.13	1.09	1.17	1.34709e-11	3338	41341
LGALS7_LGALS7B.P47929.OID21406.v1	Ischaemic heart disease	1.13	1.09	1.18	1.37687e-11	3338	41341
CD55.P08174.OID20377.v1	Death	1.11	1.08	1.14	1.43849e-11	4445	43155
FGR.P09769.OID20828.v1	COPD	1.16	1.11	1.22	1.4854e-11	1998	44948
CD300LF.Q8TDQ1.OID21469.v1	Ischaemic stroke	1.28	1.19	1.37	1.54572e-11	765	46657
LAMP2.P13473.OID21035.v1	Ischaemic heart disease	1.13	1.09	1.17	1.57032e-11	3338	41341
IL12RB1.P42701.OID20486.v1	Systemic lupus erythematosus	1.8	1.52	2.14	1.58137e-11	134	47096
SORCS2.Q96PQ0.OID21262.v1	Liver disease	1.42	1.28	1.57	1.58433e-11	432	47104
THBD.P07204.OID20231.v1	Liver disease	1.41	1.27	1.56	1.61173e-11	432	47104
IL17A.Q16552.OID20469.v1	Type 2 diabetes	1.14	1.09	1.18	1.62567e-11	2822	43370
CXCL13.O43927.OID21024.v1	Ischaemic stroke	1.29	1.2	1.39	1.63544e-11	765	46657
LRPAP1.P30533.OID21059.v1	COPD	1.17	1.12	1.23	1.64922e-11	1998	44948
ITGB1.P05556.OID20376.v1	COPD	0.85	0.81	0.89	1.66023e-11	1998	44948
CD79B.P40259.OID20635.v1	Systemic lupus erythematosus	1.83	1.53	2.18	1.66065e-11	134	47096
KLK12.Q9UKR0.OID21201.v1	Death	1.11	1.08	1.14	1.69593e-11	4445	43155
BSG.P35613.OID20626.v1	Ischaemic stroke	1.29	1.2	1.39	1.70483e-11	765	46657
GPNMB.Q14956.OID20173.v1	Death	1.11	1.08	1.14	1.71506e-11	4445	43155
TXNDC15.Q96J42.OID21495.v1	Rheumatoid arthritis	1.32	1.22	1.44	1.73874e-11	593	46310
IGF1R.P08069.OID21274.v1	Type 2 diabetes	1.14	1.1	1.19	1.7679e-11	2822	43370
PIGR.P01833.OID21102.v1	Rheumatoid arthritis	1.33	1.23	1.45	1.78224e-11	593	46310
ITIH3.Q06033.OID20352.v1	Ischaemic heart disease	1.13	1.09	1.18	1.82246e-11	3338	41341
CSF2RA.P15509.OID20915.v1	COPD	1.16	1.11	1.22	1.87396e-11	1998	44948
CCL4.P13236.OID20695.v1	Systemic lupus erythematosus	1.77	1.5	2.1	1.89172e-11	134	47096
CDH1.P12830.OID20353.v1	Ischaemic stroke	1.29	1.2	1.39	1.92936e-11	765	46657
CPA2.P48052.OID21060.v1	Type 2 diabetes	1.14	1.1	1.18	1.93695e-11	2822	43370
DKK4.Q9UBT3.OID20934.v1	Liver disease	1.4	1.27	1.54	1.96962e-11	432	47104
CD33.P20138.OID21472.v1	Liver disease	1.39	1.26	1.53	1.97343e-11	432	47104
SPARC.P09486.OID21511.v1	Type 2 diabetes	1.14	1.09	1.18	1.97579e-11	2822	43370
CD207.Q9UJ71.OID21298.v1	Ischaemic heart disease	1.12	1.09	1.16	1.9884e-11	3338	41341
IGFBP3.P17936.OID20398.v1	COPD	0.86	0.82	0.9	1.98875e-11	1998	44948
INHBC.P55103.OID21093.v1	Liver disease	1.4	1.27	1.54	1.99235e-11	432	47104
TPP1.O14773.OID20750.v1	Lung cancer	1.4	1.27	1.55	1.99924e-11	403	47158
NELL2.Q99435.OID20706.v1	COPD	0.86	0.82	0.9	2.04128e-11	1998	44948
SORCS2.Q96PQ0.OID21262.v1	Type 2 diabetes	1.15	1.1	1.19	2.05382e-11	2822	43370
CLEC6A.Q6EIG7.OID21228.v1	Lung cancer	1.4	1.27	1.55	2.08421e-11	403	47158
HLA.DRA.P01903.OID20520.v1	COPD	1.16	1.11	1.22	2.09027e-11	1998	44948
SLC39A14.Q15043.OID20852.v1	Death	1.11	1.07	1.14	2.11449e-11	4445	43155
CNDP1.Q96KN2.OID20347.v1	Liver disease	0.72	0.65	0.79	2.11624e-11	432	47104
LAIR1.Q6GTX8.OID20737.v1	Systemic lupus erythematosus	1.83	1.53	2.19	2.14039e-11	134	47096
MCFD2.Q8NI22.OID20171.v1	COPD	1.16	1.11	1.22	2.14436e-11	1998	44948
CRHBP.P24387.OID20747.v1	Ischaemic stroke	1.29	1.19	1.38	2.16574e-11	765	46657
CX3CL1.P78423.OID20976.v1	Systemic lupus erythematosus	1.82	1.53	2.16	2.17951e-11	134	47096
LRRC25.Q8N386.OID21333.v1	Rheumatoid arthritis	1.33	1.22	1.44	2.19791e-11	593	46310
RARRES2.Q99969.OID20373.v1	Lung cancer	1.42	1.28	1.58	2.2099e-11	403	47158
CCL8.P80075.OID21466.v1	Systemic lupus erythematosus	1.79	1.51	2.13	2.22253e-11	134	47096
AZU1.P20160.OID20309.v1	COPD	1.16	1.11	1.22	2.2531e-11	1998	44948
MMP7.P09237.OID20087.v1	Lung cancer	1.42	1.28	1.57	2.26211e-11	403	47158
WIF1.Q9Y5W5.OID21464.v1	Death	1.11	1.08	1.14	2.26706e-11	4445	43155
SIGLEC5.O15389.OID21082.v1	Ischaemic heart disease	1.12	1.09	1.16	2.31866e-11	3338	41341
ADGRG2.Q8IZP9.OID20189.v1	Ischaemic stroke	0.77	0.71	0.83	2.32618e-11	765	46657
AIFM1.O95831.OID21287.v1	Death	1.11	1.07	1.14	2.36446e-11	4445	43155
EDA2R.Q9HAV5.OID21451.v1	Lung cancer	1.54	1.36	1.75	2.40413e-11	403	47158
EGFR.P00533.OID20319.v1	Rheumatoid arthritis	0.75	0.69	0.82	2.43033e-11	593	46310
MMP12.P39900.OID21439.v1	Inflammatory bowel disease	1.56	1.37	1.77	2.43183e-11	275	46727
KIT.P10721.OID20370.v1	Liver disease	0.71	0.65	0.79	2.52719e-11	432	47104
NPTX1.Q15818.OID21074.v1	COPD	1.17	1.12	1.22	2.53433e-11	1998	44948
FST.P19883.OID20770.v1	Ischaemic heart disease	1.13	1.09	1.17	2.63765e-11	3338	41341
PDGFB.P01127.OID20741.v1	Type 2 diabetes	1.13	1.09	1.18	2.64375e-11	2822	43370
THBS2.P35442.OID21104.v1	Ischaemic stroke	1.27	1.19	1.37	2.7094e-11	765	46657
VEGFC.P49767.OID21524.v1	Type 2 diabetes	1.13	1.09	1.18	2.73759e-11	2822	43370
SPINT2.O43291.OID20720.v1	Ischaemic stroke	1.28	1.19	1.38	2.73923e-11	765	46657
CXCL12.P48061.OID20464.v1	Liver disease	1.38	1.26	1.52	2.76185e-11	432	47104
DNMBP.Q6XZF7.OID20956.v1	Ischaemic heart disease	1.13	1.09	1.16	2.79154e-11	3338	41341
DCTPP1.Q9H773.OID20148.v1	Death	1.11	1.08	1.15	2.79517e-11	4445	43155
FCRL3.Q96P31.OID20443.v1	Liver disease	1.38	1.26	1.52	2.80044e-11	432	47104
NOMO1.Q15155.OID21106.v1	Rheumatoid arthritis	1.32	1.22	1.43	2.84155e-11	593	46310
F11R.Q9Y624.OID21151.v1	Death	1.11	1.07	1.14	2.86424e-11	4445	43155
SOD2.P04179.OID21114.v1	Death	1.11	1.08	1.14	2.89359e-11	4445	43155
WARS.P23381.OID21084.v1	Systemic lupus erythematosus	1.79	1.51	2.13	2.91144e-11	134	47096
CA4.P22748.OID20241.v1	Lung cancer	1.4	1.26	1.54	2.93835e-11	403	47158
TIMP3.P35625.OID20684.v1	Ischaemic heart disease	1.12	1.09	1.16	2.95325e-11	3338	41341
ANXA5.P08758.OID20810.v1	Type 2 diabetes	1.14	1.09	1.18	3.04066e-11	2822	43370
TIMP1.P01033.OID20418.v1	Lung cancer	1.42	1.28	1.57	3.04457e-11	403	47158
HPGDS.O60760.OID21266.v1	Lung cancer	0.72	0.65	0.79	3.08019e-11	403	47158
ACY1.Q03154.OID20137.v1	COPD	1.18	1.12	1.23	3.09455e-11	1998	44948
FUT3_FUT5.P21217_Q11128.OID21013.v1	Ischaemic heart disease	1.13	1.09	1.17	3.23474e-11	3338	41341
PADI2.Q9Y2J8.OID20467.v1	Death	1.11	1.07	1.14	3.26252e-11	4445	43155
NID1.P14543.OID20362.v1	COPD	1.17	1.11	1.22	3.29615e-11	1998	44948
NCR1.O76036.OID20566.v1	Liver disease	1.38	1.26	1.52	3.29816e-11	432	47104
CD48.P09326.OID20692.v1	Systemic lupus erythematosus	1.81	1.52	2.16	3.32275e-11	134	47096
NECTIN2.Q92692.OID20222.v1	Rheumatoid arthritis	1.33	1.22	1.44	3.32433e-11	593	46310
HNRNPK.P61978.OID20051.v1	Type 2 diabetes	1.13	1.09	1.18	3.33761e-11	2822	43370
GCG.P01275.OID21263.v1	Ischaemic heart disease	1.12	1.09	1.16	3.35125e-11	3338	41341
MPO.P05164.OID21100.v1	Rheumatoid arthritis	1.31	1.21	1.43	3.39887e-11	593	46310
IFNL1.Q8IU54.OID20795.v1	Type 2 diabetes	1.13	1.09	1.18	3.41331e-11	2822	43370
CD40.P25942.OID20724.v1	Liver disease	1.38	1.26	1.52	3.52689e-11	432	47104
NT5E.P21589.OID21498.v1	Death	1.11	1.07	1.14	3.54282e-11	4445	43155
CCL11.P51671.OID20668.v1	Lung cancer	1.43	1.29	1.59	3.58435e-11	403	47158
IL10.P22301.OID20431.v1	Type 2 diabetes	1.13	1.09	1.18	3.59927e-11	2822	43370
PLAT.P00750.OID20247.v1	Ischaemic stroke	1.3	1.2	1.4	3.62352e-11	765	46657
IGF2R.P11717.OID21146.v1	COPD	1.17	1.11	1.22	3.66715e-11	1998	44948
CLEC4A.Q9UMR7.OID20573.v1	Ischaemic heart disease	0.89	0.86	0.92	3.75173e-11	3338	41341
DBI.P07108.OID21143.v1	Ischaemic heart disease	1.12	1.09	1.16	3.77421e-11	3338	41341
NCAM1.P13591.OID20354.v1	Death	0.9	0.88	0.93	3.7994e-11	4445	43155
FCER2.P06734.OID21133.v1	Death	1.1	1.07	1.14	3.87003e-11	4445	43155
SCLY.Q96I15.OID21425.v1	Ischaemic heart disease	1.13	1.09	1.17	3.91542e-11	3338	41341
FCRL2.Q96LA5.OID20639.v1	Type 2 diabetes	1.13	1.09	1.18	4.05083e-11	2822	43370
SPP1.P10451.OID20322.v1	Ischaemic heart disease	1.13	1.09	1.17	4.07515e-11	3338	41341
GALNT2.Q10471.OID21423.v1	COPD	0.86	0.82	0.9	4.09023e-11	1998	44948
PRDX3.P30048.OID20483.v1	Liver disease	1.38	1.25	1.51	4.09402e-11	432	47104
PGLYRP1.O75594.OID20338.v1	Ischaemic stroke	1.28	1.19	1.37	4.14801e-11	765	46657
PQBP1.O60828.OID21172.v1	Ischaemic heart disease	1.12	1.08	1.16	4.18038e-11	3338	41341
ITGAV.P06756.OID21416.v1	Systemic lupus erythematosus	0.55	0.47	0.66	4.20603e-11	134	47096
FCN2.Q15485.OID20382.v1	Type 2 diabetes	1.13	1.09	1.18	4.3083e-11	2822	43370
USP8.P40818.OID20110.v1	Type 2 diabetes	1.13	1.09	1.18	4.31844e-11	2822	43370
CCL8.P80075.OID21466.v1	COPD	1.16	1.11	1.21	4.3511e-11	1998	44948
FABP2.P12104.OID20200.v1	Ischaemic heart disease	1.12	1.09	1.16	4.37655e-11	3338	41341
DKK4.Q9UBT3.OID20934.v1	Ischaemic heart disease	1.13	1.09	1.17	4.40462e-11	3338	41341
NCR1.O76036.OID20566.v1	Type 2 diabetes	1.14	1.09	1.18	4.42513e-11	2822	43370
SETMAR.Q53H47.OID20948.v1	Ischaemic heart disease	1.13	1.09	1.17	4.44085e-11	3338	41341
CNTNAP2.Q9UHC6.OID20556.v1	Death	1.11	1.07	1.14	4.44853e-11	4445	43155
FASLG.P48023.OID20665.v1	Ischaemic heart disease	0.89	0.85	0.92	4.4719e-11	3338	41341
SDC1.P18827.OID20169.v1	Ischaemic stroke	1.28	1.19	1.38	4.50805e-11	765	46657
WARS.P23381.OID21084.v1	COPD	1.16	1.11	1.21	4.52851e-11	1998	44948
AMY2A.P04746.OID20333.v1	COPD	0.86	0.83	0.9	4.56763e-11	1998	44948
DECR1.Q16698.OID20579.v1	Type 2 diabetes	1.13	1.09	1.18	4.57121e-11	2822	43370
REG4.Q9BYZ8.OID20784.v1	Colorectal cancer	1.36	1.24	1.49	4.57421e-11	508	46890
NUCB2.P80303.OID21448.v1	Ischaemic stroke	1.28	1.19	1.38	4.5883e-11	765	46657
CDC27.P30260.OID21238.v1	Type 2 diabetes	1.13	1.09	1.17	4.79613e-11	2822	43370
FGFBP1.Q14512.OID21507.v1	Ischaemic heart disease	0.89	0.86	0.92	4.89993e-11	3338	41341
AZU1.P20160.OID20309.v1	Death	1.11	1.07	1.14	5.1691e-11	4445	43155
CD59.P13987.OID20339.v1	Rheumatoid arthritis	1.34	1.23	1.46	5.17089e-11	593	46310
BCL2L11.O43521.2.OID20513.v1	Liver disease	1.38	1.25	1.52	5.32117e-11	432	47104
CCN1.O00622.OID21368.v1	Death	1.11	1.07	1.14	5.33558e-11	4445	43155
CRTAC1.Q9NQ79.OID20279.v1	Liver disease	0.72	0.65	0.79	5.3709e-11	432	47104
PSPN.O60542.OID20511.v1	Liver disease	1.51	1.34	1.71	5.40102e-11	432	47104
CBLIF.P27352.OID20179.v1	COPD	1.16	1.11	1.21	5.64861e-11	1998	44948
KLRB1.Q12918.OID20629.v1	Death	1.1	1.07	1.14	5.66185e-11	4445	43155
ABL1.P00519.OID21280.v1	Ischaemic heart disease	1.12	1.08	1.16	5.76865e-11	3338	41341
TGFBR3.Q03167.OID20255.v1	Death	1.1	1.07	1.14	5.88747e-11	4445	43155
IFNG.P01579.OID20495.v1	Liver disease	1.38	1.25	1.51	5.96435e-11	432	47104
IGSF3.O75054.OID21312.v1	COPD	1.17	1.11	1.22	5.99757e-11	1998	44948
CRISP2.P16562.OID21456.v1	Liver disease	0.7	0.63	0.78	6.06778e-11	432	47104
ITGA5.P08648.OID21139.v1	Ischaemic stroke	1.28	1.19	1.38	6.08179e-11	765	46657
ADAM15.Q13444.OID20109.v1	Death	1.1	1.07	1.14	6.22725e-11	4445	43155
TNFRSF19.Q9NS68.OID21446.v1	COPD	1.17	1.12	1.23	6.30607e-11	1998	44948
SORCS2.Q96PQ0.OID21262.v1	Ischaemic stroke	1.29	1.19	1.39	6.43181e-11	765	46657
NCS1.P62166.OID21458.v1	Ischaemic heart disease	1.14	1.09	1.18	6.47799e-11	3338	41341
CD163.Q86VB7.OID20360.v1	Rheumatoid arthritis	1.32	1.21	1.43	6.54368e-11	593	46310
VSIR.Q9H7M9.OID20131.v1	Ischaemic heart disease	1.12	1.08	1.16	6.69411e-11	3338	41341
OXT.P01178.OID21047.v1	Death	1.11	1.07	1.14	6.73258e-11	4445	43155
FCRLB.Q6BAA4.OID21193.v1	COPD	1.16	1.11	1.22	6.73493e-11	1998	44948
TYMP.P19971.OID20234.v1	Death	1.11	1.07	1.14	6.81462e-11	4445	43155
GALNT7.Q86SF2.OID21377.v1	Type 2 diabetes	1.13	1.09	1.18	6.92857e-11	2822	43370
STC2.O76061.OID21157.v1	COPD	1.17	1.11	1.22	7.00148e-11	1998	44948
DTX3.Q8N9I9.OID21349.v1	COPD	1.18	1.12	1.23	7.00764e-11	1998	44948
SFRP1.Q8N474.OID20984.v1	Ischaemic stroke	1.29	1.19	1.39	7.01324e-11	765	46657
TFPI2.P48307.OID21512.v1	Systemic lupus erythematosus	1.84	1.53	2.2	7.07767e-11	134	47096
EFNA4.P52798.OID20935.v1	Lung cancer	1.4	1.27	1.55	7.09704e-11	403	47158
CTSO.P43234.OID20660.v1	Ischaemic stroke	1.27	1.18	1.37	7.18787e-11	765	46657
OMD.Q99983.OID20725.v1	Lung cancer	0.72	0.65	0.79	7.4744e-11	403	47158
TGFA.P01135.OID20600.v1	Inflammatory bowel disease	1.49	1.32	1.68	7.47912e-11	275	46727
CXCL17.Q6UXB2.OID20622.v1	Rheumatoid arthritis	1.36	1.24	1.49	7.71432e-11	593	46310
CD33.P20138.OID21472.v1	Death	1.1	1.07	1.14	7.7811e-11	4445	43155
MMP1.P03956.OID20672.v1	Type 2 diabetes	1.13	1.09	1.18	7.83421e-11	2822	43370
SLAMF8.Q9P0V8.OID21214.v1	Systemic lupus erythematosus	1.78	1.5	2.12	7.91201e-11	134	47096
CEACAM8.P31997.OID20102.v1	Liver disease	1.38	1.25	1.52	7.96027e-11	432	47104
AGRP.O00253.OID20658.v1	Liver disease	1.38	1.25	1.52	8.20181e-11	432	47104
BAMBI.Q13145.OID21267.v1	Ischaemic heart disease	1.12	1.09	1.17	8.3357e-11	3338	41341
IL15RA.Q13261.OID20498.v1	Type 2 diabetes	1.13	1.09	1.18	8.34566e-11	2822	43370
SSC4D.Q8WTU2.OID20182.v1	Death	0.9	0.87	0.93	8.4809e-11	4445	43155
CSTB.P04080.OID20294.v1	Lung cancer	1.4	1.27	1.55	8.53969e-11	403	47158
CHI3L1.P36222.OID20399.v1	Lung cancer	1.43	1.28	1.59	8.81729e-11	403	47158
CCL20.P78556.OID20671.v1	Ischaemic stroke	1.27	1.18	1.36	8.81826e-11	765	46657
APOM.O95445.OID20374.v1	COPD	0.86	0.83	0.9	8.97541e-11	1998	44948
TCN2.P20062.OID20341.v1	Ischaemic stroke	1.27	1.18	1.36	9.06325e-11	765	46657
EPHA2.P29317.OID21342.v1	Rheumatoid arthritis	1.33	1.22	1.46	9.11913e-11	593	46310
DKK3.Q9UBP4.OID20264.v1	Liver disease	1.39	1.26	1.54	9.4595e-11	432	47104
GLB1.P16278.OID20949.v1	Ischaemic heart disease	1.12	1.09	1.17	9.56808e-11	3338	41341
NFASC.O94856.OID20634.v1	COPD	1.17	1.11	1.22	9.59627e-11	1998	44948
IQGAP2.Q13576.OID21361.v1	Liver disease	1.37	1.25	1.51	9.70706e-11	432	47104
SEMA3F.Q13275.OID20186.v1	Ischaemic stroke	1.27	1.18	1.37	9.7812e-11	765	46657
CXCL9.Q07325.OID20675.v1	Ischaemic stroke	1.3	1.2	1.41	9.82495e-11	765	46657
MMP3.P08254.OID21083.v1	COPD	1.2	1.14	1.27	9.95532e-11	1998	44948
DPP7.Q9UHL4.OID20142.v1	Ischaemic heart disease	1.12	1.08	1.16	1.00327e-10	3338	41341
ITGAV.P06756.OID21416.v1	Lung cancer	0.71	0.64	0.79	1.00502e-10	403	47158
SSC4D.Q8WTU2.OID20182.v1	Ischaemic heart disease	1.13	1.09	1.17	1.01442e-10	3338	41341
LGALS4.P56470.OID20748.v1	Rheumatoid arthritis	1.33	1.22	1.44	1.01622e-10	593	46310
ENPP2.Q13822.OID20288.v1	Ischaemic heart disease	1.15	1.1	1.2	1.0288e-10	3338	41341
SLIT2.O94813.OID20862.v1	Death	1.1	1.07	1.14	1.03549e-10	4445	43155
CXCL16.Q9H2A7.OID20282.v1	Liver disease	1.38	1.25	1.52	1.03576e-10	432	47104
IL2RA.P01589.OID20267.v1	Lung cancer	1.4	1.26	1.55	1.05028e-10	403	47158
CRIP2.P52943.OID20901.v1	Liver disease	1.4	1.26	1.55	1.05163e-10	432	47104
ENPP2.Q13822.OID20288.v1	COPD	1.2	1.13	1.26	1.05312e-10	1998	44948
CXADR.P78310.OID20561.v1	Ischaemic stroke	1.27	1.18	1.37	1.05574e-10	765	46657
ZBTB17.Q13105.OID20082.v1	Ischaemic stroke	1.27	1.18	1.37	1.05575e-10	765	46657
CSF1.P09603.OID20719.v1	Systemic lupus erythematosus	1.77	1.49	2.1	1.06009e-10	134	47096
CLEC4D.Q8WXI8.OID20609.v1	Ischaemic stroke	1.27	1.18	1.37	1.06727e-10	765	46657
PILRA.Q9UKJ1.OID21129.v1	Rheumatoid arthritis	1.32	1.21	1.43	1.06783e-10	593	46310
LTBP2.Q14767.OID20254.v1	Ischaemic stroke	1.33	1.22	1.45	1.07839e-10	765	46657
BTN2A1.Q7KYR7.OID20713.v1	Ischaemic stroke	1.27	1.18	1.37	1.08792e-10	765	46657
VCAM1.P19320.OID20396.v1	Ischaemic heart disease	1.12	1.08	1.16	1.09919e-10	3338	41341
PGF.P49763.OID20673.v1	Systemic lupus erythematosus	1.81	1.51	2.16	1.10862e-10	134	47096
HLA.DRA.P01903.OID20520.v1	Death	1.1	1.07	1.14	1.11766e-10	4445	43155
LY6D.Q14210.OID20708.v1	COPD	1.16	1.11	1.21	1.14223e-10	1998	44948
CST7.O76096.OID20704.v1	Lung cancer	1.38	1.25	1.52	1.14305e-10	403	47158
PGLYRP1.O75594.OID20338.v1	Type 2 diabetes	1.13	1.09	1.18	1.1523e-10	2822	43370
LPO.P22079.OID20963.v1	Death	1.1	1.07	1.14	1.16184e-10	4445	43155
IL13RA1.P78552.OID21504.v1	Liver disease	1.35	1.24	1.49	1.17468e-10	432	47104
EPHB6.O15197.OID20982.v1	Liver disease	1.36	1.24	1.5	1.19698e-10	432	47104
CCL16.O15467.OID20334.v1	Ischaemic stroke	1.28	1.19	1.38	1.19858e-10	765	46657
LPCAT2.Q7L5N7.OID21290.v1	Rheumatoid arthritis	1.31	1.21	1.42	1.21781e-10	593	46310
THOP1.P52888.OID20194.v1	Ischaemic heart disease	1.12	1.08	1.16	1.21904e-10	3338	41341
APEX1.P27695.OID21434.v1	Ischaemic heart disease	1.12	1.08	1.16	1.23314e-10	3338	41341
DKK3.Q9UBP4.OID20264.v1	Type 2 diabetes	0.88	0.85	0.91	1.24239e-10	2822	43370
CA14.Q9ULX7.OID21401.v1	Liver disease	0.73	0.66	0.8	1.24346e-10	432	47104
GCNT1.Q02742.OID21379.v1	COPD	1.16	1.11	1.22	1.27645e-10	1998	44948
YES1.P07947.OID21348.v1	Type 2 diabetes	1.13	1.09	1.17	1.27649e-10	2822	43370
S100A12.P80511.OID21374.v1	COPD	1.16	1.11	1.21	1.29154e-10	1998	44948
DFFA.O00273.OID20620.v1	Type 2 diabetes	1.13	1.09	1.17	1.31885e-10	2822	43370
RARRES1.P49788.OID21177.v1	Type 2 diabetes	1.13	1.09	1.17	1.34294e-10	2822	43370
FAM3B.P58499.OID21372.v1	Ischaemic heart disease	1.12	1.08	1.16	1.35775e-10	3338	41341
IFNL1.Q8IU54.OID20795.v1	Ischaemic heart disease	1.12	1.08	1.16	1.38722e-10	3338	41341
TNFRSF13B.O14836.OID20702.v1	Ischaemic stroke	1.27	1.18	1.36	1.40635e-10	765	46657
PSIP1.O75475.OID20534.v1	COPD	1.16	1.11	1.21	1.4221e-10	1998	44948
CNTN4.Q8IWV2.OID21117.v1	COPD	0.86	0.82	0.9	1.42431e-10	1998	44948
CD28.P10747.OID21265.v1	Ischaemic heart disease	1.12	1.08	1.16	1.44838e-10	3338	41341
CRLF1.O75462.OID20699.v1	COPD	1.16	1.11	1.22	1.46844e-10	1998	44948
ANGPTL3.Q9Y5C1.OID20407.v1	Liver disease	1.41	1.27	1.57	1.49904e-10	432	47104
ZBTB17.Q13105.OID20082.v1	Systemic lupus erythematosus	1.73	1.47	2.05	1.49948e-10	134	47096
VWA1.Q6PCB0.OID21421.v1	Rheumatoid arthritis	1.31	1.21	1.43	1.50544e-10	593	46310
IL18.Q14116.OID20694.v1	Ischaemic stroke	1.27	1.18	1.37	1.51819e-10	765	46657
NXPH1.P58417.OID20849.v1	Type 2 diabetes	0.89	0.85	0.92	1.53028e-10	2822	43370
LRP11.Q86VZ4.OID20185.v1	Ischaemic stroke	1.27	1.18	1.36	1.5347e-10	765	46657
MMP12.P39900.OID21439.v1	Rheumatoid arthritis	1.34	1.23	1.47	1.54112e-10	593	46310
B4GALT1.P15291.OID20780.v1	Rheumatoid arthritis	1.31	1.21	1.42	1.54274e-10	593	46310
SPON1.Q9HCB6.OID20759.v1	Lung cancer	1.41	1.27	1.57	1.55203e-10	403	47158
LYPD3.O95274.OID21530.v1	Death	1.1	1.07	1.14	1.55244e-10	4445	43155
S100A12.P80511.OID21374.v1	Rheumatoid arthritis	1.31	1.2	1.42	1.55981e-10	593	46310
RCOR1.Q9UKL0.OID20073.v1	Death	1.1	1.07	1.14	1.56171e-10	4445	43155
LIF.P15018.OID20824.v1	COPD	1.16	1.11	1.21	1.57152e-10	1998	44948
PAEP.P09466.OID20925.v1	Endometriosis	1.97	1.6	2.43	1.59452e-10	157	24768
HPGDS.O60760.OID21266.v1	Ischaemic heart disease	0.89	0.86	0.93	1.5989e-10	3338	41341
FLT3.P36888.OID21272.v1	Death	0.91	0.88	0.93	1.61538e-10	4445	43155
TIMP3.P35625.OID20684.v1	Death	1.1	1.07	1.14	1.63556e-10	4445	43155
TNXB.P22105.OID21107.v1	Parkinson's disease	0.77	0.71	0.84	1.65502e-10	659	46802
TNFRSF13B.O14836.OID20702.v1	Systemic lupus erythematosus	1.77	1.48	2.11	1.66607e-10	134	47096
FLT1.P17948.OID21301.v1	Liver disease	1.37	1.24	1.51	1.67267e-10	432	47104
CTSL.P07711.OID20228.v1	Ischaemic stroke	1.27	1.18	1.37	1.67905e-10	765	46657
CDH15.P55291.OID21005.v1	Liver disease	1.43	1.28	1.6	1.70176e-10	432	47104
ARSB.P15848.OID21331.v1	Ischaemic heart disease	1.12	1.08	1.16	1.70845e-10	3338	41341
FGF23.Q9GZV9.OID21411.v1	Rheumatoid arthritis	1.32	1.21	1.43	1.73037e-10	593	46310
TGFA.P01135.OID20600.v1	Rheumatoid arthritis	1.31	1.21	1.42	1.73969e-10	593	46310
CTSZ.Q9UBR2.OID20365.v1	Rheumatoid arthritis	1.31	1.21	1.43	1.74726e-10	593	46310
GDF15.Q99988.OID20251.v1	Alzheimer's dementia	1.43	1.28	1.59	1.74904e-10	446	33642
LAIR2.Q6ISS4.OID20965.v1	Liver disease	1.36	1.24	1.5	1.74923e-10	432	47104
METAP1D.Q6UB28.OID20519.v1	Type 2 diabetes	1.13	1.09	1.17	1.75464e-10	2822	43370
LAYN.Q6UX15.OID20970.v1	Ischaemic stroke	1.28	1.19	1.38	1.78087e-10	765	46657
CD63.P08962.OID20988.v1	Ischaemic heart disease	1.12	1.08	1.16	1.85698e-10	3338	41341
CKMT1A_CKMT1B.P12532.OID20721.v1	Type 2 diabetes	1.13	1.09	1.17	1.87624e-10	2822	43370
MZB1.Q8WU39.OID20732.v1	Systemic lupus erythematosus	1.73	1.46	2.05	1.9391e-10	134	47096
MZB1.Q8WU39.OID20732.v1	Lung cancer	1.38	1.25	1.53	1.94665e-10	403	47158
IL1B.P01584.OID20427.v1	COPD	1.15	1.1	1.21	1.94698e-10	1998	44948
BMP4.P12644.OID20994.v1	Liver disease	1.37	1.24	1.51	1.95092e-10	432	47104
RNASET2.O00584.OID20321.v1	Rheumatoid arthritis	1.31	1.21	1.42	1.95761e-10	593	46310
SDC1.P18827.OID20169.v1	Systemic lupus erythematosus	1.75	1.47	2.07	1.96338e-10	134	47096
CNTN1.Q12860.OID20307.v1	Rheumatoid arthritis	0.76	0.7	0.83	1.97168e-10	593	46310
LPCAT2.Q7L5N7.OID21290.v1	Liver disease	1.36	1.24	1.5	1.9816e-10	432	47104
MARCO.Q9UEW3.OID20210.v1	Rheumatoid arthritis	1.31	1.2	1.42	2.02099e-10	593	46310
TIGAR.Q9NQ88.OID20894.v1	COPD	1.15	1.1	1.21	2.05625e-10	1998	44948
LY96.Q9Y6Y9.OID20945.v1	COPD	1.16	1.11	1.21	2.07716e-10	1998	44948
HAO1.Q9UJM8.OID21395.v1	Death	1.11	1.07	1.14	2.11915e-10	4445	43155
RSPO3.Q9BXY4.OID21415.v1	Ischaemic stroke	1.29	1.19	1.4	2.17168e-10	765	46657
CNTN1.Q12860.OID20307.v1	Ischaemic heart disease	0.89	0.85	0.92	2.17532e-10	3338	41341
EBAG9.O00559.OID20918.v1	Type 2 diabetes	1.13	1.09	1.17	2.18296e-10	2822	43370
CKAP4.Q07065.OID20617.v1	Rheumatoid arthritis	1.31	1.21	1.43	2.22552e-10	593	46310
MMP9.P14780.OID21103.v1	Liver disease	1.37	1.24	1.51	2.2257e-10	432	47104
CAPG.P40121.OID21431.v1	Liver disease	1.37	1.24	1.51	2.23984e-10	432	47104
IL17F.Q96PD4.OID20456.v1	Liver disease	1.36	1.24	1.5	2.24353e-10	432	47104
IL13RA1.P78552.OID21504.v1	Death	1.1	1.07	1.13	2.28827e-10	4445	43155
IL2RA.P01589.OID20267.v1	Inflammatory bowel disease	1.48	1.31	1.67	2.2944e-10	275	46727
TYMP.P19971.OID20234.v1	Systemic lupus erythematosus	1.73	1.46	2.05	2.30215e-10	134	47096
PDCD5.O14737.OID21021.v1	Death	1.1	1.07	1.14	2.31394e-10	4445	43155
SUMF2.Q8NBJ7.OID21032.v1	Ischaemic heart disease	1.12	1.08	1.16	2.35468e-10	3338	41341
PCDH17.O14917.OID20132.v1	Death	1.1	1.07	1.13	2.36181e-10	4445	43155
LEP.P41159.OID20187.v1	Rheumatoid arthritis	1.36	1.24	1.5	2.40453e-10	593	46310
SORT1.Q99523.OID20213.v1	Ischaemic heart disease	1.12	1.08	1.16	2.42977e-10	3338	41341
PAEP.P09466.OID20925.v1	Death	1.12	1.08	1.16	2.4365e-10	4445	43155
AGRN.O00468.OID20786.v1	Lung cancer	1.4	1.26	1.55	2.46045e-10	403	47158
CD14.P08571.OID20378.v1	Systemic lupus erythematosus	1.77	1.48	2.12	2.46826e-10	134	47096
VSTM2L.Q96N03.OID20067.v1	Liver disease	1.35	1.23	1.49	2.47909e-10	432	47104
USO1.O60763.OID21367.v1	Type 2 diabetes	1.13	1.09	1.17	2.56681e-10	2822	43370
RRM2B.Q7LG56.OID21174.v1	Type 2 diabetes	1.13	1.09	1.17	2.57435e-10	2822	43370
LGMN.Q99538.OID20773.v1	Systemic lupus erythematosus	1.73	1.46	2.05	2.576e-10	134	47096
UMOD.P07911.OID20237.v1	Rheumatoid arthritis	0.77	0.71	0.83	2.59022e-10	593	46310
NCAN.O14594.OID21055.v1	Ischaemic stroke	0.78	0.73	0.85	2.632e-10	765	46657
FCAR.P24071.OID20564.v1	Rheumatoid arthritis	1.3	1.2	1.41	2.64862e-10	593	46310
NME3.Q13232.OID20789.v1	Death	1.1	1.07	1.13	2.64881e-10	4445	43155
EPHA1.P21709.OID20677.v1	Ischaemic stroke	1.28	1.19	1.39	2.69151e-10	765	46657
ST6GAL1.P15907.OID20302.v1	Rheumatoid arthritis	1.31	1.2	1.42	2.69426e-10	593	46310
IL15.P40933.OID20562.v1	Rheumatoid arthritis	1.3	1.2	1.41	2.70199e-10	593	46310
IL1B.P01584.OID20427.v1	Type 2 diabetes	1.13	1.09	1.17	2.70541e-10	2822	43370
HAO1.Q9UJM8.OID21395.v1	Ischaemic heart disease	1.13	1.08	1.17	2.70584e-10	3338	41341
NCAN.O14594.OID21055.v1	Liver disease	0.72	0.65	0.8	2.71912e-10	432	47104
MEPE.Q9NQ76.OID20753.v1	Type 2 diabetes	0.88	0.85	0.92	2.72364e-10	2822	43370
SMOC1.Q9H4F8.OID21461.v1	Ischaemic stroke	1.28	1.19	1.38	2.78379e-10	765	46657
NSFL1C.Q9UNZ2.OID21022.v1	Type 2 diabetes	1.13	1.09	1.17	2.81746e-10	2822	43370
HYOU1.Q9Y4L1.OID20300.v1	COPD	1.15	1.1	1.2	2.82155e-10	1998	44948
DCBLD2.Q96PD2.OID21474.v1	Ischaemic stroke	1.27	1.18	1.37	2.94321e-10	765	46657
IL6.P05231.OID20101.v1	Inflammatory bowel disease	1.48	1.31	1.67	2.94705e-10	275	46727
CD302.Q8IX05.OID21328.v1	Systemic lupus erythematosus	1.78	1.49	2.13	2.95705e-10	134	47096
MAD1L1.Q9Y6D9.OID20904.v1	Ischaemic stroke	1.27	1.18	1.37	2.96647e-10	765	46657
F11R.Q9Y624.OID21151.v1	COPD	1.15	1.1	1.21	2.96902e-10	1998	44948
PRDX3.P30048.OID20483.v1	Death	1.1	1.07	1.13	2.9928e-10	4445	43155
RNASE3.P12724.OID20203.v1	COPD	1.15	1.1	1.2	3.01561e-10	1998	44948
CDH6.P55285.OID20157.v1	Death	1.1	1.07	1.14	3.04395e-10	4445	43155
CXCL16.Q9H2A7.OID20282.v1	Rheumatoid arthritis	1.31	1.2	1.42	3.05887e-10	593	46310
ITIH3.Q06033.OID20352.v1	Lung cancer	1.4	1.26	1.55	3.06143e-10	403	47158
GRPEL1.Q9HAV7.OID21309.v1	Ischaemic stroke	1.27	1.18	1.37	3.09612e-10	765	46657
OLR1.P78380.OID20183.v1	Liver disease	1.36	1.24	1.5	3.13409e-10	432	47104
PAPPA.Q13219.OID20421.v1	Liver disease	1.38	1.25	1.52	3.14199e-10	432	47104
FCGR2A.P12318.OID20391.v1	Ischaemic heart disease	1.12	1.08	1.16	3.17734e-10	3338	41341
GCNT1.Q02742.OID21379.v1	Ischaemic heart disease	1.12	1.08	1.16	3.25978e-10	3338	41341
HCLS1.P14317.OID20648.v1	Type 2 diabetes	1.13	1.09	1.17	3.28613e-10	2822	43370
HNMT.P50135.OID20975.v1	Parkinson's disease	0.78	0.72	0.84	3.33151e-10	659	46802
XRCC4.Q13426.OID20869.v1	Type 2 diabetes	1.13	1.09	1.17	3.33524e-10	2822	43370
BMP6.P22004.OID20111.v1	Ischaemic heart disease	1.12	1.08	1.16	3.34459e-10	3338	41341
CNTN5.O94779.OID21006.v1	Rheumatoid arthritis	0.76	0.7	0.83	3.36861e-10	593	46310
IL6.P05231.OID21276.v1	Inflammatory bowel disease	1.48	1.31	1.67	3.40021e-10	275	46727
LTBP3.Q9NS15.OID21191.v1	Ischaemic stroke	1.27	1.18	1.37	3.42166e-10	765	46657
EGFR.P00533.OID20319.v1	Systemic lupus erythematosus	0.57	0.48	0.68	3.43478e-10	134	47096
ADGRG1.Q9Y653.OID21294.v1	Ischaemic stroke	1.27	1.18	1.37	3.47932e-10	765	46657
SPINT1.O43278.OID21109.v1	Ischaemic stroke	1.26	1.17	1.35	3.49022e-10	765	46657
IL32.P24001.OID20605.v1	Systemic lupus erythematosus	1.77	1.48	2.11	3.51733e-10	134	47096
FKBP4.Q02790.OID20960.v1	COPD	1.15	1.1	1.21	3.51969e-10	1998	44948
SERPINB8.P50452.OID20630.v1	Lung cancer	1.37	1.24	1.51	3.52469e-10	403	47158
CXCL8.P10145.OID21430.v1	Ischaemic heart disease	1.12	1.08	1.16	3.54081e-10	3338	41341
PDCD6.O75340.OID20163.v1	Death	1.1	1.07	1.13	3.54967e-10	4445	43155
TNFSF13.O75888.OID20733.v1	Systemic lupus erythematosus	1.79	1.49	2.15	3.59921e-10	134	47096
LYN.P07948.OID21350.v1	Type 2 diabetes	1.13	1.08	1.17	3.68158e-10	2822	43370
INHBC.P55103.OID21093.v1	Ischaemic stroke	1.26	1.17	1.36	3.71215e-10	765	46657
IL4R.P24394.OID20576.v1	Systemic lupus erythematosus	1.75	1.47	2.08	3.76613e-10	134	47096
PLA2G15.Q8NCC3.OID21473.v1	Systemic lupus erythematosus	1.75	1.47	2.08	3.8212e-10	134	47096
MMP1.P03956.OID20672.v1	Lung cancer	1.37	1.24	1.51	3.83632e-10	403	47158
CD14.P08571.OID20378.v1	Lung cancer	1.38	1.25	1.53	3.85579e-10	403	47158
DAG1.Q14118.OID20774.v1	Ischaemic heart disease	1.12	1.08	1.16	3.88902e-10	3338	41341
NUDT5.Q9UKK9.OID21115.v1	Death	1.1	1.07	1.14	3.90556e-10	4445	43155
TNF.P01375.OID20848.v1	Inflammatory bowel disease	1.47	1.31	1.66	3.92798e-10	275	46727
GSTA3.Q16772.OID21242.v1	Ischaemic heart disease	1.12	1.08	1.16	3.94025e-10	3338	41341
ROR1.Q01973.OID20224.v1	Type 2 diabetes	0.88	0.85	0.92	3.95267e-10	2822	43370
NEFL.P07196.OID20871.v1	Parkinson's disease	1.34	1.22	1.47	3.96226e-10	659	46802
IL18R1.Q13478.OID20652.v1	Ischaemic stroke	1.26	1.17	1.36	3.96568e-10	765	46657
RNASE3.P12724.OID20203.v1	Ischaemic heart disease	1.12	1.08	1.15	4.13196e-10	3338	41341
OMG.P23515.OID21352.v1	Ischaemic stroke	0.8	0.74	0.86	4.22933e-10	765	46657
FABP4.P15090.OID20245.v1	Rheumatoid arthritis	1.33	1.21	1.45	4.23688e-10	593	46310
ADAM8.P78325.OID21039.v1	Rheumatoid arthritis	1.3	1.2	1.41	4.25451e-10	593	46310
TNFSF13.O75888.OID20733.v1	Lung cancer	1.4	1.26	1.56	4.25873e-10	403	47158
LRIG1.Q96JA1.OID21429.v1	Ischaemic stroke	1.26	1.17	1.35	4.30556e-10	765	46657
HAVCR1.Q96D42.OID21422.v1	Rheumatoid arthritis	1.34	1.22	1.47	4.32559e-10	593	46310
CLEC7A.Q9BXN2.OID20636.v1	Systemic lupus erythematosus	1.76	1.47	2.1	4.47745e-10	134	47096
KLRD1.Q13241.OID20632.v1	Death	1.1	1.07	1.13	4.54318e-10	4445	43155
COL1A1.P02452.OID20335.v1	COPD	0.87	0.83	0.91	4.61016e-10	1998	44948
CCL3.P10147.OID20610.v1	Ischaemic stroke	1.28	1.18	1.38	4.65016e-10	765	46657
AGRN.O00468.OID20786.v1	Systemic lupus erythematosus	1.76	1.47	2.1	4.67009e-10	134	47096
TXNDC15.Q96J42.OID21495.v1	Type 2 diabetes	1.13	1.08	1.17	4.69803e-10	2822	43370
CDCP1.Q9H5V8.OID20940.v1	Systemic lupus erythematosus	1.82	1.51	2.2	4.72665e-10	134	47096
REG1A.P05451.OID20415.v1	Liver disease	1.37	1.24	1.51	4.75375e-10	432	47104
CCL20.P78556.OID20671.v1	Inflammatory bowel disease	1.46	1.3	1.65	4.81224e-10	275	46727
NCAM1.P13591.OID20354.v1	Ischaemic heart disease	0.89	0.86	0.93	4.84125e-10	3338	41341
ERBB2.P04626.OID21520.v1	Death	1.11	1.07	1.14	4.88763e-10	4445	43155
MSTN.O14793.OID20115.v1	Type 2 diabetes	1.14	1.09	1.19	4.97027e-10	2822	43370
DDC.P20711.OID20215.v1	Death	0.91	0.88	0.94	4.98666e-10	4445	43155
CXCL12.P48061.OID20464.v1	Type 2 diabetes	0.89	0.86	0.92	5.08494e-10	2822	43370
TIGAR.Q9NQ88.OID20894.v1	Death	1.1	1.07	1.13	5.12988e-10	4445	43155
EPHB4.P54760.OID20242.v1	Type 2 diabetes	1.13	1.09	1.17	5.13237e-10	2822	43370
AREG.P15514.OID21357.v1	Breast cancer	1.26	1.17	1.35	5.1657e-10	772	24086
NPTXR.O95502.OID20191.v1	COPD	0.87	0.83	0.91	5.20012e-10	1998	44948
SLAMF8.Q9P0V8.OID21214.v1	Rheumatoid arthritis	1.3	1.2	1.41	5.22466e-10	593	46310
CPXM1.Q96SM3.OID21479.v1	Type 2 diabetes	1.12	1.08	1.17	5.2389e-10	2822	43370
SMOC1.Q9H4F8.OID21461.v1	COPD	1.16	1.11	1.22	5.30126e-10	1998	44948
CCL11.P51671.OID20668.v1	Inflammatory bowel disease	1.48	1.31	1.67	5.31709e-10	275	46727
DKK3.Q9UBP4.OID20264.v1	Death	1.1	1.07	1.14	5.39978e-10	4445	43155
CAMKK1.Q8N5S9.OID21182.v1	Type 2 diabetes	1.13	1.08	1.17	5.40572e-10	2822	43370
PTN.P21246.OID20083.v1	COPD	1.16	1.11	1.22	5.44458e-10	1998	44948
PPP1R12A.O14974.OID21475.v1	Type 2 diabetes	1.12	1.08	1.17	5.49002e-10	2822	43370
KRT18.P05783.OID21296.v1	Ischaemic stroke	1.28	1.18	1.38	5.59885e-10	765	46657
RNASET2.O00584.OID20321.v1	Systemic lupus erythematosus	1.73	1.46	2.06	5.60746e-10	134	47096
PRDX6.P30041.OID21404.v1	Ischaemic heart disease	0.9	0.87	0.93	5.61514e-10	3338	41341
SIGLEC9.Q9Y336.OID21390.v1	Death	1.1	1.07	1.13	5.81383e-10	4445	43155
CLEC6A.Q6EIG7.OID21228.v1	Rheumatoid arthritis	1.3	1.19	1.41	5.81434e-10	593	46310
LTA.P01374.OID20586.v1	Systemic lupus erythematosus	1.74	1.46	2.08	5.87528e-10	134	47096
ASGR1.P07306.OID20990.v1	Lung cancer	1.38	1.25	1.53	5.88685e-10	403	47158
CTSD.P07339.OID20358.v1	Rheumatoid arthritis	1.3	1.2	1.42	5.9333e-10	593	46310
IL19.Q9UHD0.OID20158.v1	Lung cancer	1.38	1.24	1.52	5.95249e-10	403	47158
CA11.O75493.OID21195.v1	Liver disease	1.35	1.23	1.48	5.99168e-10	432	47104
ESAM.Q96AP7.OID20270.v1	COPD	1.15	1.1	1.21	6.02485e-10	1998	44948
LY96.Q9Y6Y9.OID20945.v1	Ischaemic stroke	1.26	1.17	1.36	6.15277e-10	765	46657
HGF.P14210.OID20656.v1	Inflammatory bowel disease	1.47	1.3	1.67	6.18366e-10	275	46727
TNC.P24821.OID20359.v1	Type 2 diabetes	0.89	0.86	0.92	6.26459e-10	2822	43370
F9.P00740.OID20349.v1	Rheumatoid arthritis	1.3	1.19	1.41	6.30772e-10	593	46310
CTSB.P07858.OID20276.v1	Death	1.1	1.07	1.13	6.33789e-10	4445	43155
ANG.P03950.OID20403.v1	Ischaemic stroke	1.27	1.18	1.37	6.35466e-10	765	46657
ACAN.P16112.OID20159.v1	Death	0.91	0.88	0.93	6.39938e-10	4445	43155
CCL21.O00585.OID20686.v1	Rheumatoid arthritis	1.29	1.19	1.4	6.40496e-10	593	46310
ADGRG2.Q8IZP9.OID20189.v1	Rheumatoid arthritis	0.76	0.7	0.83	6.46118e-10	593	46310
TGFB1.P01137.OID20621.v1	Ischaemic stroke	1.26	1.17	1.35	6.50673e-10	765	46657
CST3.P01034.OID20400.v1	Lung cancer	1.4	1.26	1.55	6.57044e-10	403	47158
CEACAM8.P31997.OID20102.v1	Ischaemic stroke	1.26	1.17	1.36	6.69297e-10	765	46657
CD70.P32970.OID20599.v1	COPD	1.16	1.1	1.21	6.73648e-10	1998	44948
CD209.Q9NNX6.OID20262.v1	Parkinson's disease	0.78	0.72	0.85	6.73666e-10	659	46802
VSTM2L.Q96N03.OID20067.v1	Ischaemic heart disease	1.11	1.08	1.15	6.85411e-10	3338	41341
VWC2.Q2TAL6.OID20936.v1	Lung cancer	1.37	1.24	1.51	6.86083e-10	403	47158
MB.P02144.OID20263.v1	Death	1.12	1.08	1.16	6.90616e-10	4445	43155
CRIM1.Q9NZV1.OID20701.v1	COPD	1.16	1.1	1.21	6.91356e-10	1998	44948
CGA.P01215.OID21069.v1	Liver disease	1.56	1.35	1.79	7.15699e-10	432	47104
KLK4.Q9Y5K2.OID21391.v1	Ischaemic stroke	1.28	1.18	1.38	7.28363e-10	765	46657
CCL7.P80098.OID20523.v1	Lung cancer	1.38	1.25	1.53	7.33196e-10	403	47158
CES2.O00748.OID21366.v1	COPD	1.15	1.1	1.21	7.38874e-10	1998	44948
CELA3A.P09093.OID20298.v1	Type 2 diabetes	0.89	0.86	0.92	7.426e-10	2822	43370
ANGPT2.O15123.OID21463.v1	Systemic lupus erythematosus	1.74	1.46	2.07	7.44414e-10	134	47096
CLC.Q05315.OID20126.v1	COPD	1.15	1.1	1.21	7.53395e-10	1998	44948
ANGPTL3.Q9Y5C1.OID20407.v1	Death	1.11	1.07	1.14	7.552e-10	4445	43155
ACP6.Q9NPH0.OID21432.v1	Death	1.1	1.06	1.13	7.58279e-10	4445	43155
CD46.P15529.OID20380.v1	Ischaemic stroke	1.26	1.17	1.35	7.59957e-10	765	46657
NECTIN4.Q96NY8.OID21490.v1	Liver disease	1.36	1.23	1.5	7.67116e-10	432	47104
EFNA1.P20827.OID21125.v1	Lung cancer	1.37	1.24	1.51	7.69168e-10	403	47158
TIMP1.P01033.OID20418.v1	Systemic lupus erythematosus	1.73	1.45	2.06	7.71448e-10	134	47096
GALNT2.Q10471.OID21423.v1	Death	0.91	0.88	0.94	7.77469e-10	4445	43155
ITGA11.Q9UKX5.OID20581.v1	Lung cancer	0.73	0.66	0.81	7.79743e-10	403	47158
FLI1.Q01543.OID21239.v1	Type 2 diabetes	1.12	1.08	1.17	7.81315e-10	2822	43370
AKT1S1.Q96B36.OID20895.v1	Type 2 diabetes	1.12	1.08	1.17	7.88163e-10	2822	43370
GLRX.P35754.OID20195.v1	Type 2 diabetes	1.12	1.08	1.17	7.93071e-10	2822	43370
CCL25.O15444.OID20674.v1	COPD	1.16	1.1	1.21	7.93915e-10	1998	44948
SNCG.O76070.OID20971.v1	COPD	1.16	1.1	1.21	8.00913e-10	1998	44948
TGFBR2.P37173.OID21493.v1	Rheumatoid arthritis	1.31	1.2	1.43	8.01437e-10	593	46310
AGXT.P21549.OID20139.v1	Ischaemic heart disease	1.12	1.08	1.16	8.09478e-10	3338	41341
MNDA.P41218.OID20156.v1	COPD	1.15	1.1	1.2	8.26519e-10	1998	44948
UMOD.P07911.OID20237.v1	Liver disease	0.73	0.66	0.81	8.27886e-10	432	47104
TNFRSF10C.O14798.OID20265.v1	Liver disease	1.35	1.23	1.48	8.43729e-10	432	47104
OPTC.Q9UBM4.OID21362.v1	COPD	0.87	0.83	0.91	8.87541e-10	1998	44948
CD302.Q8IX05.OID21328.v1	Lung cancer	1.39	1.25	1.54	8.91904e-10	403	47158
PGLYRP1.O75594.OID20338.v1	Lung cancer	1.37	1.24	1.51	8.92452e-10	403	47158
MEGF10.Q96KG7.OID20746.v1	COPD	0.87	0.83	0.91	9.02164e-10	1998	44948
CHI3L1.P36222.OID20399.v1	Systemic lupus erythematosus	1.76	1.47	2.11	9.0401e-10	134	47096
GDF2.Q9UK05.OID20202.v1	COPD	0.86	0.82	0.9	9.09156e-10	1998	44948
CD38.P28907.OID21316.v1	Ischaemic stroke	1.31	1.2	1.43	9.10772e-10	765	46657
TNF.P01375.OID21237.v1	Inflammatory bowel disease	1.46	1.29	1.65	9.15833e-10	275	46727
SCGB1A1.P11684.OID20688.v1	Type 2 diabetes	0.89	0.85	0.92	9.18456e-10	2822	43370
PTK7.Q13308.OID20880.v1	Liver disease	1.35	1.22	1.48	9.22129e-10	432	47104
ADA2.Q9NZK5.OID20394.v1	Rheumatoid arthritis	1.3	1.2	1.42	9.25628e-10	593	46310
PDGFB.P01127.OID20741.v1	COPD	1.15	1.1	1.2	9.42838e-10	1998	44948
FETUB.Q9UGM5.OID20404.v1	Death	1.1	1.07	1.14	9.71751e-10	4445	43155
SMPD1.P17405.OID21028.v1	Lung cancer	1.36	1.24	1.51	9.74422e-10	403	47158
PRCP.P42785.OID20337.v1	Ischaemic stroke	1.26	1.17	1.36	9.82486e-10	765	46657
CD300C.Q08708.OID21010.v1	Rheumatoid arthritis	1.29	1.19	1.41	9.86836e-10	593	46310
GFAP.P14136.OID21247.v1	Death	1.1	1.07	1.14	9.91524e-10	4445	43155
NCS1.P62166.OID21458.v1	Type 2 diabetes	1.14	1.09	1.19	9.9256e-10	2822	43370
CCL18.P55774.OID20395.v1	Rheumatoid arthritis	1.3	1.19	1.41	1.06674e-09	593	46310
NUDC.Q9Y266.OID20623.v1	Type 2 diabetes	1.12	1.08	1.16	1.08115e-09	2822	43370
PLIN1.O60240.OID20835.v1	Death	1.1	1.07	1.13	1.08214e-09	4445	43155
GPC5.P78333.OID20944.v1	Type 2 diabetes	0.89	0.86	0.92	1.0905e-09	2822	43370
CLEC6A.Q6EIG7.OID21228.v1	Systemic lupus erythematosus	1.71	1.44	2.02	1.09347e-09	134	47096
OSCAR.Q8IYS5.OID20776.v1	Rheumatoid arthritis	1.29	1.19	1.4	1.09359e-09	593	46310
SCAMP3.O14828.OID21332.v1	Ischaemic heart disease	1.11	1.08	1.15	1.11394e-09	3338	41341
ADGRG2.Q8IZP9.OID20189.v1	Parkinson's disease	0.77	0.71	0.84	1.1372e-09	659	46802
CCL8.P80075.OID21466.v1	Liver disease	1.35	1.22	1.48	1.18223e-09	432	47104
CD300C.Q08708.OID21010.v1	Systemic lupus erythematosus	1.72	1.44	2.05	1.18464e-09	134	47096
IGSF3.O75054.OID21312.v1	Rheumatoid arthritis	1.3	1.19	1.41	1.19572e-09	593	46310
IL6.P05231.OID20911.v1	Inflammatory bowel disease	1.46	1.29	1.65	1.20262e-09	275	46727
LGALS4.P56470.OID20748.v1	Vascular dementia	1.56	1.35	1.8	1.21223e-09	195	33907
CXCL9.Q07325.OID20675.v1	Type 2 diabetes	1.14	1.09	1.18	1.21466e-09	2822	43370
RILP.Q96NA2.OID21436.v1	Type 2 diabetes	1.12	1.08	1.16	1.2173e-09	2822	43370
FMNL1.O95466.OID20884.v1	COPD	1.15	1.1	1.2	1.25469e-09	1998	44948
ILKAP.Q9H0C8.OID20855.v1	Type 2 diabetes	1.12	1.08	1.16	1.26958e-09	2822	43370
RBP5.P82980.OID21369.v1	Rheumatoid arthritis	1.3	1.19	1.41	1.27758e-09	593	46310
BAIAP2.Q9UQB8.OID21250.v1	Ischaemic stroke	1.25	1.16	1.35	1.27815e-09	765	46657
BAMBI.Q13145.OID21267.v1	COPD	1.15	1.1	1.21	1.27839e-09	1998	44948
PRSS27.Q9BQR3.OID20212.v1	Death	1.1	1.06	1.13	1.28315e-09	4445	43155
CNTN5.O94779.OID21006.v1	Systemic lupus erythematosus	0.58	0.48	0.69	1.30702e-09	134	47096
CPM.P14384.OID21054.v1	Ischaemic stroke	1.26	1.17	1.36	1.3241e-09	765	46657
CXCL8.P10145.OID20997.v1	Ischaemic heart disease	1.11	1.08	1.15	1.32843e-09	3338	41341
IL22RA1.Q8N6P7.OID20449.v1	Liver disease	1.34	1.22	1.47	1.35141e-09	432	47104
SIGLEC10.Q96LC7.OID20537.v1	Rheumatoid arthritis	1.29	1.19	1.4	1.35827e-09	593	46310
CCL27.Q9Y4X3.OID20121.v1	COPD	1.15	1.1	1.21	1.36048e-09	1998	44948
IL10RB.Q08334.OID20696.v1	Rheumatoid arthritis	1.3	1.19	1.41	1.37186e-09	593	46310
CTRC.Q99895.OID20752.v1	COPD	0.87	0.84	0.91	1.37957e-09	1998	44948
KYNU.Q16719.OID20669.v1	COPD	1.15	1.1	1.21	1.38933e-09	1998	44948
PRTN3.P24158.OID20329.v1	Systemic lupus erythematosus	1.69	1.43	2.01	1.39406e-09	134	47096
CA3.P07451.OID20271.v1	Type 2 diabetes	1.13	1.08	1.17	1.40082e-09	2822	43370
AMFR.Q9UKV5.OID20806.v1	Liver disease	1.34	1.22	1.48	1.40396e-09	432	47104
PTGDS.P41222.OID20408.v1	Inflammatory bowel disease	1.49	1.31	1.69	1.41263e-09	275	46727
DNPH1.O43598.OID20744.v1	Type 2 diabetes	1.12	1.08	1.17	1.41441e-09	2822	43370
CTSD.P07339.OID20358.v1	Lung cancer	1.36	1.23	1.51	1.42215e-09	403	47158
CDSN.Q15517.OID20667.v1	Ischaemic heart disease	1.11	1.08	1.15	1.44211e-09	3338	41341
WARS.P23381.OID21084.v1	Rheumatoid arthritis	1.29	1.19	1.4	1.45525e-09	593	46310
CASP1.P29466.OID20854.v1	Type 2 diabetes	1.12	1.08	1.16	1.47709e-09	2822	43370
CA12.O43570.OID21344.v1	Ischaemic heart disease	1.11	1.07	1.15	1.48334e-09	3338	41341
EPS8L2.Q9H6S3.OID21397.v1	Parkinson's disease	0.78	0.72	0.85	1.49961e-09	659	46802
NCAN.O14594.OID21055.v1	Lung cancer	0.73	0.66	0.81	1.50625e-09	403	47158
DPT.Q07507.OID20278.v1	Rheumatoid arthritis	1.31	1.2	1.43	1.50676e-09	593	46310
MIA.Q16674.OID21531.v1	Type 2 diabetes	0.89	0.86	0.92	1.52968e-09	2822	43370
SIGLEC5.O15389.OID21082.v1	COPD	1.15	1.1	1.2	1.54797e-09	1998	44948
THY1.P04216.OID21050.v1	Ischaemic stroke	1.25	1.16	1.34	1.56287e-09	765	46657
CCL22.O00626.OID20765.v1	Ischaemic stroke	1.25	1.16	1.34	1.56406e-09	765	46657
CSF3.P09919.OID20491.v1	Ischaemic heart disease	1.11	1.07	1.15	1.57513e-09	3338	41341
PROC.P04070.OID20402.v1	Death	0.91	0.88	0.94	1.58007e-09	4445	43155
PLIN3.O60664.OID20143.v1	COPD	1.15	1.1	1.2	1.60409e-09	1998	44948
REG3A.Q06141.OID20258.v1	Lung cancer	1.37	1.24	1.52	1.60572e-09	403	47158
HYOU1.Q9Y4L1.OID20300.v1	Ischaemic heart disease	1.11	1.07	1.15	1.62439e-09	3338	41341
PREB.Q9HCU5.OID20439.v1	Ischaemic heart disease	1.11	1.07	1.15	1.62976e-09	3338	41341
PEAR1.Q5VY43.OID20257.v1	Liver disease	1.34	1.22	1.47	1.63169e-09	432	47104
CD300E.Q496F6.OID21418.v1	Inflammatory bowel disease	1.46	1.29	1.66	1.63722e-09	275	46727
TNFRSF11A.Q9Y6Q6.OID20646.v1	Rheumatoid arthritis	1.3	1.19	1.41	1.67195e-09	593	46310
ALCAM.Q13740.OID20273.v1	Ischaemic heart disease	1.12	1.08	1.16	1.71199e-09	3338	41341
PLAUR.Q03405.OID20764.v1	Systemic lupus erythematosus	1.75	1.46	2.1	1.72359e-09	134	47096
LGMN.Q99538.OID20773.v1	Ischaemic stroke	1.25	1.16	1.34	1.77392e-09	765	46657
CPVL.Q9H3G5.OID21435.v1	Ischaemic heart disease	1.11	1.07	1.15	1.77646e-09	3338	41341
NRCAM.Q92823.OID20229.v1	Ischaemic heart disease	1.11	1.07	1.15	1.79386e-09	3338	41341
STC1.P52823.OID21014.v1	Systemic lupus erythematosus	1.71	1.43	2.03	1.8537e-09	134	47096
PQBP1.O60828.OID21172.v1	COPD	1.15	1.1	1.2	1.86708e-09	1998	44948
PGLYRP1.O75594.OID20338.v1	Liver disease	1.34	1.22	1.48	1.88895e-09	432	47104
TSHB.P01222.OID20129.v1	COPD	0.87	0.84	0.91	1.90271e-09	1998	44948
LBR.Q14739.OID21034.v1	Rheumatoid arthritis	1.28	1.18	1.39	1.9304e-09	593	46310
GLB1.P16278.OID20949.v1	Death	1.1	1.07	1.13	1.94776e-09	4445	43155
ACE2.Q9BYF1.OID20105.v1	Rheumatoid arthritis	1.31	1.2	1.43	1.96062e-09	593	46310
CD4.P01730.OID20584.v1	Rheumatoid arthritis	1.29	1.19	1.4	1.96923e-09	593	46310
ICAM1.P05362.OID20411.v1	Systemic lupus erythematosus	1.71	1.43	2.04	1.97113e-09	134	47096
KLK14.Q9P0G3.OID21407.v1	COPD	1.15	1.1	1.2	1.97786e-09	1998	44948
PLXNB3.Q9ULL4.OID20160.v1	Type 2 diabetes	1.12	1.08	1.16	2.02002e-09	2822	43370
MARCO.Q9UEW3.OID20210.v1	COPD	1.15	1.1	1.2	2.02157e-09	1998	44948
SCG2.P13521.OID21400.v1	Ischaemic heart disease	1.11	1.07	1.15	2.02975e-09	3338	41341
BAX.Q07812.OID20856.v1	Death	1.1	1.06	1.13	2.03039e-09	4445	43155
NAMPT.P43490.OID21227.v1	Death	1.09	1.06	1.13	2.05831e-09	4445	43155
TNFRSF12A.Q9NP84.OID21482.v1	Rheumatoid arthritis	1.31	1.2	1.43	2.07785e-09	593	46310
PLAUR.Q03405.OID20764.v1	Inflammatory bowel disease	1.46	1.29	1.65	2.08384e-09	275	46727
ADAMTS15.Q8TE58.OID21275.v1	Ischaemic stroke	1.25	1.16	1.34	2.09469e-09	765	46657
REN.P00797.OID20201.v1	Lung cancer	1.36	1.23	1.51	2.11445e-09	403	47158
DPP6.P42658.OID21354.v1	Rheumatoid arthritis	0.77	0.71	0.84	2.13792e-09	593	46310
MFGE8.Q08431.OID21134.v1	COPD	1.15	1.1	1.2	2.166e-09	1998	44948
TFF3.Q07654.OID20371.v1	Colorectal cancer	1.34	1.22	1.47	2.16709e-09	508	46890
ARSA.P15289.OID21138.v1	COPD	1.15	1.1	1.2	2.16973e-09	1998	44948
OSCAR.Q8IYS5.OID20776.v1	Ischaemic stroke	1.24	1.16	1.34	2.18429e-09	765	46657
CXCL8.P10145.OID20631.v1	Ischaemic heart disease	1.11	1.07	1.15	2.19502e-09	3338	41341
CXCL16.Q9H2A7.OID20282.v1	Ischaemic stroke	1.25	1.16	1.35	2.21201e-09	765	46657
CCL21.O00585.OID20686.v1	Systemic lupus erythematosus	1.66	1.41	1.97	2.21717e-09	134	47096
COX5B.P10606.OID21297.v1	Liver disease	1.34	1.22	1.47	2.26735e-09	432	47104
CLEC10A.Q8IUN9.OID20928.v1	Lung cancer	1.34	1.22	1.48	2.27953e-09	403	47158
RBP2.P50120.OID21365.v1	Ischaemic stroke	1.25	1.16	1.35	2.30295e-09	765	46657
CD8A.P01732.OID21018.v1	Death	1.09	1.06	1.12	2.31038e-09	4445	43155
FST.P19883.OID20770.v1	Liver disease	1.35	1.22	1.49	2.32898e-09	432	47104
PIK3IP1.Q96FE7.OID21094.v1	Rheumatoid arthritis	1.31	1.2	1.43	2.42462e-09	593	46310
LRRN1.Q6UXK5.OID20438.v1	Ischaemic stroke	0.8	0.75	0.86	2.43968e-09	765	46657
LIF.P15018.OID20824.v1	Ischaemic heart disease	1.11	1.07	1.15	2.46941e-09	3338	41341
DPT.Q07507.OID20278.v1	Ischaemic stroke	1.27	1.17	1.37	2.47738e-09	765	46657
CDH6.P55285.OID20157.v1	Type 2 diabetes	1.12	1.08	1.17	2.48674e-09	2822	43370
CLUL1.Q15846.OID20198.v1	COPD	0.87	0.83	0.91	2.50595e-09	1998	44948
RELT.Q969Z4.OID21142.v1	Systemic lupus erythematosus	1.74	1.45	2.08	2.54562e-09	134	47096
MDK.P21741.OID21489.v1	Lung cancer	1.36	1.23	1.5	2.56344e-09	403	47158
IL3RA.P26951.OID20461.v1	Type 2 diabetes	1.12	1.08	1.17	2.59945e-09	2822	43370
MIF.P14174.OID21073.v1	Type 2 diabetes	1.12	1.08	1.16	2.60145e-09	2822	43370
EGFR.P00533.OID20319.v1	Type 2 diabetes	0.89	0.86	0.92	2.62531e-09	2822	43370
IGSF3.O75054.OID21312.v1	Ischaemic stroke	1.25	1.16	1.35	2.65873e-09	765	46657
PQBP1.O60828.OID21172.v1	Death	1.09	1.06	1.13	2.68668e-09	4445	43155
TIMD4.Q96H15.OID20375.v1	Systemic lupus erythematosus	1.69	1.42	2.01	2.7007e-09	134	47096
OLR1.P78380.OID20183.v1	Ischaemic stroke	1.25	1.16	1.34	2.75245e-09	765	46657
ITGAV.P06756.OID21416.v1	Cystitis	0.76	0.7	0.83	2.77578e-09	531	24160
CXCL8.P10145.OID20153.v1	Ischaemic heart disease	1.11	1.07	1.15	2.78556e-09	3338	41341
CKAP4.Q07065.OID20617.v1	Systemic lupus erythematosus	1.72	1.44	2.05	2.78661e-09	134	47096
HSPG2.P98160.OID20383.v1	Rheumatoid arthritis	1.3	1.19	1.41	2.79686e-09	593	46310
PTK7.Q13308.OID20880.v1	Ischaemic heart disease	1.11	1.07	1.15	2.80824e-09	3338	41341
DBI.P07108.OID21143.v1	COPD	1.15	1.1	1.2	2.8199e-09	1998	44948
PLA2G10.O15496.OID21002.v1	Death	1.1	1.06	1.13	2.83278e-09	4445	43155
MFAP5.Q13361.OID20239.v1	Ischaemic stroke	1.25	1.16	1.35	2.84325e-09	765	46657
CD70.P32970.OID20599.v1	Ischaemic stroke	1.25	1.16	1.35	2.85055e-09	765	46657
CEP85.Q6P2H3.OID21241.v1	Type 2 diabetes	1.12	1.08	1.16	2.85181e-09	2822	43370
F2R.P25116.OID20691.v1	Ischaemic heart disease	1.11	1.07	1.15	2.85192e-09	3338	41341
PDGFA.P04085.OID20313.v1	Type 2 diabetes	1.12	1.08	1.16	2.85464e-09	2822	43370
TNC.P24821.OID20359.v1	Liver disease	1.33	1.21	1.47	2.85536e-09	432	47104
STC2.O76061.OID21157.v1	Breast cancer	1.25	1.16	1.35	2.86139e-09	772	24086
CD74.P04233.OID21040.v1	Inflammatory bowel disease	1.46	1.29	1.65	2.94018e-09	275	46727
TNFRSF8.P28908.OID21049.v1	Ischaemic stroke	1.25	1.16	1.34	2.97729e-09	765	46657
MMP10.P09238.OID20687.v1	Inflammatory bowel disease	1.44	1.27	1.62	3.01638e-09	275	46727
CIAPIN1.Q6FI81.OID21501.v1	Type 2 diabetes	1.12	1.08	1.16	3.02739e-09	2822	43370
EFNA4.P52798.OID20935.v1	Systemic lupus erythematosus	1.72	1.44	2.06	3.03496e-09	134	47096
TNNI3.P19429.OID20050.v1	Ischaemic heart disease	1.11	1.07	1.15	3.09472e-09	3338	41341
IFNG.P01579.OID20495.v1	Systemic lupus erythematosus	1.68	1.41	1.99	3.14622e-09	134	47096
TSPAN1.O60635.OID20078.v1	Type 2 diabetes	1.13	1.08	1.17	3.16018e-09	2822	43370
GFER.P55789.OID21259.v1	Death	1.1	1.06	1.13	3.18357e-09	4445	43155
PDCD5.O14737.OID21021.v1	Ischaemic heart disease	1.11	1.07	1.15	3.18929e-09	3338	41341
FOLR2.P14207.OID21062.v1	Ischaemic stroke	1.25	1.16	1.35	3.23571e-09	765	46657
MDK.P21741.OID21489.v1	Systemic lupus erythematosus	1.68	1.42	2	3.2819e-09	134	47096
KLK10.O43240.OID21523.v1	Ischaemic heart disease	1.11	1.07	1.15	3.30441e-09	3338	41341
GRN.P28799.OID21159.v1	Rheumatoid arthritis	1.28	1.18	1.4	3.34669e-09	593	46310
SUMF2.Q8NBJ7.OID21032.v1	Liver disease	1.33	1.21	1.47	3.39641e-09	432	47104
CEACAM1.P13688.OID21528.v1	COPD	1.14	1.09	1.2	3.45542e-09	1998	44948
COL4A1.P02462.OID20208.v1	COPD	1.15	1.1	1.2	3.45615e-09	1998	44948
NCAM1.P13591.OID20354.v1	Lung cancer	0.74	0.67	0.82	3.46581e-09	403	47158
SORT1.Q99523.OID20213.v1	COPD	1.15	1.09	1.2	3.47533e-09	1998	44948
L1CAM.P32004.OID21484.v1	Type 2 diabetes	1.12	1.08	1.16	3.48365e-09	2822	43370
ANGPT2.O15123.OID21463.v1	Rheumatoid arthritis	1.29	1.19	1.4	3.49671e-09	593	46310
PTN.P21246.OID20083.v1	Ischaemic stroke	1.26	1.17	1.36	3.51562e-09	765	46657
COMT.P21964.OID20086.v1	Type 2 diabetes	1.12	1.08	1.16	3.51811e-09	2822	43370
CLEC7A.Q9BXN2.OID20636.v1	Ischaemic stroke	1.24	1.16	1.33	3.53393e-09	765	46657
RETN.Q9HD89.OID20327.v1	Rheumatoid arthritis	1.28	1.18	1.39	3.54637e-09	593	46310
CCL27.Q9Y4X3.OID20121.v1	Death	1.1	1.06	1.13	3.5832e-09	4445	43155
MYOC.Q99972.OID21121.v1	COPD	0.87	0.83	0.91	3.62247e-09	1998	44948
TNFRSF1A.P19438.OID21155.v1	Systemic lupus erythematosus	1.71	1.43	2.05	3.76889e-09	134	47096
IFNL1.Q8IU54.OID20795.v1	Systemic lupus erythematosus	1.67	1.41	1.98	3.77638e-09	134	47096
CLEC4A.Q9UMR7.OID20573.v1	Systemic lupus erythematosus	0.6	0.51	0.71	3.7957e-09	134	47096
PLIN3.O60664.OID20143.v1	Ischaemic heart disease	1.11	1.07	1.15	3.82416e-09	3338	41341
EPS8L2.Q9H6S3.OID21397.v1	COPD	1.15	1.1	1.2	3.84426e-09	1998	44948
RARRES2.Q99969.OID20373.v1	Inflammatory bowel disease	1.44	1.27	1.62	3.97653e-09	275	46727
CD300LG.Q6UXG3.OID21130.v1	Death	1.1	1.06	1.13	4.01962e-09	4445	43155
SNCG.O76070.OID20971.v1	Ischaemic stroke	1.25	1.16	1.35	4.03615e-09	765	46657
CCL18.P55774.OID20395.v1	Liver disease	1.35	1.22	1.49	4.13775e-09	432	47104
B4GALT1.P15291.OID20780.v1	Ischaemic stroke	1.25	1.16	1.34	4.16826e-09	765	46657
VPS37A.Q8NEZ2.OID21355.v1	Type 2 diabetes	1.12	1.08	1.16	4.17304e-09	2822	43370
PTPRN2.Q92932.OID20912.v1	Ischaemic heart disease	1.11	1.07	1.15	4.20058e-09	3338	41341
DSG2.Q14126.OID21113.v1	COPD	0.87	0.83	0.91	4.32947e-09	1998	44948
LY6D.Q14210.OID20708.v1	Ischaemic stroke	1.24	1.16	1.34	4.35873e-09	765	46657
LPL.P06858.OID20188.v1	Ischaemic heart disease	0.89	0.86	0.93	4.36706e-09	3338	41341
SCARA5.Q6ZMJ2.OID21058.v1	Ischaemic stroke	1.26	1.17	1.36	4.36946e-09	765	46657
MATN2.O00339.OID20767.v1	Ischaemic stroke	1.25	1.16	1.34	4.42752e-09	765	46657
FCGR3B.O75015.OID20387.v1	Death	1.09	1.06	1.13	4.43133e-09	4445	43155
COMP.P49747.OID20405.v1	Liver disease	1.35	1.22	1.49	4.43208e-09	432	47104
ADAMTS16.Q8TE57.OID20089.v1	COPD	1.16	1.1	1.22	4.49968e-09	1998	44948
VWA1.Q6PCB0.OID21421.v1	Ischaemic stroke	1.25	1.16	1.34	4.57547e-09	765	46657
DAG1.Q14118.OID20774.v1	Death	1.1	1.06	1.13	4.59436e-09	4445	43155
PDGFB.P01127.OID20741.v1	Ischaemic heart disease	1.11	1.07	1.15	4.64544e-09	3338	41341
BMP6.P22004.OID20111.v1	Death	1.09	1.06	1.13	4.67781e-09	4445	43155
IL4R.P24394.OID20576.v1	Ischaemic stroke	1.25	1.16	1.34	4.71211e-09	765	46657
MMP1.P03956.OID20672.v1	Ischaemic stroke	1.24	1.15	1.33	4.72842e-09	765	46657
PTS.Q03393.OID20847.v1	Death	1.1	1.06	1.13	4.8238e-09	4445	43155
GGT1.P19440.OID21075.v1	Ischaemic stroke	1.26	1.17	1.37	4.97026e-09	765	46657
TAFA5.Q7Z5A7.OID21321.v1	Ischaemic stroke	1.24	1.16	1.34	4.99715e-09	765	46657
MMP1.P03956.OID20672.v1	Ischaemic heart disease	1.11	1.07	1.15	5.00149e-09	3338	41341
NID2.Q14112.OID21085.v1	Ischaemic heart disease	1.11	1.07	1.14	5.10077e-09	3338	41341
ESAM.Q96AP7.OID20270.v1	Ischaemic stroke	1.24	1.16	1.34	5.18747e-09	765	46657
BAG3.O95817.OID20972.v1	Type 2 diabetes	1.12	1.08	1.16	5.27854e-09	2822	43370
BTN2A1.Q7KYR7.OID20713.v1	Rheumatoid arthritis	1.29	1.18	1.4	5.28184e-09	593	46310
CAPG.P40121.OID21431.v1	Rheumatoid arthritis	1.28	1.18	1.39	5.28356e-09	593	46310
ARSB.P15848.OID21331.v1	COPD	1.14	1.09	1.19	5.29385e-09	1998	44948
CD274.Q9NZQ7.OID20966.v1	Inflammatory bowel disease	1.44	1.27	1.62	5.29748e-09	275	46727
SLAMF7.Q9NQ25.OID20602.v1	Ischaemic heart disease	1.11	1.07	1.15	5.31003e-09	3338	41341
CCL19.Q99731.OID21030.v1	Systemic lupus erythematosus	1.65	1.39	1.95	5.31291e-09	134	47096
TIMP1.P01033.OID20418.v1	Inflammatory bowel disease	1.44	1.28	1.63	5.31814e-09	275	46727
AOC3.Q16853.OID20389.v1	Ischaemic heart disease	1.11	1.07	1.16	5.39072e-09	3338	41341
CD27.P26842.OID21527.v1	Lung cancer	1.34	1.22	1.48	5.49308e-09	403	47158
PRSS2.P07478.OID20364.v1	Ischaemic heart disease	1.11	1.07	1.15	5.50639e-09	3338	41341
NOTCH3.Q9UM47.OID20253.v1	Death	1.1	1.07	1.14	5.52995e-09	4445	43155
SMPD1.P17405.OID21028.v1	Ischaemic stroke	1.24	1.16	1.34	5.54073e-09	765	46657
ATP6AP2.O75787.OID21178.v1	Liver disease	1.33	1.21	1.47	5.55432e-09	432	47104
KIT.P10721.OID20370.v1	Ischaemic heart disease	0.9	0.87	0.93	5.57997e-09	3338	41341
CD4.P01730.OID20584.v1	Systemic lupus erythematosus	1.67	1.4	1.98	5.71043e-09	134	47096
CALB1.P05937.OID21306.v1	Death	1.09	1.06	1.13	5.73122e-09	4445	43155
NELL1.Q92832.OID21494.v1	COPD	0.88	0.84	0.92	5.76848e-09	1998	44948
SPINK5.Q9NQ38.OID21148.v1	Type 2 diabetes	0.89	0.86	0.93	5.77105e-09	2822	43370
SLC39A5.Q6ZMH5.OID20539.v1	Liver disease	1.35	1.22	1.49	5.78468e-09	432	47104
ACOX1.Q15067.OID20124.v1	Type 2 diabetes	1.12	1.08	1.16	5.81536e-09	2822	43370
CSTB.P04080.OID20294.v1	Rheumatoid arthritis	1.28	1.18	1.39	5.85947e-09	593	46310
BAX.Q07812.OID20856.v1	Liver disease	1.32	1.2	1.45	5.92306e-09	432	47104
LILRB1.Q8NHL6.OID20323.v1	Systemic lupus erythematosus	1.68	1.41	2	5.95773e-09	134	47096
F9.P00740.OID20349.v1	Ischaemic stroke	1.24	1.16	1.34	5.97169e-09	765	46657
SIRPB1.O00241.OID20739.v1	Systemic lupus erythematosus	1.69	1.42	2.02	5.97538e-09	134	47096
KLK13.Q9UKR3.OID21291.v1	Death	1.09	1.06	1.12	6.04312e-09	4445	43155
NMNAT1.Q9HAN9.OID20913.v1	Death	1.09	1.06	1.13	6.16167e-09	4445	43155
SEZ6L2.Q6UXD5.OID21289.v1	Type 2 diabetes	0.88	0.85	0.92	6.16419e-09	2822	43370
PLA2G15.Q8NCC3.OID21473.v1	Lung cancer	1.35	1.22	1.49	6.17671e-09	403	47158
NFKBIE.O00221.OID21212.v1	Ischaemic heart disease	1.11	1.07	1.14	6.18576e-09	3338	41341
EPO.P01588.OID20522.v1	Ischaemic heart disease	1.11	1.07	1.15	6.19776e-09	3338	41341
IFNGR2.P38484.OID20941.v1	Ischaemic heart disease	1.11	1.07	1.15	6.27343e-09	3338	41341
SPP1.P10451.OID20322.v1	Ischaemic stroke	1.25	1.16	1.35	6.28827e-09	765	46657
MMP13.P45452.OID20807.v1	Type 2 diabetes	0.9	0.86	0.93	6.3844e-09	2822	43370
SIRPB1.O00241.OID20739.v1	Ischaemic stroke	1.24	1.15	1.33	6.4874e-09	765	46657
COL18A1.P39060.OID20332.v1	Lung cancer	1.37	1.23	1.52	6.59539e-09	403	47158
CXCL1.P09341.OID20762.v1	Type 2 diabetes	1.12	1.08	1.16	6.60149e-09	2822	43370
NCF2.P19878.OID20567.v1	COPD	1.14	1.09	1.19	6.60256e-09	1998	44948
TNF.P01375.OID20074.v1	Inflammatory bowel disease	1.43	1.27	1.62	6.61239e-09	275	46727
CST7.O76096.OID20704.v1	Ischaemic stroke	1.24	1.15	1.33	6.62278e-09	765	46657
QDPR.P09417.OID20174.v1	Liver disease	1.33	1.21	1.46	6.6989e-09	432	47104
MDK.P21741.OID21489.v1	Inflammatory bowel disease	1.43	1.27	1.61	6.79109e-09	275	46727
PARK7.Q99497.OID21160.v1	Type 2 diabetes	1.12	1.08	1.16	6.82454e-09	2822	43370
CLEC7A.Q9BXN2.OID20636.v1	Rheumatoid arthritis	1.28	1.18	1.39	6.83508e-09	593	46310
FXN.Q16595.OID21442.v1	Type 2 diabetes	1.12	1.08	1.16	7.02832e-09	2822	43370
BCL2L11.O43521.2.OID20513.v1	COPD	1.14	1.09	1.19	7.03252e-09	1998	44948
LILRB5.O75023.OID20324.v1	Liver disease	1.32	1.2	1.45	7.18342e-09	432	47104
GFAP.P14136.OID21247.v1	Type 2 diabetes	0.89	0.85	0.92	7.24954e-09	2822	43370
SMOC1.Q9H4F8.OID21461.v1	Rheumatoid arthritis	1.29	1.18	1.41	7.27085e-09	593	46310
ACVRL1.P37023.OID20999.v1	Systemic lupus erythematosus	1.69	1.42	2.02	7.53721e-09	134	47096
TNFRSF1B.P20333.OID21145.v1	Lung cancer	1.35	1.22	1.49	7.63e-09	403	47158
NDUFS6.O75380.OID21224.v1	Liver disease	1.33	1.21	1.46	7.65389e-09	432	47104
CLEC7A.Q9BXN2.OID20636.v1	Lung cancer	1.34	1.21	1.48	7.6627e-09	403	47158
CCL21.O00585.OID20686.v1	Lung cancer	1.34	1.21	1.48	7.73841e-09	403	47158
PLXNB2.O15031.OID20317.v1	Ischaemic stroke	1.24	1.15	1.34	7.82278e-09	765	46657
TMPRSS5.Q9H3S3.OID20947.v1	COPD	0.88	0.84	0.92	7.85095e-09	1998	44948
ATOX1.O00244.OID21476.v1	Ischaemic heart disease	1.11	1.07	1.15	7.89872e-09	3338	41341
LRRN1.Q6UXK5.OID20438.v1	Systemic lupus erythematosus	0.6	0.5	0.71	8.01847e-09	134	47096
CRTAM.O95727.OID20914.v1	Systemic lupus erythematosus	1.68	1.41	2	8.07767e-09	134	47096
GOLM2.Q6P4E1.OID21044.v1	Ischaemic stroke	1.24	1.15	1.33	8.07918e-09	765	46657
IL12A_IL12B.P29459_P29460.OID21327.v1	Rheumatoid arthritis	1.28	1.18	1.39	8.13219e-09	593	46310
ACAN.P16112.OID20159.v1	Ischaemic heart disease	0.9	0.87	0.93	8.15225e-09	3338	41341
PAM.P19021.OID20291.v1	Ischaemic heart disease	1.11	1.07	1.15	8.16004e-09	3338	41341
IGFBP6.P24592.OID20413.v1	Ischaemic stroke	1.27	1.17	1.38	8.20976e-09	765	46657
IL1R1.P14778.OID21116.v1	Ischaemic heart disease	1.11	1.07	1.15	8.22559e-09	3338	41341
GGT5.P36269.OID20909.v1	COPD	1.14	1.09	1.19	8.24659e-09	1998	44948
ING1.Q9UK53.OID20853.v1	Type 2 diabetes	1.11	1.07	1.16	8.26542e-09	2822	43370
ADA.P00813.OID20645.v1	Death	1.09	1.06	1.13	8.32912e-09	4445	43155
S100P.P25815.OID20103.v1	Rheumatoid arthritis	1.28	1.17	1.39	8.49969e-09	593	46310
CXCL11.O14625.OID21042.v1	Inflammatory bowel disease	1.42	1.26	1.61	8.55293e-09	275	46727
SOST.Q9BQB4.OID20204.v1	Ischaemic heart disease	1.11	1.07	1.16	8.57828e-09	3338	41341
TNFRSF6B.O95407.OID20964.v1	Inflammatory bowel disease	1.43	1.27	1.62	8.65854e-09	275	46727
CCL14.Q16627.OID20401.v1	Liver disease	1.32	1.2	1.46	8.70095e-09	432	47104
SCG2.P13521.OID21400.v1	COPD	1.14	1.09	1.19	8.82505e-09	1998	44948
CD38.P28907.OID21316.v1	Systemic lupus erythematosus	1.79	1.47	2.18	8.93008e-09	134	47096
SLAMF8.Q9P0V8.OID21214.v1	Ischaemic stroke	1.24	1.15	1.33	8.98814e-09	765	46657
RCOR1.Q9UKL0.OID20073.v1	Liver disease	1.33	1.2	1.46	9.00001e-09	432	47104
LRRN1.Q6UXK5.OID20438.v1	Rheumatoid arthritis	0.78	0.72	0.85	9.01425e-09	593	46310
FUS.P35637.OID21256.v1	COPD	1.14	1.09	1.19	9.01584e-09	1998	44948
ENG.P17813.OID20287.v1	Death	1.09	1.06	1.12	9.0231e-09	4445	43155
CXCL14.O95715.OID20458.v1	COPD	1.16	1.1	1.22	9.05987e-09	1998	44948
TNFRSF11A.Q9Y6Q6.OID20646.v1	Systemic lupus erythematosus	1.69	1.41	2.02	9.24017e-09	134	47096
CTSD.P07339.OID20358.v1	Ischaemic stroke	1.25	1.16	1.35	9.30336e-09	765	46657
CTSL.P07711.OID20228.v1	Rheumatoid arthritis	1.28	1.18	1.39	9.32356e-09	593	46310
ALPP.P05187.OID21383.v1	Ischaemic stroke	1.24	1.15	1.34	9.37469e-09	765	46657
XG.P55808.OID20259.v1	Ischaemic stroke	1.3	1.19	1.42	9.43691e-09	765	46657
KLK13.Q9UKR3.OID21291.v1	Lung cancer	1.33	1.21	1.47	9.54318e-09	403	47158
LRP11.Q86VZ4.OID20185.v1	COPD	1.14	1.09	1.19	9.55255e-09	1998	44948
MMP8.P22894.OID21019.v1	Ischaemic stroke	1.24	1.15	1.33	9.55805e-09	765	46657
KLK11.Q9UBX7.OID21518.v1	Ischaemic stroke	1.24	1.15	1.33	9.58262e-09	765	46657
IL12B.P29460.OID20666.v1	Rheumatoid arthritis	1.28	1.17	1.39	9.76384e-09	593	46310
EGFL7.Q9UHF1.OID21252.v1	Ischaemic stroke	1.25	1.16	1.34	9.9182e-09	765	46657
SETMAR.Q53H47.OID20948.v1	Rheumatoid arthritis	1.28	1.17	1.39	9.94894e-09	593	46310
DDX58.O95786.OID21226.v1	Type 2 diabetes	1.12	1.07	1.16	9.98766e-09	2822	43370
CD164.Q04900.OID21080.v1	Death	1.09	1.06	1.12	1.00516e-08	4445	43155
FCN2.Q15485.OID20382.v1	Ischaemic heart disease	1.11	1.07	1.14	1.01182e-08	3338	41341
ADAM8.P78325.OID21039.v1	Systemic lupus erythematosus	1.66	1.4	1.97	1.02473e-08	134	47096
SIGLEC7.Q9Y286.OID20190.v1	Ischaemic stroke	1.24	1.15	1.34	1.02728e-08	765	46657
LGMN.Q99538.OID20773.v1	Rheumatoid arthritis	1.27	1.17	1.38	1.02798e-08	593	46310
DPP6.P42658.OID21354.v1	Liver disease	1.33	1.2	1.46	1.03789e-08	432	47104
GZMA.P12544.OID20663.v1	Ischaemic heart disease	1.11	1.07	1.14	1.04699e-08	3338	41341
CTSV.O60911.OID21405.v1	COPD	0.87	0.83	0.91	1.055e-08	1998	44948
TNFRSF6B.O95407.OID20964.v1	Systemic lupus erythematosus	1.65	1.39	1.97	1.05832e-08	134	47096
ENPP5.Q9UJA9.OID20736.v1	Lung cancer	0.74	0.66	0.82	1.0839e-08	403	47158
CSF2RA.P15509.OID20915.v1	Ischaemic heart disease	1.1	1.07	1.14	1.10262e-08	3338	41341
IL10.P22301.OID20431.v1	Rheumatoid arthritis	1.26	1.17	1.37	1.11545e-08	593	46310
PILRB.Q9UKJ0.OID20197.v1	Rheumatoid arthritis	1.27	1.17	1.38	1.1196e-08	593	46310
TNFRSF13B.O14836.OID20702.v1	Rheumatoid arthritis	1.27	1.17	1.38	1.12661e-08	593	46310
ICAM5.Q9UMF0.OID20145.v1	Ischaemic stroke	1.23	1.15	1.33	1.12782e-08	765	46657
CEACAM21.Q3KPI0.OID20548.v1	Ischaemic heart disease	1.11	1.07	1.14	1.14329e-08	3338	41341
CDSN.Q15517.OID20667.v1	Liver disease	1.32	1.2	1.46	1.14406e-08	432	47104
CCL8.P80075.OID21466.v1	Ischaemic heart disease	1.11	1.07	1.14	1.15218e-08	3338	41341
MEPE.Q9NQ76.OID20753.v1	Liver disease	0.75	0.68	0.83	1.15247e-08	432	47104
EPO.P01588.OID20522.v1	COPD	1.14	1.09	1.19	1.16394e-08	1998	44948
BTN3A2.P78410.OID20540.v1	Ischaemic stroke	1.23	1.15	1.33	1.17236e-08	765	46657
REG1A.P05451.OID20415.v1	Lung cancer	1.35	1.22	1.5	1.17549e-08	403	47158
CORO1A.P31146.OID20286.v1	Type 2 diabetes	1.11	1.07	1.16	1.18567e-08	2822	43370
RSPO1.Q2MKA7.OID20938.v1	Endometriosis	1.57	1.35	1.84	1.1864e-08	157	24768
IL15RA.Q13261.OID20498.v1	Systemic lupus erythematosus	1.66	1.4	1.98	1.18767e-08	134	47096
FABP2.P12104.OID20200.v1	Type 2 diabetes	1.12	1.07	1.16	1.19512e-08	2822	43370
FURIN.P09958.OID21514.v1	Rheumatoid arthritis	1.27	1.17	1.38	1.20475e-08	593	46310
LCN2.P80188.OID20392.v1	Rheumatoid arthritis	1.27	1.17	1.38	1.21538e-08	593	46310
TPP1.O14773.OID20750.v1	Systemic lupus erythematosus	1.64	1.38	1.95	1.21549e-08	134	47096
PAG1.Q9NWQ8.OID20108.v1	Ischaemic stroke	1.23	1.15	1.32	1.23188e-08	765	46657
TNFRSF10B.O14763.OID20981.v1	Systemic lupus erythematosus	1.7	1.42	2.04	1.23619e-08	134	47096
LRRC25.Q8N386.OID21333.v1	Systemic lupus erythematosus	1.67	1.4	1.99	1.23623e-08	134	47096
FAS.P25445.OID20316.v1	Rheumatoid arthritis	1.29	1.18	1.41	1.2364e-08	593	46310
CTSZ.Q9UBR2.OID20365.v1	Systemic lupus erythematosus	1.66	1.39	1.97	1.24094e-08	134	47096
PVR.P15151.OID21011.v1	Ischaemic heart disease	1.11	1.07	1.14	1.24305e-08	3338	41341
TCL1A.P56279.OID20987.v1	Ischaemic heart disease	1.1	1.07	1.14	1.25015e-08	3338	41341
NADK.O95544.OID20178.v1	Rheumatoid arthritis	1.27	1.17	1.38	1.25879e-08	593	46310
CA5A.P35218.OID20075.v1	Ischaemic stroke	1.24	1.15	1.34	1.27056e-08	765	46657
CRISP2.P16562.OID21456.v1	Death	0.91	0.88	0.94	1.27148e-08	4445	43155
LILRB1.Q8NHL6.OID20323.v1	COPD	1.14	1.09	1.19	1.27825e-08	1998	44948
RSPO1.Q2MKA7.OID20938.v1	Ischaemic stroke	1.24	1.15	1.34	1.28086e-08	765	46657
COL1A1.P02452.OID20335.v1	Type 2 diabetes	0.9	0.86	0.93	1.28624e-08	2822	43370
LRPAP1.P30533.OID21059.v1	Liver disease	1.33	1.21	1.47	1.28643e-08	432	47104
PHOSPHO1.Q8TCT1.OID20922.v1	COPD	1.15	1.09	1.2	1.28789e-08	1998	44948
DDAH1.O94760.OID21299.v1	Ischaemic stroke	1.24	1.15	1.33	1.32328e-08	765	46657
RAB6A.P20340.OID20608.v1	Liver disease	0.75	0.68	0.83	1.32864e-08	432	47104
RELT.Q969Z4.OID21142.v1	Lung cancer	1.36	1.23	1.52	1.33023e-08	403	47158
DPEP1.P16444.OID20897.v1	Type 2 diabetes	0.9	0.86	0.93	1.34133e-08	2822	43370
DKK1.O94907.OID21066.v1	Ischaemic heart disease	1.11	1.07	1.14	1.34554e-08	3338	41341
AGRN.O00468.OID20786.v1	Rheumatoid arthritis	1.28	1.17	1.39	1.35757e-08	593	46310
VWF.P04275.OID20256.v1	Ischaemic heart disease	1.11	1.07	1.14	1.35962e-08	3338	41341
ANGPT1.Q15389.OID20740.v1	Type 2 diabetes	1.11	1.07	1.16	1.36391e-08	2822	43370
VSIR.Q9H7M9.OID20131.v1	Death	1.09	1.06	1.12	1.37519e-08	4445	43155
AGR2.O95994.OID20896.v1	Ischaemic stroke	1.24	1.15	1.33	1.38144e-08	765	46657
VNN2.O95498.OID21310.v1	Lung cancer	1.32	1.2	1.45	1.38566e-08	403	47158
BTN2A1.Q7KYR7.OID20713.v1	Systemic lupus erythematosus	1.68	1.4	2.01	1.3889e-08	134	47096
F3.P13726.OID21440.v1	Death	1.1	1.06	1.13	1.39285e-08	4445	43155
TIMP3.P35625.OID20684.v1	COPD	1.14	1.09	1.19	1.39601e-08	1998	44948
B4GAT1.O43505.OID21127.v1	Ischaemic heart disease	0.9	0.87	0.94	1.40061e-08	3338	41341
KLRB1.Q12918.OID20629.v1	Ischaemic stroke	1.23	1.15	1.32	1.4047e-08	765	46657
GFER.P55789.OID21259.v1	Ischaemic heart disease	1.11	1.07	1.15	1.41605e-08	3338	41341
NID1.P14543.OID20362.v1	Ischaemic stroke	1.24	1.15	1.33	1.41642e-08	765	46657
STX4.Q12846.OID21326.v1	COPD	1.14	1.09	1.19	1.42688e-08	1998	44948
CD276.Q5ZPR3.OID20680.v1	Ischaemic stroke	1.24	1.15	1.33	1.42884e-08	765	46657
ADGRE5.P48960.OID20260.v1	Lung cancer	0.75	0.68	0.83	1.44272e-08	403	47158
IL18.Q14116.OID20694.v1	Rheumatoid arthritis	1.27	1.17	1.37	1.44862e-08	593	46310
SLAMF6.Q96DU3.OID21254.v1	Ischaemic heart disease	1.1	1.07	1.14	1.44941e-08	3338	41341
DNER.Q8NFT8.OID20712.v1	Ischaemic stroke	0.81	0.75	0.87	1.45803e-08	765	46657
VEGFA.P15692.OID20650.v1	Lung cancer	1.34	1.21	1.49	1.47593e-08	403	47158
COL9A1.P20849.OID20550.v1	Type 2 diabetes	0.9	0.86	0.93	1.50205e-08	2822	43370
PSIP1.O75475.OID20534.v1	Rheumatoid arthritis	1.26	1.17	1.37	1.51479e-08	593	46310
ITIH3.Q06033.OID20352.v1	Ischaemic stroke	1.25	1.15	1.34	1.5311e-08	765	46657
CEACAM5.P06731.OID21171.v1	Ischaemic stroke	1.24	1.15	1.33	1.55292e-08	765	46657
SIRPB1.O00241.OID20739.v1	Rheumatoid arthritis	1.27	1.17	1.38	1.55497e-08	593	46310
VPS53.Q5VIR6.OID21281.v1	Type 2 diabetes	1.11	1.07	1.15	1.56365e-08	2822	43370
REG1B.P48304.OID20266.v1	Ischaemic stroke	1.24	1.15	1.33	1.59357e-08	765	46657
PRKRA.O75569.OID21225.v1	Ischaemic heart disease	1.1	1.07	1.14	1.60055e-08	3338	41341
CCL23.P55773.OID20693.v1	Ischaemic stroke	1.24	1.15	1.33	1.60764e-08	765	46657
AMIGO2.Q86SJ2.OID21370.v1	Ischaemic heart disease	1.1	1.07	1.14	1.62049e-08	3338	41341
DPY30.Q9C005.OID21410.v1	Ischaemic stroke	1.24	1.15	1.33	1.6253e-08	765	46657
CCN2.P29279.OID20709.v1	Type 2 diabetes	1.11	1.07	1.16	1.64218e-08	2822	43370
FGR.P09769.OID20828.v1	Ischaemic heart disease	1.1	1.07	1.14	1.65225e-08	3338	41341
TNFSF13B.Q9Y275.OID20272.v1	Rheumatoid arthritis	1.28	1.18	1.4	1.66032e-08	593	46310
CEP20.Q96NB1.OID21209.v1	Ischaemic heart disease	1.1	1.07	1.14	1.66291e-08	3338	41341
NECTIN2.Q92692.OID20222.v1	Systemic lupus erythematosus	1.67	1.4	1.99	1.66808e-08	134	47096
TNFRSF14.Q92956.OID20783.v1	Systemic lupus erythematosus	1.65	1.39	1.97	1.6803e-08	134	47096
MIA.Q16674.OID21531.v1	Liver disease	0.76	0.69	0.83	1.68081e-08	432	47104
CRLF1.O75462.OID20699.v1	Breast cancer	1.24	1.15	1.33	1.69281e-08	772	24086
CALB1.P05937.OID21306.v1	Type 2 diabetes	0.9	0.86	0.93	1.70235e-08	2822	43370
GNLY.P22749.OID21132.v1	Liver disease	1.31	1.19	1.44	1.70889e-08	432	47104
BAMBI.Q13145.OID21267.v1	Liver disease	1.32	1.2	1.46	1.7109e-08	432	47104
OSCAR.Q8IYS5.OID20776.v1	Lung cancer	1.31	1.2	1.45	1.75389e-08	403	47158
SMOC1.Q9H4F8.OID21461.v1	Inflammatory bowel disease	1.44	1.27	1.63	1.76538e-08	275	46727
SPARCL1.Q14515.OID20361.v1	Lung cancer	0.76	0.69	0.83	1.77071e-08	403	47158
STX8.Q9UNK0.OID20531.v1	Ischaemic heart disease	1.1	1.07	1.14	1.77701e-08	3338	41341
APBB1IP.Q7Z5R6.OID21359.v1	COPD	1.14	1.09	1.19	1.77785e-08	1998	44948
KDR.P35968.OID21497.v1	Liver disease	0.76	0.69	0.84	1.77892e-08	432	47104
IGFBP1.P08833.OID20246.v1	Liver disease	1.32	1.2	1.45	1.78507e-08	432	47104
CTSO.P43234.OID20660.v1	Rheumatoid arthritis	1.27	1.17	1.38	1.79039e-08	593	46310
CPXM1.Q96SM3.OID21479.v1	COPD	1.13	1.09	1.19	1.84158e-08	1998	44948
CANT1.Q8WVQ1.OID20181.v1	Inflammatory bowel disease	1.41	1.25	1.59	1.84606e-08	275	46727
TNFRSF10C.O14798.OID20265.v1	Lung cancer	1.33	1.2	1.47	1.86946e-08	403	47158
CD14.P08571.OID20378.v1	Rheumatoid arthritis	1.27	1.17	1.39	1.88416e-08	593	46310
TNFRSF8.P28908.OID21049.v1	Inflammatory bowel disease	1.41	1.25	1.6	1.89465e-08	275	46727
RARRES1.P49788.OID21177.v1	Death	1.09	1.06	1.12	1.96448e-08	4445	43155
CST3.P01034.OID20400.v1	Systemic lupus erythematosus	1.67	1.4	2	1.98077e-08	134	47096
LAG3.P18627.OID21315.v1	Ischaemic heart disease	1.11	1.07	1.15	1.98422e-08	3338	41341
GUCA2A.Q02747.OID21101.v1	Ischaemic heart disease	1.11	1.07	1.15	1.9867e-08	3338	41341
SPP1.P10451.OID20322.v1	COPD	1.14	1.09	1.2	1.99608e-08	1998	44948
TNFRSF9.Q07011.OID20985.v1	Lung cancer	1.34	1.21	1.49	2.0005e-08	403	47158
MCAM.P43121.OID20343.v1	Lung cancer	0.75	0.68	0.83	2.0112e-08	403	47158
TNFRSF21.O75509.OID21052.v1	Ischaemic stroke	1.23	1.14	1.32	2.0492e-08	765	46657
CALCOCO1.Q9P1Z2.OID21387.v1	Liver disease	0.76	0.69	0.84	2.04946e-08	432	47104
MSTN.O14793.OID20115.v1	Lung cancer	0.75	0.67	0.83	2.05174e-08	403	47158
IL12RB1.P42701.OID20486.v1	COPD	1.14	1.09	1.19	2.08219e-08	1998	44948
BRK1.Q8WUW1.OID20883.v1	Alzheimer's dementia	1.31	1.19	1.44	2.08701e-08	446	33642
TIMP4.Q99727.OID21147.v1	Ischaemic stroke	1.24	1.15	1.34	2.13947e-08	765	46657
REG3A.Q06141.OID20258.v1	Ischaemic stroke	1.24	1.15	1.33	2.14621e-08	765	46657
KITLG.P21583.OID20196.v1	Lung cancer	0.75	0.68	0.83	2.14901e-08	403	47158
DLL1.O00548.OID21525.v1	Systemic lupus erythematosus	1.66	1.39	1.97	2.16637e-08	134	47096
RAB6A.P20340.OID20608.v1	Lung cancer	0.75	0.68	0.83	2.1669e-08	403	47158
DSG4.Q86SJ6.OID21325.v1	Death	0.92	0.89	0.95	2.16824e-08	4445	43155
IGF2R.P11717.OID21146.v1	Ischaemic stroke	1.23	1.15	1.33	2.21307e-08	765	46657
CDKN1A.P38936.OID21319.v1	Ischaemic heart disease	1.1	1.07	1.14	2.22414e-08	3338	41341
MSLN.Q13421.OID21380.v1	Ischaemic stroke	1.24	1.15	1.33	2.2416e-08	765	46657
CD300LF.Q8TDQ1.OID21469.v1	Type 2 diabetes	1.11	1.07	1.16	2.2586e-08	2822	43370
NPTXR.O95502.OID20191.v1	Alzheimer's dementia	0.76	0.69	0.84	2.2657e-08	446	33642
SNAP23.O00161.OID20218.v1	Type 2 diabetes	1.11	1.07	1.15	2.27414e-08	2822	43370
FABP1.P07148.OID20778.v1	Rheumatoid arthritis	1.27	1.17	1.38	2.28533e-08	593	46310
NBN.O60934.OID20442.v1	Death	1.09	1.06	1.12	2.30636e-08	4445	43155
CETN2.P41208.OID20836.v1	Type 2 diabetes	1.11	1.07	1.15	2.37481e-08	2822	43370
FSTL3.O95633.OID20782.v1	Lung cancer	1.35	1.22	1.5	2.39517e-08	403	47158
ADAMTS16.Q8TE57.OID20089.v1	Ischaemic heart disease	1.11	1.07	1.16	2.4046e-08	3338	41341
CLEC1B.Q9P126.OID21061.v1	Ischaemic heart disease	1.1	1.07	1.14	2.4337e-08	3338	41341
REG1B.P48304.OID20266.v1	Lung cancer	1.34	1.21	1.48	2.44715e-08	403	47158
SMAD5.Q99717.OID21353.v1	Death	1.09	1.06	1.12	2.47425e-08	4445	43155
PLXNA4.Q9HCM2.OID20597.v1	Type 2 diabetes	1.11	1.07	1.15	2.47838e-08	2822	43370
PGF.P49763.OID20673.v1	Lung cancer	1.38	1.23	1.54	2.48715e-08	403	47158
LEPR.P48357.OID20128.v1	Ischaemic heart disease	0.91	0.88	0.94	2.48727e-08	3338	41341
LILRB1.Q8NHL6.OID20323.v1	Rheumatoid arthritis	1.26	1.16	1.37	2.51302e-08	593	46310
NCF2.P19878.OID20567.v1	Death	1.09	1.06	1.12	2.53129e-08	4445	43155
MATN3.O15232.OID20979.v1	Death	1.09	1.06	1.12	2.55144e-08	4445	43155
MCAM.P43121.OID20343.v1	Liver disease	1.33	1.2	1.47	2.58937e-08	432	47104
HSPB6.O14558.OID21408.v1	Ischaemic stroke	1.27	1.17	1.38	2.666e-08	765	46657
HSPB6.O14558.OID21408.v1	COPD	1.16	1.1	1.22	2.67819e-08	1998	44948
BAIAP2.Q9UQB8.OID21250.v1	Rheumatoid arthritis	1.26	1.16	1.37	2.68312e-08	593	46310
TREML2.Q5T2D2.OID21120.v1	Type 2 diabetes	1.11	1.07	1.15	2.68823e-08	2822	43370
LRIG1.Q96JA1.OID21429.v1	Lung cancer	1.32	1.2	1.46	2.70618e-08	403	47158
NOS1.P29475.OID20863.v1	Liver disease	1.33	1.2	1.47	2.72245e-08	432	47104
ERBB2.P04626.OID21520.v1	COPD	1.14	1.09	1.2	2.73223e-08	1998	44948
PGLYRP1.O75594.OID20338.v1	Inflammatory bowel disease	1.4	1.25	1.58	2.73619e-08	275	46727
KYAT1.Q16773.OID20232.v1	Type 2 diabetes	1.11	1.07	1.15	2.76747e-08	2822	43370
FAS.P25445.OID20316.v1	Ischaemic stroke	1.25	1.16	1.35	2.79543e-08	765	46657
ARSB.P15848.OID21331.v1	Liver disease	1.31	1.19	1.44	2.80089e-08	432	47104
ITGA11.Q9UKX5.OID20581.v1	Inflammatory bowel disease	0.71	0.63	0.8	2.80948e-08	275	46727
S100P.P25815.OID20103.v1	Ischaemic heart disease	1.11	1.07	1.14	2.82695e-08	3338	41341
SPON2.Q9BUD6.OID20221.v1	Rheumatoid arthritis	1.27	1.17	1.38	2.86412e-08	593	46310
DCTPP1.Q9H773.OID20148.v1	Systemic lupus erythematosus	1.65	1.38	1.97	2.87395e-08	134	47096
TIMP4.Q99727.OID21147.v1	Lung cancer	1.35	1.21	1.5	2.88392e-08	403	47158
CA3.P07451.OID20271.v1	Death	1.09	1.06	1.13	2.89334e-08	4445	43155
MDGA1.Q8NFP4.OID20951.v1	Liver disease	1.33	1.2	1.46	2.92601e-08	432	47104
LAYN.Q6UX15.OID20970.v1	Type 2 diabetes	1.12	1.08	1.17	2.99125e-08	2822	43370
AXL.P30530.OID20363.v1	COPD	0.88	0.84	0.92	2.99311e-08	1998	44948
PLAT.P00750.OID20247.v1	Rheumatoid arthritis	1.28	1.17	1.39	3.06197e-08	593	46310
TSPAN1.O60635.OID20078.v1	Endometriosis	1.59	1.35	1.88	3.11619e-08	157	24768
LPL.P06858.OID20188.v1	Liver disease	0.74	0.66	0.82	3.11809e-08	432	47104
SIGLEC7.Q9Y286.OID20190.v1	Rheumatoid arthritis	1.27	1.17	1.38	3.1251e-08	593	46310
FLT3LG.P49771.OID20661.v1	Ischaemic heart disease	1.11	1.07	1.15	3.12734e-08	3338	41341
RAB6A.P20340.OID20608.v1	Ischaemic stroke	0.81	0.76	0.88	3.13807e-08	765	46657
APLP1.P51693.OID20164.v1	Ischaemic stroke	0.82	0.76	0.88	3.21121e-08	765	46657
IL19.Q9UHD0.OID20158.v1	Rheumatoid arthritis	1.26	1.16	1.37	3.30487e-08	593	46310
RNASE3.P12724.OID20203.v1	Death	1.09	1.06	1.12	3.32372e-08	4445	43155
SIT1.Q9Y3P8.OID20462.v1	Ischaemic stroke	1.22	1.14	1.31	3.32781e-08	765	46657
CPM.P14384.OID21054.v1	Rheumatoid arthritis	1.27	1.16	1.38	3.33695e-08	593	46310
DNMBP.Q6XZF7.OID20956.v1	Death	1.09	1.06	1.12	3.33833e-08	4445	43155
SPINK4.O60575.OID20509.v1	Liver disease	1.32	1.19	1.45	3.35932e-08	432	47104
SETMAR.Q53H47.OID20948.v1	Parkinson's disease	0.79	0.73	0.86	3.36492e-08	659	46802
CD70.P32970.OID20599.v1	Ischaemic heart disease	1.11	1.07	1.15	3.37222e-08	3338	41341
IL6.P05231.OID20911.v1	Systemic lupus erythematosus	1.62	1.37	1.93	3.41976e-08	134	47096
SERPINA12.Q8IW75.OID20219.v1	Liver disease	1.31	1.19	1.44	3.47171e-08	432	47104
APP.P05067.OID21070.v1	Ischaemic heart disease	1.1	1.06	1.14	3.64306e-08	3338	41341
CGREF1.Q99674.OID20152.v1	COPD	1.13	1.08	1.18	3.65698e-08	1998	44948
HMOX2.P30519.OID20887.v1	Ischaemic heart disease	1.1	1.07	1.14	3.70671e-08	3338	41341
EIF4G1.Q04637.OID20625.v1	Ischaemic heart disease	1.1	1.06	1.14	3.71004e-08	3338	41341
MMP10.P09238.OID20687.v1	Lung cancer	1.32	1.2	1.46	3.73071e-08	403	47158
APOM.O95445.OID20374.v1	Rheumatoid arthritis	0.79	0.73	0.86	3.7484e-08	593	46310
SELE.P16581.OID20290.v1	Ischaemic stroke	1.23	1.14	1.32	3.74899e-08	765	46657
JAM2.P57087.OID21064.v1	Ischaemic stroke	1.23	1.14	1.33	3.75291e-08	765	46657
TAFA5.Q7Z5A7.OID21321.v1	Liver disease	1.32	1.19	1.45	3.86236e-08	432	47104
EDA2R.Q9HAV5.OID21451.v1	Systemic lupus erythematosus	1.82	1.47	2.26	3.86566e-08	134	47096
PM20D1.Q6GTS8.OID20149.v1	COPD	0.88	0.85	0.92	3.90281e-08	1998	44948
EGFL7.Q9UHF1.OID21252.v1	COPD	1.14	1.09	1.19	3.9253e-08	1998	44948
FGF2.P09038.OID20503.v1	Death	1.09	1.05	1.12	3.92541e-08	4445	43155
HS3ST3B1.Q9Y662.OID21303.v1	Type 2 diabetes	1.11	1.07	1.15	3.9475e-08	2822	43370
SLITRK6.Q9H5Y7.OID20094.v1	Type 2 diabetes	0.9	0.87	0.93	3.94842e-08	2822	43370
SETMAR.Q53H47.OID20948.v1	Death	1.09	1.06	1.13	3.99392e-08	4445	43155
AIFM1.O95831.OID21287.v1	COPD	1.13	1.08	1.18	4.00642e-08	1998	44948
FOLR2.P14207.OID21062.v1	Rheumatoid arthritis	1.27	1.16	1.38	4.01491e-08	593	46310
BANK1.Q8NDB2.OID20594.v1	Type 2 diabetes	1.11	1.07	1.15	4.02277e-08	2822	43370
VWA1.Q6PCB0.OID21421.v1	Lung cancer	1.33	1.2	1.47	4.04193e-08	403	47158
MCFD2.Q8NI22.OID20171.v1	Ischaemic heart disease	1.1	1.06	1.14	4.07999e-08	3338	41341
CXCL16.Q9H2A7.OID20282.v1	Lung cancer	1.33	1.2	1.47	4.09331e-08	403	47158
CNST.Q6PJW8.OID20127.v1	Type 2 diabetes	1.11	1.07	1.15	4.09715e-08	2822	43370
SIGLEC10.Q96LC7.OID20537.v1	Ischaemic stroke	1.22	1.14	1.32	4.09825e-08	765	46657
SIGLEC7.Q9Y286.OID20190.v1	Lung cancer	1.33	1.2	1.47	4.11591e-08	403	47158
SELP.P16109.OID20379.v1	Death	1.09	1.06	1.12	4.12383e-08	4445	43155
CRACR2A.Q9BSW2.OID21249.v1	Liver disease	0.77	0.7	0.84	4.14621e-08	432	47104
IL1RAP.Q9NPH3.OID21126.v1	COPD	0.88	0.84	0.92	4.2265e-08	1998	44948
CLEC5A.Q9NY25.OID20165.v1	Rheumatoid arthritis	1.27	1.17	1.39	4.28533e-08	593	46310
MSLN.Q13421.OID21380.v1	Liver disease	1.31	1.19	1.45	4.29815e-08	432	47104
HSPB1.P04792.OID20230.v1	Type 2 diabetes	1.11	1.07	1.15	4.31248e-08	2822	43370
TPSAB1.Q15661.OID20642.v1	COPD	1.13	1.08	1.18	4.34896e-08	1998	44948
IFNL1.Q8IU54.OID20795.v1	COPD	1.13	1.08	1.18	4.36381e-08	1998	44948
IL12RB1.P42701.OID20486.v1	Ischaemic stroke	1.22	1.14	1.31	4.37406e-08	765	46657
BACH1.O14867.OID20505.v1	Type 2 diabetes	1.11	1.07	1.15	4.44182e-08	2822	43370
BCR.P11274.OID20558.v1	Type 2 diabetes	1.11	1.07	1.15	4.44489e-08	2822	43370
ADAMTS8.Q9UP79.OID21502.v1	Rheumatoid arthritis	0.8	0.73	0.86	4.48701e-08	593	46310
NDUFS6.O75380.OID21224.v1	COPD	1.13	1.08	1.19	4.49905e-08	1998	44948
CCL8.P80075.OID21466.v1	Type 2 diabetes	1.11	1.07	1.15	4.50007e-08	2822	43370
TANK.Q92844.OID20474.v1	Type 2 diabetes	1.11	1.07	1.15	4.50012e-08	2822	43370
TMSB10.P63313.OID21118.v1	Ischaemic stroke	1.23	1.14	1.32	4.52701e-08	765	46657
FBP1.P09467.OID20227.v1	Ischaemic heart disease	1.1	1.06	1.14	4.5331e-08	3338	41341
RABGAP1L.Q5R372.OID20447.v1	Type 2 diabetes	1.11	1.07	1.15	4.58061e-08	2822	43370
ANXA5.P08758.OID20810.v1	Liver disease	1.31	1.19	1.44	4.58352e-08	432	47104
IL6.P05231.OID21276.v1	Systemic lupus erythematosus	1.62	1.36	1.92	4.60443e-08	134	47096
FOLR1.P15328.OID21529.v1	Lung cancer	1.33	1.2	1.47	4.6198e-08	403	47158
CPXM1.Q96SM3.OID21479.v1	Ischaemic heart disease	1.1	1.06	1.14	4.62869e-08	3338	41341
NECTIN4.Q96NY8.OID21490.v1	Lung cancer	1.32	1.19	1.46	4.66161e-08	403	47158
IL1RN.P18510.OID20700.v1	Lung cancer	1.33	1.2	1.47	4.77441e-08	403	47158
SELPLG.Q14242.OID20560.v1	Liver disease	1.3	1.19	1.43	4.87446e-08	432	47104
CA6.P23280.OID21096.v1	Rheumatoid arthritis	0.79	0.72	0.86	4.95796e-08	593	46310
EGFR.P00533.OID20319.v1	Lung cancer	0.75	0.68	0.83	5.02262e-08	403	47158
SMPD1.P17405.OID21028.v1	Systemic lupus erythematosus	1.63	1.36	1.94	5.03861e-08	134	47096
PLA2G15.Q8NCC3.OID21473.v1	Rheumatoid arthritis	1.26	1.16	1.37	5.11302e-08	593	46310
CDH5.P33151.OID20243.v1	COPD	0.88	0.84	0.92	5.11991e-08	1998	44948
COX5B.P10606.OID21297.v1	COPD	1.13	1.08	1.18	5.13347e-08	1998	44948
SCG2.P13521.OID21400.v1	Parkinson's disease	0.81	0.75	0.87	5.15728e-08	659	46802
NBN.O60934.OID20442.v1	Ischaemic heart disease	1.1	1.06	1.14	5.20336e-08	3338	41341
CCL26.Q9Y258.OID20546.v1	Type 2 diabetes	1.11	1.07	1.15	5.20813e-08	2822	43370
PPP1R2.P41236.OID20176.v1	Type 2 diabetes	1.11	1.07	1.15	5.22025e-08	2822	43370
IFNGR2.P38484.OID20941.v1	Death	1.09	1.05	1.12	5.23091e-08	4445	43155
CLEC1A.Q8NC01.OID20099.v1	Ischaemic heart disease	1.1	1.06	1.14	5.28385e-08	3338	41341
PPP1R9B.Q96SB3.OID20643.v1	Liver disease	0.77	0.7	0.85	5.30743e-08	432	47104
DNER.Q8NFT8.OID20712.v1	Ischaemic heart disease	0.91	0.88	0.94	5.45373e-08	3338	41341
ACTA2.P62736.OID20079.v1	Type 2 diabetes	1.13	1.08	1.18	5.45823e-08	2822	43370
CCL20.P78556.OID20671.v1	Rheumatoid arthritis	1.25	1.16	1.36	5.48572e-08	593	46310
IRAK1.P51617.OID20485.v1	Type 2 diabetes	1.11	1.07	1.15	5.55653e-08	2822	43370
HNMT.P50135.OID20975.v1	Rheumatoid arthritis	1.26	1.16	1.37	5.56237e-08	593	46310
ITGA6.P23229.OID20528.v1	Liver disease	0.77	0.7	0.85	5.57403e-08	432	47104
VSIG4.Q9Y279.OID21144.v1	Lung cancer	1.32	1.2	1.47	5.62415e-08	403	47158
CD200R1.Q8TD46.OID20595.v1	Liver disease	1.3	1.18	1.42	5.7356e-08	432	47104
VEGFA.P15692.OID20650.v1	Inflammatory bowel disease	1.39	1.24	1.57	5.78199e-08	275	46727
DEFA1_DEFA1B.P59665.OID20344.v1	Rheumatoid arthritis	1.25	1.16	1.36	5.81312e-08	593	46310
DRAXIN.Q8NBI3.OID20917.v1	Type 2 diabetes	1.11	1.07	1.15	5.96052e-08	2822	43370
APOH.P02749.OID21072.v1	Type 2 diabetes	1.11	1.07	1.15	5.97312e-08	2822	43370
ITGA11.Q9UKX5.OID20581.v1	Cystitis	0.79	0.72	0.86	6.02029e-08	531	24160
CLEC10A.Q8IUN9.OID20928.v1	Ischaemic heart disease	1.1	1.06	1.14	6.02526e-08	3338	41341
PTGDS.P41222.OID20408.v1	Rheumatoid arthritis	1.27	1.16	1.38	6.02997e-08	593	46310
DPP4.P27487.OID20406.v1	Rheumatoid arthritis	0.8	0.73	0.87	6.10846e-08	593	46310
ICOSLG.O75144.OID21351.v1	COPD	0.89	0.85	0.93	6.20107e-08	1998	44948
PQBP1.O60828.OID21172.v1	Liver disease	1.3	1.18	1.43	6.22034e-08	432	47104
CA5A.P35218.OID20075.v1	COPD	1.14	1.09	1.19	6.24965e-08	1998	44948
CDNF.Q49AH0.OID21318.v1	Liver disease	0.76	0.69	0.84	6.25529e-08	432	47104
GRPEL1.Q9HAV7.OID21309.v1	Rheumatoid arthritis	1.25	1.16	1.36	6.38795e-08	593	46310
TNFRSF1A.P19438.OID21155.v1	Inflammatory bowel disease	1.41	1.25	1.6	6.41598e-08	275	46727
DPY30.Q9C005.OID21410.v1	Systemic lupus erythematosus	1.6	1.35	1.89	6.4911e-08	134	47096
ADAMTS15.Q8TE58.OID21275.v1	Rheumatoid arthritis	1.25	1.15	1.36	6.52815e-08	593	46310
BAX.Q07812.OID20856.v1	COPD	1.13	1.08	1.18	6.56204e-08	1998	44948
PILRA.Q9UKJ1.OID21129.v1	Lung cancer	1.32	1.19	1.46	6.5692e-08	403	47158
CD48.P09326.OID20692.v1	Ischaemic stroke	1.22	1.13	1.31	6.72853e-08	765	46657
GPR37.O15354.OID20095.v1	Rheumatoid arthritis	1.26	1.16	1.36	6.7587e-08	593	46310
HBQ1.P09105.OID21433.v1	Type 2 diabetes	0.9	0.87	0.94	6.82695e-08	2822	43370
THPO.P40225.OID20098.v1	Liver disease	0.77	0.7	0.85	6.88823e-08	432	47104
CBLIF.P27352.OID20179.v1	Liver disease	1.3	1.18	1.43	6.91718e-08	432	47104
GFER.P55789.OID21259.v1	COPD	1.13	1.08	1.18	6.98601e-08	1998	44948
BCAM.P50895.OID21076.v1	Ischaemic stroke	1.22	1.14	1.32	6.98891e-08	765	46657
GPC1.P35052.OID21438.v1	COPD	0.88	0.84	0.92	6.9921e-08	1998	44948
LAIR1.Q6GTX8.OID20737.v1	Lung cancer	1.34	1.2	1.49	7.00504e-08	403	47158
DDR1.Q08345.OID21009.v1	COPD	1.13	1.08	1.19	7.05443e-08	1998	44948
CEACAM21.Q3KPI0.OID20548.v1	COPD	1.13	1.08	1.18	7.12288e-08	1998	44948
CD99L2.Q8TCZ2.OID21122.v1	Ischaemic stroke	1.22	1.14	1.31	7.1256e-08	765	46657
CCDC80.Q76M96.OID20226.v1	Lung cancer	1.34	1.21	1.5	7.13696e-08	403	47158
MSMB.P08118.OID20275.v1	Ischaemic heart disease	1.11	1.07	1.15	7.16416e-08	3338	41341
SOD2.P04179.OID21114.v1	Rheumatoid arthritis	1.25	1.15	1.36	7.16995e-08	593	46310
AGR2.O95994.OID20896.v1	Lung cancer	1.32	1.19	1.46	7.18299e-08	403	47158
CLEC1B.Q9P126.OID21061.v1	COPD	1.13	1.08	1.18	7.22125e-08	1998	44948
ST6GAL1.P15907.OID20302.v1	Inflammatory bowel disease	1.4	1.24	1.57	7.22196e-08	275	46727
CLEC1A.Q8NC01.OID20099.v1	COPD	1.13	1.08	1.18	7.2566e-08	1998	44948
CCN4.O95388.OID21444.v1	Ischaemic stroke	1.23	1.14	1.32	7.31023e-08	765	46657
AMY2B.P19961.OID20340.v1	Liver disease	0.77	0.7	0.85	7.34045e-08	432	47104
DCN.P07585.OID20106.v1	Lung cancer	0.75	0.68	0.84	7.40764e-08	403	47158
CD28.P10747.OID21265.v1	Systemic lupus erythematosus	1.62	1.36	1.93	7.54077e-08	134	47096
NEFL.P07196.OID20871.v1	Multiple sclerosis	1.82	1.46	2.26	7.54904e-08	96	47165
S100A12.P80511.OID21374.v1	Type 2 diabetes	1.11	1.07	1.15	7.60418e-08	2822	43370
VAMP5.O95183.OID20071.v1	Ischaemic heart disease	1.1	1.06	1.14	7.64155e-08	3338	41341
NOTCH3.Q9UM47.OID20253.v1	Lung cancer	0.75	0.67	0.83	7.6473e-08	403	47158
SFTPA2.Q8IWL1.OID21218.v1	Ischaemic stroke	1.22	1.14	1.31	7.73072e-08	765	46657
REG3A.Q06141.OID20258.v1	Liver disease	1.31	1.19	1.44	7.74034e-08	432	47104
WNT9A.O14904.OID20460.v1	Ischaemic stroke	1.25	1.15	1.35	7.76864e-08	765	46657
RTN4R.Q9BZR6.OID21424.v1	Ischaemic stroke	1.22	1.14	1.32	7.8283e-08	765	46657
CHRDL2.Q6WN34.OID20223.v1	Gynaecological cancer	1.45	1.26	1.65	8.01186e-08	256	25185
BCAN.Q96GW7.OID20998.v1	Alzheimer's dementia	0.77	0.69	0.84	8.1154e-08	446	33642
SPARCL1.Q14515.OID20361.v1	COPD	0.88	0.85	0.93	8.26967e-08	1998	44948
DSC2.Q02487.OID21079.v1	Rheumatoid arthritis	1.26	1.16	1.38	8.44996e-08	593	46310
CAPG.P40121.OID21431.v1	Ischaemic stroke	1.22	1.14	1.32	8.60495e-08	765	46657
CHI3L1.P36222.OID20399.v1	Vascular dementia	1.51	1.3	1.75	8.66423e-08	195	33907
SKAP2.O75563.OID20761.v1	Type 2 diabetes	1.11	1.07	1.15	8.7971e-08	2822	43370
COX5B.P10606.OID21297.v1	Ischaemic heart disease	1.1	1.06	1.14	8.86601e-08	3338	41341
BTN3A2.P78410.OID20540.v1	Rheumatoid arthritis	1.25	1.15	1.36	8.93205e-08	593	46310
KLK8.O60259.OID21517.v1	Parkinson's disease	0.81	0.75	0.87	8.97793e-08	659	46802
DARS1.P14868.OID20903.v1	Liver disease	0.77	0.7	0.85	9.00198e-08	432	47104
CD28.P10747.OID21265.v1	Ischaemic stroke	1.22	1.13	1.31	9.08035e-08	765	46657
PDGFA.P04085.OID20313.v1	COPD	1.13	1.08	1.18	9.13187e-08	1998	44948
CDH1.P12830.OID20353.v1	COPD	1.13	1.08	1.18	9.30578e-08	1998	44948
IDI2.Q9BXS1.OID20823.v1	Ischaemic heart disease	1.1	1.06	1.14	9.3798e-08	3338	41341
AGR2.O95994.OID20896.v1	Inflammatory bowel disease	1.39	1.23	1.57	9.38629e-08	275	46727
HPGDS.O60760.OID21266.v1	Rheumatoid arthritis	0.8	0.74	0.87	9.38826e-08	593	46310
TFPI.P10646.OID20388.v1	COPD	1.13	1.08	1.19	9.4185e-08	1998	44948
PRKAB1.Q9Y478.OID20444.v1	Type 2 diabetes	1.11	1.07	1.15	9.43935e-08	2822	43370
CCN2.P29279.OID20709.v1	Ischaemic heart disease	1.1	1.06	1.14	9.46921e-08	3338	41341
TFPI2.P48307.OID21512.v1	Lung cancer	1.32	1.19	1.47	9.59748e-08	403	47158
KIFBP.Q96EK5.OID21320.v1	Type 2 diabetes	1.11	1.07	1.15	9.61881e-08	2822	43370
PAMR1.Q6UXH9.OID21153.v1	Liver disease	1.31	1.18	1.44	9.61969e-08	432	47104
LGALS1.P09382.OID20154.v1	Rheumatoid arthritis	1.26	1.16	1.37	9.63892e-08	593	46310
NADK.O95544.OID20178.v1	Death	1.09	1.05	1.12	9.69533e-08	4445	43155
LEP.P41159.OID20187.v1	Ischaemic stroke	1.26	1.16	1.37	9.89897e-08	765	46657
SRP14.P37108.OID21324.v1	Liver disease	1.3	1.18	1.43	9.9383e-08	432	47104
SCARB2.Q14108.OID20943.v1	Rheumatoid arthritis	1.28	1.17	1.4	9.93968e-08	593	46310
FCGR2A.P12318.OID20391.v1	Rheumatoid arthritis	1.25	1.15	1.35	9.94558e-08	593	46310
IGFBP2.P18065.OID20325.v1	Lung cancer	1.32	1.19	1.46	9.94798e-08	403	47158
NOS1.P29475.OID20863.v1	COPD	1.14	1.09	1.2	1.00722e-07	1998	44948
NUDT5.Q9UKK9.OID21115.v1	Liver disease	1.3	1.18	1.43	1.02281e-07	432	47104
TNFSF11.O14788.OID20592.v1	Type 2 diabetes	0.9	0.87	0.94	1.02389e-07	2822	43370
TNFSF13.O75888.OID20733.v1	Inflammatory bowel disease	1.41	1.24	1.6	1.02745e-07	275	46727
IL17C.Q9P0M4.OID20477.v1	Ischaemic stroke	1.22	1.13	1.31	1.02889e-07	765	46657
MFAP5.Q13361.OID20239.v1	Rheumatoid arthritis	1.25	1.15	1.36	1.0378e-07	593	46310
PDGFC.Q9NRA1.OID21183.v1	Death	1.08	1.05	1.12	1.04465e-07	4445	43155
CD40.P25942.OID20724.v1	Ischaemic stroke	1.22	1.13	1.31	1.04575e-07	765	46657
ALCAM.Q13740.OID20273.v1	COPD	1.14	1.09	1.19	1.04587e-07	1998	44948
LHPP.Q9H008.OID20749.v1	Liver disease	1.3	1.18	1.43	1.05473e-07	432	47104
UXS1.Q8NBZ7.OID21189.v1	Death	1.08	1.05	1.12	1.05536e-07	4445	43155
COL18A1.P39060.OID20332.v1	Inflammatory bowel disease	1.41	1.24	1.6	1.05599e-07	275	46727
GFRA3.O60609.OID20933.v1	Type 2 diabetes	0.9	0.87	0.94	1.06812e-07	2822	43370
FCRL5.Q96RD9.OID21111.v1	Rheumatoid arthritis	1.26	1.15	1.37	1.07589e-07	593	46310
IL16.Q14005.OID20633.v1	Ischaemic stroke	1.22	1.13	1.31	1.07983e-07	765	46657
SERPINA9.Q86WD7.OID21284.v1	Ischaemic heart disease	1.1	1.06	1.14	1.08595e-07	3338	41341
CD58.P19256.OID20716.v1	Liver disease	1.3	1.18	1.43	1.0865e-07	432	47104
NCAM2.O15394.OID21095.v1	COPD	0.89	0.85	0.93	1.10222e-07	1998	44948
LY9.Q9HBG7.OID20670.v1	Ischaemic heart disease	1.1	1.06	1.13	1.10309e-07	3338	41341
EPHA1.P21709.OID20677.v1	Liver disease	1.32	1.19	1.47	1.12066e-07	432	47104
SIRT2.Q8IXJ6.OID21375.v1	Type 2 diabetes	1.11	1.07	1.15	1.12311e-07	2822	43370
CLIP2.Q9UDT6.OID20559.v1	Type 2 diabetes	1.11	1.07	1.15	1.13101e-07	2822	43370
PDCD5.O14737.OID21021.v1	COPD	1.13	1.08	1.18	1.13176e-07	1998	44948
IL1RN.P18510.OID20700.v1	Inflammatory bowel disease	1.38	1.23	1.56	1.13197e-07	275	46727
CDH15.P55291.OID21005.v1	Ischaemic heart disease	1.11	1.07	1.16	1.1388e-07	3338	41341
IFNL1.Q8IU54.OID20795.v1	Ischaemic stroke	1.21	1.13	1.3	1.14007e-07	765	46657
LPCAT2.Q7L5N7.OID21290.v1	Systemic lupus erythematosus	1.59	1.34	1.89	1.1406e-07	134	47096
PAK4.O96013.OID20819.v1	Type 2 diabetes	1.11	1.07	1.15	1.14662e-07	2822	43370
COMP.P49747.OID20405.v1	COPD	0.88	0.84	0.92	1.14917e-07	1998	44948
NADK.O95544.OID20178.v1	Systemic lupus erythematosus	1.59	1.34	1.88	1.15479e-07	134	47096
ICAM5.Q9UMF0.OID20145.v1	Ischaemic heart disease	1.1	1.06	1.14	1.15517e-07	3338	41341
BAG3.O95817.OID20972.v1	Liver disease	1.29	1.18	1.42	1.1644e-07	432	47104
CD28.P10747.OID21265.v1	Rheumatoid arthritis	1.25	1.15	1.36	1.1685e-07	593	46310
VCAM1.P19320.OID20396.v1	Ischaemic stroke	1.22	1.13	1.31	1.1708e-07	765	46657
RET.P07949.OID21346.v1	Death	0.92	0.89	0.95	1.17893e-07	4445	43155
TINAGL1.Q9GZM7.OID20180.v1	Type 2 diabetes	1.11	1.07	1.15	1.20628e-07	2822	43370
LRRN1.Q6UXK5.OID20438.v1	Lung cancer	0.76	0.69	0.84	1.21194e-07	403	47158
MME.P08473.OID21307.v1	COPD	1.13	1.08	1.19	1.22613e-07	1998	44948
TNFRSF13C.Q96RJ3.OID20480.v1	Ischaemic heart disease	1.1	1.06	1.13	1.2474e-07	3338	41341
CSF3.P09919.OID20491.v1	Liver disease	1.3	1.18	1.43	1.25118e-07	432	47104
IL6.P05231.OID20563.v1	Systemic lupus erythematosus	1.59	1.34	1.89	1.25194e-07	134	47096
SNAP29.O95721.OID21506.v1	Ischaemic heart disease	1.1	1.06	1.13	1.26059e-07	3338	41341
CDHR5.Q9HBB8.OID20193.v1	Ischaemic heart disease	1.1	1.06	1.14	1.26297e-07	3338	41341
VSIR.Q9H7M9.OID20131.v1	COPD	1.13	1.08	1.18	1.26693e-07	1998	44948
EPHA2.P29317.OID21342.v1	Systemic lupus erythematosus	1.64	1.36	1.97	1.27506e-07	134	47096
XCL1.P47992.OID21398.v1	Rheumatoid arthritis	1.25	1.15	1.35	1.27642e-07	593	46310
RTN4R.Q9BZR6.OID21424.v1	Rheumatoid arthritis	1.25	1.15	1.35	1.27689e-07	593	46310
CNTN2.Q02246.OID21426.v1	Type 2 diabetes	1.11	1.07	1.15	1.28697e-07	2822	43370
GRN.P28799.OID21159.v1	Systemic lupus erythematosus	1.6	1.34	1.91	1.30763e-07	134	47096
AMY2B.P19961.OID20340.v1	Ischaemic heart disease	0.91	0.88	0.94	1.3216e-07	3338	41341
FABP6.P51161.OID20076.v1	Ischaemic heart disease	1.1	1.06	1.13	1.33052e-07	3338	41341
NRP1.O14786.OID20390.v1	COPD	1.13	1.08	1.18	1.33767e-07	1998	44948
APBB1IP.Q7Z5R6.OID21359.v1	Rheumatoid arthritis	1.25	1.15	1.35	1.33916e-07	593	46310
HPGDS.O60760.OID21266.v1	Ischaemic stroke	0.83	0.77	0.89	1.35628e-07	765	46657
WFIKKN1.Q96NZ8.OID20939.v1	Lung cancer	0.76	0.69	0.84	1.36982e-07	403	47158
MEGF9.Q9H1U4.OID20285.v1	Ischaemic heart disease	1.1	1.06	1.14	1.37253e-07	3338	41341
PREB.Q9HCU5.OID20439.v1	COPD	1.13	1.08	1.18	1.37921e-07	1998	44948
RWDD1.Q9H446.OID21015.v1	Type 2 diabetes	1.11	1.06	1.15	1.38184e-07	2822	43370
GAL.P22466.OID20727.v1	Rheumatoid arthritis	0.8	0.73	0.87	1.3826e-07	593	46310
MDGA1.Q8NFP4.OID20951.v1	Type 2 diabetes	1.11	1.07	1.15	1.39415e-07	2822	43370
ARTN.Q5T4W7.OID20446.v1	Death	1.08	1.05	1.12	1.39469e-07	4445	43155
EIF4EBP1.Q13541.OID20162.v1	Liver disease	1.3	1.18	1.43	1.39527e-07	432	47104
IL10RA.Q13651.OID20420.v1	Liver disease	1.29	1.17	1.42	1.39675e-07	432	47104
CLEC4D.Q8WXI8.OID20609.v1	Inflammatory bowel disease	1.38	1.23	1.56	1.40202e-07	275	46727
LAIR2.Q6ISS4.OID20965.v1	Ischaemic heart disease	1.1	1.06	1.13	1.40301e-07	3338	41341
MFGE8.Q08431.OID21134.v1	Ischaemic stroke	1.21	1.13	1.31	1.40673e-07	765	46657
IL13RA1.P78552.OID21504.v1	Parkinson's disease	0.81	0.75	0.88	1.41334e-07	659	46802
COLEC12.Q5KU26.OID20738.v1	Lung cancer	1.33	1.2	1.48	1.4247e-07	403	47158
CGREF1.Q99674.OID20152.v1	Ischaemic stroke	1.21	1.13	1.3	1.42553e-07	765	46657
THOP1.P52888.OID20194.v1	Death	1.09	1.05	1.12	1.42923e-07	4445	43155
NID2.Q14112.OID21085.v1	COPD	1.13	1.08	1.18	1.43879e-07	1998	44948
CCL11.P51671.OID20668.v1	Liver disease	1.31	1.18	1.44	1.46518e-07	432	47104
CD164.Q04900.OID21080.v1	Ischaemic heart disease	1.1	1.06	1.14	1.46951e-07	3338	41341
INHBC.P55103.OID21093.v1	Rheumatoid arthritis	1.24	1.15	1.35	1.49016e-07	593	46310
TNFRSF10C.O14798.OID20265.v1	Ischaemic heart disease	1.1	1.06	1.13	1.49372e-07	3338	41341
THY1.P04216.OID21050.v1	COPD	1.13	1.08	1.18	1.50077e-07	1998	44948
IL1RL1.Q01638.OID20250.v1	Ischaemic heart disease	1.1	1.06	1.15	1.50998e-07	3338	41341
SNX9.Q9Y5X1.OID20135.v1	Type 2 diabetes	1.1	1.06	1.15	1.56094e-07	2822	43370
SH2D1A.O60880.OID20514.v1	Ischaemic heart disease	1.1	1.06	1.13	1.56798e-07	3338	41341
CSF1.P09603.OID20719.v1	Inflammatory bowel disease	1.38	1.23	1.56	1.57826e-07	275	46727
TFF3.Q07654.OID20371.v1	Rheumatoid arthritis	1.26	1.15	1.37	1.58798e-07	593	46310
LAMP3.Q9UQV4.OID20638.v1	Inflammatory bowel disease	1.39	1.23	1.58	1.60152e-07	275	46727
CD160.O95971.OID20647.v1	Liver disease	1.29	1.17	1.42	1.62282e-07	432	47104
JCHAIN.P01591.OID20494.v1	Lung cancer	1.3	1.18	1.43	1.63602e-07	403	47158
PDGFA.P04085.OID20313.v1	Ischaemic heart disease	1.1	1.06	1.13	1.63638e-07	3338	41341
CLIP2.Q9UDT6.OID20559.v1	Liver disease	0.78	0.71	0.85	1.65355e-07	432	47104
REG1B.P48304.OID20266.v1	Inflammatory bowel disease	1.38	1.23	1.56	1.6616e-07	275	46727
CHIT1.Q13231.OID20312.v1	Lung cancer	1.32	1.19	1.46	1.67495e-07	403	47158
CD6.P30203.OID20649.v1	Ischaemic heart disease	1.1	1.06	1.14	1.68369e-07	3338	41341
MUC13.Q9H3R2.OID20866.v1	Ischaemic stroke	1.21	1.13	1.3	1.69496e-07	765	46657
FCRL5.Q96RD9.OID21111.v1	Ischaemic heart disease	1.1	1.06	1.14	1.72766e-07	3338	41341
IL1B.P01584.OID20427.v1	Ischaemic heart disease	1.1	1.06	1.13	1.76155e-07	3338	41341
ROBO2.Q9HCK4.OID21007.v1	Ischaemic heart disease	1.1	1.06	1.14	1.79436e-07	3338	41341
RGMA.Q96B86.OID21065.v1	Ischaemic heart disease	0.91	0.88	0.94	1.79485e-07	3338	41341
TNFRSF4.P43489.OID20653.v1	Lung cancer	1.3	1.18	1.44	1.81177e-07	403	47158
GGH.Q92820.OID20416.v1	Lung cancer	1.3	1.18	1.43	1.81372e-07	403	47158
ITGB2.P05107.OID20315.v1	Parkinson's disease	0.81	0.74	0.87	1.81374e-07	659	46802
ANGPTL7.O43827.OID21412.v1	Ischaemic heart disease	1.1	1.06	1.14	1.81748e-07	3338	41341
BLMH.Q13867.OID20336.v1	COPD	0.89	0.85	0.93	1.82491e-07	1998	44948
SCG2.P13521.OID21400.v1	Type 2 diabetes	1.11	1.07	1.15	1.8324e-07	2822	43370
GZMB.P10144.OID20604.v1	Death	0.92	0.89	0.95	1.8396e-07	4445	43155
CNTN4.Q8IWV2.OID21117.v1	Type 2 diabetes	1.11	1.07	1.15	1.861e-07	2822	43370
IL17RB.Q9NRM6.OID20585.v1	Ischaemic heart disease	0.91	0.88	0.94	1.87298e-07	3338	41341
LGALS9.O00182.OID20781.v1	Lung cancer	1.33	1.19	1.47	1.88115e-07	403	47158
CRIP2.P52943.OID20901.v1	Rheumatoid arthritis	1.25	1.15	1.37	1.89689e-07	593	46310
BIN2.Q9UBW5.OID21067.v1	Liver disease	0.78	0.71	0.85	1.90294e-07	432	47104
CHIT1.Q13231.OID20312.v1	Ischaemic heart disease	1.1	1.06	1.14	1.91499e-07	3338	41341
AREG.P15514.OID21357.v1	Rheumatoid arthritis	1.24	1.15	1.35	1.91577e-07	593	46310
CDH3.P22223.OID21008.v1	Gynaecological cancer	1.38	1.23	1.57	1.92472e-07	256	25185
OGFR.Q9NZT2.OID21360.v1	Systemic lupus erythematosus	1.57	1.32	1.85	1.92893e-07	134	47096
MPHOSPH8.Q99549.OID20092.v1	Type 2 diabetes	1.1	1.06	1.14	1.92951e-07	2822	43370
CD177.Q8N6Q3.OID21119.v1	Type 2 diabetes	1.1	1.06	1.14	1.94795e-07	2822	43370
CTSH.P09668.OID20113.v1	Rheumatoid arthritis	1.24	1.14	1.35	1.94921e-07	593	46310
IGF1R.P08069.OID21274.v1	Ischaemic heart disease	1.1	1.06	1.14	1.95248e-07	3338	41341
LTBR.P36941.OID20768.v1	Rheumatoid arthritis	1.25	1.15	1.36	1.97226e-07	593	46310
TNC.P24821.OID20359.v1	Ischaemic stroke	1.21	1.13	1.3	1.97985e-07	765	46657
TFPI.P10646.OID20388.v1	Type 2 diabetes	1.11	1.07	1.15	1.99872e-07	2822	43370
FCRL2.Q96LA5.OID20639.v1	Systemic lupus erythematosus	1.58	1.33	1.88	2.0051e-07	134	47096
NTRK2.Q16620.OID20136.v1	Lung cancer	0.76	0.69	0.85	2.00725e-07	403	47158
MSTN.O14793.OID20115.v1	Liver disease	0.76	0.69	0.84	2.0108e-07	432	47104
DTX3.Q8N9I9.OID21349.v1	Ischaemic stroke	1.23	1.14	1.33	2.01565e-07	765	46657
SORCS2.Q96PQ0.OID21262.v1	Systemic lupus erythematosus	1.62	1.35	1.94	2.01905e-07	134	47096
IL1RAP.Q9NPH3.OID21126.v1	Death	0.92	0.9	0.95	2.03428e-07	4445	43155
EIF4B.P23588.OID21000.v1	Type 2 diabetes	1.1	1.06	1.15	2.05485e-07	2822	43370
CGA.P01215.OID21069.v1	Ischaemic heart disease	1.15	1.09	1.21	2.06094e-07	3338	41341
NCAM2.O15394.OID21095.v1	Ischaemic heart disease	0.91	0.88	0.94	2.06581e-07	3338	41341
LTA4H.P09960.OID21452.v1	Rheumatoid arthritis	1.25	1.15	1.35	2.06693e-07	593	46310
IGFBP7.Q16270.OID20236.v1	Rheumatoid arthritis	1.26	1.15	1.37	2.07083e-07	593	46310
NEFL.P07196.OID20871.v1	Liver disease	1.34	1.2	1.49	2.08091e-07	432	47104
LILRB4.Q8NHJ6.OID20429.v1	Inflammatory bowel disease	1.39	1.23	1.57	2.09902e-07	275	46727
CA14.Q9ULX7.OID21401.v1	Rheumatoid arthritis	0.8	0.73	0.87	2.1245e-07	593	46310
CCL20.P78556.OID20671.v1	Systemic lupus erythematosus	1.57	1.32	1.86	2.13975e-07	134	47096
GFRA1.P56159.OID21457.v1	Systemic lupus erythematosus	1.62	1.35	1.95	2.14269e-07	134	47096
ANPEP.P15144.OID20350.v1	Death	1.08	1.05	1.12	2.15477e-07	4445	43155
SERPINA12.Q8IW75.OID20219.v1	Ischaemic heart disease	1.1	1.06	1.14	2.15843e-07	3338	41341
CD93.Q9NPY3.OID20397.v1	Ischaemic stroke	1.21	1.13	1.3	2.17205e-07	765	46657
GGH.Q92820.OID20416.v1	Ischaemic stroke	1.21	1.13	1.3	2.17819e-07	765	46657
EIF4EBP1.Q13541.OID20162.v1	Ischaemic heart disease	1.1	1.06	1.13	2.18524e-07	3338	41341
TFF3.Q07654.OID20371.v1	Vascular dementia	1.51	1.29	1.77	2.18786e-07	195	33907
NELL1.Q92832.OID21494.v1	Ischaemic heart disease	0.91	0.88	0.95	2.2006e-07	3338	41341
CD109.Q6YHK3.OID21108.v1	COPD	0.89	0.85	0.93	2.20785e-07	1998	44948
ANGPTL3.Q9Y5C1.OID20407.v1	Parkinson's disease	0.8	0.74	0.87	2.23402e-07	659	46802
ICAM4.Q14773.OID20578.v1	COPD	0.89	0.85	0.93	2.23826e-07	1998	44948
LY96.Q9Y6Y9.OID20945.v1	Rheumatoid arthritis	1.24	1.15	1.35	2.24056e-07	593	46310
ATP5IF1.Q9UII2.OID20760.v1	Type 2 diabetes	1.1	1.06	1.14	2.27432e-07	2822	43370
NECTIN2.Q92692.OID20222.v1	Inflammatory bowel disease	1.38	1.22	1.56	2.27682e-07	275	46727
IFNLR1.Q8IU57.OID20506.v1	Systemic lupus erythematosus	1.55	1.31	1.83	2.29012e-07	134	47096
GDNF.P39905.OID20861.v1	COPD	1.13	1.08	1.18	2.29584e-07	1998	44948
ACAN.P16112.OID20159.v1	Lung cancer	0.76	0.69	0.85	2.29812e-07	403	47158
IL17RA.Q96F46.OID21089.v1	Liver disease	1.28	1.17	1.41	2.3117e-07	432	47104
YTHDF3.Q7Z739.OID20478.v1	Ischaemic heart disease	1.09	1.06	1.13	2.31521e-07	3338	41341
IDI2.Q9BXS1.OID20823.v1	Death	1.08	1.05	1.12	2.34083e-07	4445	43155
GPKOW.Q92917.OID20890.v1	Rheumatoid arthritis	1.24	1.14	1.35	2.34548e-07	593	46310
DCBLD2.Q96PD2.OID21474.v1	Systemic lupus erythematosus	1.61	1.34	1.92	2.35263e-07	134	47096
NEFL.P07196.OID20871.v1	COPD	1.15	1.09	1.21	2.36413e-07	1998	44948
FCGR2A.P12318.OID20391.v1	COPD	1.12	1.07	1.17	2.39735e-07	1998	44948
ODAM.A1E959.OID20793.v1	Rheumatoid arthritis	0.81	0.75	0.88	2.41318e-07	593	46310
SERPINA11.Q86U17.OID20281.v1	Ischaemic heart disease	1.11	1.06	1.15	2.41905e-07	3338	41341
SIGLEC5.O15389.OID21082.v1	Systemic lupus erythematosus	1.58	1.33	1.87	2.43656e-07	134	47096
CASP10.Q92851.OID20893.v1	Type 2 diabetes	1.1	1.06	1.14	2.44925e-07	2822	43370
SIAE.Q9HAT2.OID21503.v1	Ischaemic stroke	1.21	1.13	1.3	2.45517e-07	765	46657
SPON2.Q9BUD6.OID20221.v1	Vascular dementia	1.47	1.27	1.71	2.4653e-07	195	33907
WFIKKN2.Q8TEU8.OID20785.v1	Death	0.92	0.9	0.95	2.47986e-07	4445	43155
MPO.P05164.OID21100.v1	Ischaemic stroke	1.21	1.12	1.3	2.48803e-07	765	46657
HSPB6.O14558.OID21408.v1	Rheumatoid arthritis	1.28	1.17	1.41	2.50295e-07	593	46310
CXCL10.P02778.OID20697.v1	Inflammatory bowel disease	1.38	1.22	1.57	2.50509e-07	275	46727
IL1RN.P18510.OID20700.v1	Systemic lupus erythematosus	1.57	1.32	1.86	2.51731e-07	134	47096
TGFB1.P01137.OID20621.v1	Lung cancer	1.31	1.18	1.45	2.52821e-07	403	47158
DPEP1.P16444.OID20897.v1	Ischaemic heart disease	0.91	0.88	0.94	2.55085e-07	3338	41341
PTPRN2.Q92932.OID20912.v1	Parkinson's disease	0.82	0.76	0.88	2.58632e-07	659	46802
MPO.P05164.OID21100.v1	Systemic lupus erythematosus	1.56	1.32	1.84	2.58657e-07	134	47096
LACTB2.Q53H82.OID20150.v1	Type 2 diabetes	1.1	1.06	1.14	2.61499e-07	2822	43370
MVK.Q03426.OID20459.v1	Ischaemic stroke	1.21	1.13	1.3	2.61676e-07	765	46657
MAX.P61244.OID20877.v1	Type 2 diabetes	1.1	1.06	1.14	2.62283e-07	2822	43370
SDC1.P18827.OID20169.v1	Rheumatoid arthritis	1.25	1.15	1.36	2.63931e-07	593	46310
CANT1.Q8WVQ1.OID20181.v1	Systemic lupus erythematosus	1.57	1.32	1.86	2.64634e-07	134	47096
CA2.P00918.OID21149.v1	Type 2 diabetes	1.11	1.06	1.15	2.74936e-07	2822	43370
CBLIF.P27352.OID20179.v1	Ischaemic heart disease	1.1	1.06	1.13	2.75358e-07	3338	41341
QPCT.Q16769.OID20320.v1	Rheumatoid arthritis	1.24	1.14	1.34	2.75659e-07	593	46310
ANGPTL2.Q9UKU9.OID20726.v1	Rheumatoid arthritis	1.24	1.14	1.35	2.76348e-07	593	46310
SLC16A1.P53985.OID20799.v1	COPD	1.12	1.08	1.18	2.79119e-07	1998	44948
SELE.P16581.OID20290.v1	Rheumatoid arthritis	1.24	1.14	1.35	2.82732e-07	593	46310
FABP1.P07148.OID20778.v1	Lung cancer	1.31	1.18	1.45	2.83447e-07	403	47158
NUDT5.Q9UKK9.OID21115.v1	COPD	1.12	1.08	1.18	2.8559e-07	1998	44948
TREML2.Q5T2D2.OID21120.v1	Ischaemic heart disease	1.09	1.06	1.13	2.87705e-07	3338	41341
THBS4.P35443.OID20368.v1	Ischaemic heart disease	1.1	1.06	1.14	2.88545e-07	3338	41341
IDS.P22304.OID20619.v1	Ischaemic heart disease	0.91	0.88	0.95	2.90396e-07	3338	41341
KLK8.O60259.OID21517.v1	Ischaemic stroke	1.21	1.12	1.3	2.92089e-07	765	46657
KLK13.Q9UKR3.OID21291.v1	Schizophrenia	2.05	1.56	2.69	2.93061e-07	54	47449
IL18BP.O95998.OID20348.v1	Lung cancer	1.31	1.18	1.45	2.93428e-07	403	47158
SRC.P12931.OID21521.v1	Liver disease	0.78	0.71	0.86	2.95327e-07	432	47104
PLTP.P55058.OID20238.v1	Liver disease	1.28	1.17	1.41	2.97575e-07	432	47104
ACP5.P13686.OID20314.v1	Lung cancer	1.31	1.18	1.46	3.05155e-07	403	47158
DCBLD2.Q96PD2.OID21474.v1	COPD	1.13	1.08	1.18	3.06015e-07	1998	44948
HBEGF.Q99075.OID21465.v1	Ischaemic heart disease	1.09	1.06	1.13	3.07361e-07	3338	41341
CLEC11A.Q9Y240.OID21112.v1	Ischaemic stroke	1.21	1.12	1.29	3.0884e-07	765	46657
TFPI.P10646.OID20388.v1	Death	1.08	1.05	1.12	3.08875e-07	4445	43155
PSME2.Q9UL46.OID20989.v1	Death	1.08	1.05	1.12	3.1181e-07	4445	43155
GYS1.P13807.OID20097.v1	Liver disease	0.78	0.71	0.86	3.13318e-07	432	47104
SPARC.P09486.OID21511.v1	Ischaemic heart disease	1.09	1.06	1.13	3.1358e-07	3338	41341
CCL26.Q9Y258.OID20546.v1	COPD	1.12	1.07	1.17	3.14099e-07	1998	44948
NOS1.P29475.OID20863.v1	Ischaemic stroke	1.22	1.13	1.32	3.14585e-07	765	46657
MMP12.P39900.OID21439.v1	Vascular dementia	1.49	1.28	1.73	3.16034e-07	195	33907
CD5.P06127.OID21449.v1	Inflammatory bowel disease	1.37	1.21	1.54	3.18494e-07	275	46727
ENAH.Q8N8S7.OID20497.v1	Ischaemic stroke	1.21	1.12	1.3	3.18656e-07	765	46657
RRM2.P31350.OID21187.v1	Ischaemic stroke	1.21	1.12	1.3	3.19356e-07	765	46657
HLA.E.P13747.OID20532.v1	Rheumatoid arthritis	1.25	1.14	1.35	3.20472e-07	593	46310
MSRA.Q9UJ68.OID21513.v1	Type 2 diabetes	1.1	1.06	1.14	3.23239e-07	2822	43370
ANXA3.P12429.OID21036.v1	Type 2 diabetes	1.1	1.06	1.14	3.27406e-07	2822	43370
LBP.P18428.OID20355.v1	Rheumatoid arthritis	1.24	1.14	1.34	3.27519e-07	593	46310
CES2.O00748.OID21366.v1	Death	1.08	1.05	1.12	3.29907e-07	4445	43155
DCN.P07585.OID20106.v1	Liver disease	1.3	1.18	1.44	3.3109e-07	432	47104
CXCL16.Q9H2A7.OID20282.v1	Schizophrenia	2.02	1.54	2.65	3.33824e-07	54	47449
TYMP.P19971.OID20234.v1	Ischaemic heart disease	1.09	1.06	1.13	3.35454e-07	3338	41341
ESAM.Q96AP7.OID20270.v1	Type 2 diabetes	1.11	1.06	1.15	3.39214e-07	2822	43370
MFAP5.Q13361.OID20239.v1	COPD	1.13	1.08	1.18	3.41509e-07	1998	44948
MICB_MICA.Q29980_Q29983.OID20593.v1	Rheumatoid arthritis	1.23	1.14	1.34	3.4238e-07	593	46310
NRP2.O60462.OID21081.v1	Ischaemic heart disease	1.1	1.06	1.14	3.42498e-07	3338	41341
ACY1.Q03154.OID20137.v1	Death	1.09	1.05	1.12	3.43295e-07	4445	43155
NFASC.O94856.OID20634.v1	Ischaemic stroke	1.22	1.13	1.31	3.46973e-07	765	46657
SPARC.P09486.OID21511.v1	COPD	1.12	1.07	1.17	3.48068e-07	1998	44948
NELL1.Q92832.OID21494.v1	Ischaemic stroke	0.83	0.78	0.89	3.49271e-07	765	46657
SRPK2.P78362.OID20502.v1	Ischaemic heart disease	1.09	1.06	1.13	3.50189e-07	3338	41341
LTBP2.Q14767.OID20254.v1	Systemic lupus erythematosus	1.67	1.37	2.04	3.51596e-07	134	47096
NUDT5.Q9UKK9.OID21115.v1	Ischaemic heart disease	1.09	1.06	1.13	3.54174e-07	3338	41341
OSM.P13725.OID20574.v1	Inflammatory bowel disease	1.37	1.21	1.54	3.56038e-07	275	46727
FOLR1.P15328.OID21529.v1	Ischaemic heart disease	1.1	1.06	1.14	3.57397e-07	3338	41341
IL6.P05231.OID20563.v1	Inflammatory bowel disease	1.37	1.21	1.55	3.61826e-07	275	46727
SMAD1.Q15797.OID21180.v1	Ischaemic heart disease	1.09	1.06	1.13	3.66197e-07	3338	41341
FLT3.P36888.OID21272.v1	Type 2 diabetes	0.91	0.87	0.94	3.66675e-07	2822	43370
ATP6AP2.O75787.OID21178.v1	Ischaemic heart disease	1.09	1.06	1.13	3.67614e-07	3338	41341
CNTN5.O94779.OID21006.v1	Ischaemic stroke	0.82	0.76	0.89	3.71529e-07	765	46657
GLO1.Q04760.OID20107.v1	Lung cancer	1.29	1.17	1.43	3.74944e-07	403	47158
ASGR1.P07306.OID20990.v1	Systemic lupus erythematosus	1.56	1.31	1.85	3.80895e-07	134	47096
NTRK3.Q16288.OID21057.v1	Inflammatory bowel disease	0.73	0.65	0.83	3.86202e-07	275	46727
CCL3.P10147.OID20610.v1	Inflammatory bowel disease	1.38	1.22	1.56	3.91673e-07	275	46727
CD274.Q9NZQ7.OID20966.v1	Lung cancer	1.3	1.17	1.44	3.93466e-07	403	47158
PRKAB1.Q9Y478.OID20444.v1	Death	1.08	1.05	1.11	3.93831e-07	4445	43155
GGH.Q92820.OID20416.v1	Rheumatoid arthritis	1.24	1.14	1.34	3.94358e-07	593	46310
TCN2.P20062.OID20341.v1	Rheumatoid arthritis	1.24	1.14	1.35	3.96112e-07	593	46310
FABP2.P12104.OID20200.v1	Liver disease	1.28	1.16	1.41	3.96945e-07	432	47104
HMOX2.P30519.OID20887.v1	COPD	1.12	1.07	1.18	3.98311e-07	1998	44948
ODAM.A1E959.OID20793.v1	Ischaemic heart disease	0.92	0.89	0.95	4.00454e-07	3338	41341
TNFRSF9.Q07011.OID20985.v1	Inflammatory bowel disease	1.38	1.22	1.57	4.04058e-07	275	46727
S100A11.P31949.OID20130.v1	Lung cancer	1.29	1.17	1.42	4.05962e-07	403	47158
FMNL1.O95466.OID20884.v1	Death	1.08	1.05	1.11	4.07649e-07	4445	43155
FOLR1.P15328.OID21529.v1	Rheumatoid arthritis	1.25	1.15	1.37	4.10893e-07	593	46310
ANGPTL4.Q9BY76.OID20703.v1	Breast cancer	1.2	1.12	1.29	4.18959e-07	772	24086
MMP7.P09237.OID20087.v1	Rheumatoid arthritis	1.25	1.14	1.36	4.20645e-07	593	46310
FKBP4.Q02790.OID20960.v1	Ischaemic heart disease	1.09	1.06	1.13	4.24137e-07	3338	41341
NCAN.O14594.OID21055.v1	Rheumatoid arthritis	0.8	0.74	0.87	4.27539e-07	593	46310
NCR1.O76036.OID20566.v1	Ischaemic stroke	1.2	1.12	1.29	4.29239e-07	765	46657
EPHA2.P29317.OID21342.v1	Vascular dementia	1.47	1.27	1.71	4.32853e-07	195	33907
SPOCK1.Q08629.OID20924.v1	COPD	0.89	0.85	0.93	4.37171e-07	1998	44948
NID1.P14543.OID20362.v1	Inflammatory bowel disease	1.36	1.21	1.54	4.37631e-07	275	46727
PLA2G2A.P14555.OID20274.v1	Systemic lupus erythematosus	1.58	1.32	1.89	4.3781e-07	134	47096
LGALS8.O00214.OID21041.v1	Ischaemic heart disease	1.09	1.06	1.13	4.41415e-07	3338	41341
TIGAR.Q9NQ88.OID20894.v1	Liver disease	1.28	1.16	1.4	4.48346e-07	432	47104
PHOSPHO1.Q8TCT1.OID20922.v1	Ischaemic stroke	1.22	1.13	1.31	4.52569e-07	765	46657
INPPL1.O15357.OID21314.v1	Type 2 diabetes	1.1	1.06	1.14	4.58191e-07	2822	43370
LAMA4.Q16363.OID20769.v1	Lung cancer	1.29	1.17	1.43	4.62613e-07	403	47158
HPGDS.O60760.OID21266.v1	Systemic lupus erythematosus	0.64	0.54	0.76	4.64349e-07	134	47096
NT5C3A.Q9H0P0.OID20553.v1	Liver disease	0.78	0.71	0.86	4.64469e-07	432	47104
IL18.Q14116.OID20694.v1	Inflammatory bowel disease	1.36	1.21	1.54	4.68719e-07	275	46727
IL10.P22301.OID20431.v1	Inflammatory bowel disease	1.36	1.2	1.53	4.73542e-07	275	46727
FOLR3.P41439.OID21485.v1	COPD	1.12	1.07	1.17	4.78963e-07	1998	44948
CD300LG.Q6UXG3.OID21130.v1	COPD	0.89	0.85	0.93	4.84734e-07	1998	44948
B4GALT1.P15291.OID20780.v1	Systemic lupus erythematosus	1.56	1.31	1.85	4.8497e-07	134	47096
CA4.P22748.OID20241.v1	Ischaemic heart disease	1.09	1.06	1.13	4.8868e-07	3338	41341
ARHGEF12.Q9NZN5.OID20554.v1	Liver disease	0.78	0.71	0.86	4.94147e-07	432	47104
CA9.Q16790.OID21417.v1	COPD	1.12	1.07	1.17	4.97441e-07	1998	44948
ITGB1.P05556.OID20376.v1	Parkinson's disease	0.81	0.75	0.88	4.98683e-07	659	46802
MERTK.Q12866.OID20657.v1	Systemic lupus erythematosus	1.56	1.31	1.85	4.99928e-07	134	47096
DKKL1.Q9UK85.OID21313.v1	Type 2 diabetes	0.91	0.87	0.94	5.04769e-07	2822	43370
CD276.Q5ZPR3.OID20680.v1	Ischaemic heart disease	1.1	1.06	1.14	5.09487e-07	3338	41341
PVR.P15151.OID21011.v1	Vascular dementia	1.45	1.25	1.67	5.10994e-07	195	33907
CHRDL2.Q6WN34.OID20223.v1	Endometriosis	1.52	1.29	1.79	5.12053e-07	157	24768
PLA2G2A.P14555.OID20274.v1	Ischaemic stroke	1.21	1.12	1.31	5.13489e-07	765	46657
TIMP3.P35625.OID20684.v1	Liver disease	1.28	1.16	1.41	5.15425e-07	432	47104
TNFSF14.O43557.OID20953.v1	Ischaemic stroke	1.2	1.12	1.29	5.24623e-07	765	46657
TNNI3.P19429.OID20050.v1	Death	1.08	1.05	1.11	5.26453e-07	4445	43155
ESAM.Q96AP7.OID20270.v1	Liver disease	1.28	1.16	1.42	5.27011e-07	432	47104
IL18R1.Q13478.OID20652.v1	Systemic lupus erythematosus	1.54	1.3	1.83	5.28156e-07	134	47096
NID2.Q14112.OID21085.v1	Ischaemic stroke	1.2	1.12	1.29	5.3059e-07	765	46657
LY6D.Q14210.OID20708.v1	Liver disease	1.28	1.16	1.42	5.32144e-07	432	47104
CXCL8.P10145.OID21430.v1	Inflammatory bowel disease	1.36	1.21	1.54	5.32603e-07	275	46727
FBP1.P09467.OID20227.v1	Death	1.08	1.05	1.11	5.32822e-07	4445	43155
WFDC2.Q14508.OID21505.v1	Inflammatory bowel disease	1.4	1.23	1.6	5.34525e-07	275	46727
APP.P05067.OID21070.v1	COPD	1.12	1.07	1.17	5.3567e-07	1998	44948
FETUB.Q9UGM5.OID20404.v1	Rheumatoid arthritis	1.24	1.14	1.35	5.42672e-07	593	46310
DCTPP1.Q9H773.OID20148.v1	Parkinson's disease	0.82	0.75	0.88	5.43589e-07	659	46802
LBP.P18428.OID20355.v1	Lung cancer	1.29	1.17	1.43	5.44906e-07	403	47158
LILRA5.A6NI73.OID20209.v1	Lung cancer	1.28	1.16	1.42	5.46824e-07	403	47158
TINAGL1.Q9GZM7.OID20180.v1	COPD	0.89	0.85	0.93	5.56067e-07	1998	44948
CST7.O76096.OID20704.v1	Inflammatory bowel disease	1.35	1.2	1.52	5.60278e-07	275	46727
SIGLEC5.O15389.OID21082.v1	Rheumatoid arthritis	1.23	1.14	1.34	5.6384e-07	593	46310
GPKOW.Q92917.OID20890.v1	Ischaemic stroke	1.2	1.12	1.29	5.72158e-07	765	46657
STX8.Q9UNK0.OID20531.v1	Death	1.08	1.05	1.11	5.76052e-07	4445	43155
VCAM1.P19320.OID20396.v1	Rheumatoid arthritis	1.24	1.14	1.35	5.82047e-07	593	46310
MICB_MICA.Q29980_Q29983.OID20593.v1	Ischaemic stroke	1.2	1.12	1.28	5.82298e-07	765	46657
TNFRSF4.P43489.OID20653.v1	Inflammatory bowel disease	1.37	1.21	1.55	5.85528e-07	275	46727
SUMF2.Q8NBJ7.OID21032.v1	COPD	1.12	1.07	1.17	5.93264e-07	1998	44948
TFRC.P02786.OID20369.v1	Rheumatoid arthritis	1.23	1.14	1.34	5.96654e-07	593	46310
METAP1D.Q6UB28.OID20519.v1	Liver disease	1.27	1.16	1.4	6.02325e-07	432	47104
PAEP.P09466.OID20925.v1	Gynaecological cancer	1.51	1.28	1.77	6.05579e-07	256	25185
CCL5.P13501.OID20412.v1	Ischaemic stroke	1.2	1.12	1.29	6.09384e-07	765	46657
IL12B.P29460.OID20666.v1	Lung cancer	0.78	0.71	0.86	6.12779e-07	403	47158
ANXA10.Q9UJ72.OID20886.v1	Rheumatoid arthritis	1.23	1.14	1.34	6.13888e-07	593	46310
MEGF10.Q96KG7.OID20746.v1	Type 2 diabetes	0.91	0.87	0.94	6.16573e-07	2822	43370
XPNPEP2.O43895.OID21508.v1	Type 2 diabetes	0.91	0.88	0.94	6.19115e-07	2822	43370
EPS8L2.Q9H6S3.OID21397.v1	Ischaemic stroke	1.21	1.12	1.3	6.21304e-07	765	46657
LHPP.Q9H008.OID20749.v1	COPD	1.12	1.07	1.17	6.25829e-07	1998	44948
LRP11.Q86VZ4.OID20185.v1	Rheumatoid arthritis	1.23	1.14	1.34	6.26201e-07	593	46310
TNFRSF14.Q92956.OID20783.v1	Inflammatory bowel disease	1.36	1.21	1.54	6.28627e-07	275	46727
CCL20.P78556.OID20671.v1	Lung cancer	1.3	1.17	1.43	6.30685e-07	403	47158
FABP1.P07148.OID20778.v1	Vascular dementia	1.45	1.25	1.67	6.31204e-07	195	33907
PADI4.Q9UM07.OID20832.v1	Type 2 diabetes	1.1	1.06	1.14	6.32761e-07	2822	43370
IL1R1.P14778.OID21116.v1	Ischaemic stroke	1.2	1.12	1.29	6.35747e-07	765	46657
TP53.P04637.OID21232.v1	Ischaemic heart disease	1.09	1.05	1.13	6.3684e-07	3338	41341
MEP1B.Q16820.OID20168.v1	Type 2 diabetes	1.1	1.06	1.14	6.46781e-07	2822	43370
F9.P00740.OID20349.v1	Inflammatory bowel disease	1.36	1.2	1.53	6.51159e-07	275	46727
EBI3_IL27.Q14213_Q8NEV9.OID21389.v1	Systemic lupus erythematosus	1.56	1.31	1.86	6.52619e-07	134	47096
DSG2.Q14126.OID21113.v1	Ischaemic heart disease	0.91	0.88	0.95	6.53461e-07	3338	41341
MNDA.P41218.OID20156.v1	Death	1.08	1.05	1.11	6.57297e-07	4445	43155
SEZ6L2.Q6UXD5.OID21289.v1	Endometriosis	1.49	1.27	1.74	6.6264e-07	157	24768
AREG.P15514.OID21357.v1	Inflammatory bowel disease	1.36	1.21	1.54	6.62766e-07	275	46727
CTSV.O60911.OID21405.v1	Ischaemic heart disease	0.91	0.88	0.94	6.6429e-07	3338	41341
APLP1.P51693.OID20164.v1	Lung cancer	0.78	0.71	0.86	6.65473e-07	403	47158
CD160.O95971.OID20647.v1	Ischaemic stroke	1.2	1.11	1.28	6.81718e-07	765	46657
CD300LF.Q8TDQ1.OID21469.v1	Rheumatoid arthritis	1.23	1.14	1.34	6.83424e-07	593	46310
FLT3.P36888.OID21272.v1	Ischaemic heart disease	0.92	0.89	0.95	6.87668e-07	3338	41341
IL17A.Q16552.OID20469.v1	Liver disease	1.27	1.16	1.4	6.957e-07	432	47104
FGR.P09769.OID20828.v1	Rheumatoid arthritis	1.23	1.13	1.33	6.96994e-07	593	46310
LPO.P22079.OID20963.v1	COPD	1.12	1.07	1.17	6.98585e-07	1998	44948
NT5E.P21589.OID21498.v1	Ischaemic heart disease	1.09	1.05	1.13	7.01426e-07	3338	41341
SCLY.Q96I15.OID21425.v1	Death	1.08	1.05	1.12	7.01434e-07	4445	43155
KLRD1.Q13241.OID20632.v1	Ischaemic heart disease	1.09	1.05	1.13	7.04195e-07	3338	41341
PRDX6.P30041.OID21404.v1	Death	0.93	0.9	0.96	7.05336e-07	4445	43155
GGT1.P19440.OID21075.v1	Rheumatoid arthritis	1.24	1.14	1.35	7.06051e-07	593	46310
CES1.P23141.OID20244.v1	COPD	1.12	1.07	1.17	7.0923e-07	1998	44948
PTPN1.P18031.OID20908.v1	Death	1.08	1.05	1.11	7.1231e-07	4445	43155
KIT.P10721.OID20370.v1	Rheumatoid arthritis	0.81	0.74	0.88	7.20433e-07	593	46310
CCL7.P80098.OID20523.v1	Inflammatory bowel disease	1.36	1.2	1.53	7.21241e-07	275	46727
TNFSF14.O43557.OID20953.v1	Liver disease	1.27	1.16	1.4	7.25604e-07	432	47104
SAMD9L.Q8IVG5.OID20536.v1	Type 2 diabetes	1.1	1.06	1.14	7.26562e-07	2822	43370
VAMP5.O95183.OID20071.v1	COPD	1.12	1.07	1.17	7.27425e-07	1998	44948
CCL25.O15444.OID20674.v1	Ischaemic stroke	1.21	1.12	1.3	7.3222e-07	765	46657
CCL19.Q99731.OID21030.v1	Rheumatoid arthritis	1.23	1.13	1.33	7.33041e-07	593	46310
CCN5.O76076.OID21068.v1	Liver disease	1.31	1.18	1.46	7.33239e-07	432	47104
COL6A3.P12111.OID20292.v1	Systemic lupus erythematosus	1.56	1.31	1.87	7.51242e-07	134	47096
FABP5.Q01469.OID21043.v1	Lung cancer	1.29	1.16	1.42	7.5792e-07	403	47158
BCAM.P50895.OID21076.v1	Ischaemic heart disease	1.09	1.05	1.13	7.61732e-07	3338	41341
SERPINB8.P50452.OID20630.v1	Ischaemic stroke	1.2	1.12	1.29	7.64904e-07	765	46657
PRTFDC1.Q9NRG1.OID20867.v1	Liver disease	0.79	0.72	0.87	7.65454e-07	432	47104
EDIL3.O43854.OID20081.v1	Ischaemic stroke	1.21	1.12	1.31	7.69277e-07	765	46657
SCAMP3.O14828.OID21332.v1	Death	1.08	1.05	1.11	7.74386e-07	4445	43155
FAP.Q12884.OID20330.v1	Type 2 diabetes	1.1	1.06	1.14	7.7671e-07	2822	43370
LCN2.P80188.OID20392.v1	Inflammatory bowel disease	1.36	1.2	1.54	7.80683e-07	275	46727
PSME2.Q9UL46.OID20989.v1	Systemic lupus erythematosus	1.53	1.29	1.81	7.85483e-07	134	47096
WFDC12.Q8WWY7.OID21462.v1	Type 2 diabetes	1.11	1.06	1.16	7.93468e-07	2822	43370
PTK7.Q13308.OID20880.v1	COPD	1.12	1.07	1.17	7.95723e-07	1998	44948
CEACAM1.P13688.OID21528.v1	Ischaemic heart disease	1.09	1.05	1.13	8.08423e-07	3338	41341
CRHBP.P24387.OID20747.v1	Rheumatoid arthritis	1.23	1.13	1.34	8.12656e-07	593	46310
EPHB4.P54760.OID20242.v1	Rheumatoid arthritis	1.23	1.13	1.34	8.40793e-07	593	46310
ISM1.B1AKI9.OID20538.v1	COPD	1.12	1.07	1.17	8.42656e-07	1998	44948
SFTPD.P35247.OID20214.v1	Ischaemic heart disease	1.09	1.05	1.13	8.45232e-07	3338	41341
NPTX1.Q15818.OID21074.v1	Lung cancer	1.29	1.17	1.43	8.45316e-07	403	47158
KLK10.O43240.OID21523.v1	Lung cancer	1.28	1.16	1.42	8.46747e-07	403	47158
DFFA.O00273.OID20620.v1	COPD	1.12	1.07	1.17	8.5178e-07	1998	44948
SLC39A5.Q6ZMH5.OID20539.v1	COPD	1.12	1.07	1.18	8.52778e-07	1998	44948
CTSH.P09668.OID20113.v1	COPD	1.12	1.07	1.17	8.55775e-07	1998	44948
AMBN.Q9NP70.OID20437.v1	Liver disease	0.79	0.72	0.87	8.57552e-07	432	47104
CCL14.Q16627.OID20401.v1	Rheumatoid arthritis	1.23	1.13	1.34	8.61422e-07	593	46310
TPSAB1.Q15661.OID20642.v1	Type 2 diabetes	1.1	1.06	1.14	8.67554e-07	2822	43370
FUT3_FUT5.P21217_Q11128.OID21013.v1	Ischaemic stroke	1.21	1.12	1.3	8.6961e-07	765	46657
PLAUR.Q03405.OID20764.v1	Vascular dementia	1.46	1.26	1.7	8.70708e-07	195	33907
LGALS7_LGALS7B.P47929.OID21406.v1	Liver disease	1.29	1.16	1.42	8.82749e-07	432	47104
LTA4H.P09960.OID21452.v1	Liver disease	1.28	1.16	1.41	8.94279e-07	432	47104
FABP5.Q01469.OID21043.v1	Ischaemic stroke	1.2	1.12	1.29	8.96064e-07	765	46657
MCAM.P43121.OID20343.v1	Ischaemic heart disease	0.91	0.88	0.95	9.00478e-07	3338	41341
NCF2.P19878.OID20567.v1	Lung cancer	1.27	1.16	1.4	9.0796e-07	403	47158
HNMT.P50135.OID20975.v1	Systemic lupus erythematosus	1.55	1.3	1.85	9.18715e-07	134	47096
CD300LF.Q8TDQ1.OID21469.v1	Lung cancer	1.28	1.16	1.41	9.20247e-07	403	47158
ALDH1A1.P00352.OID21128.v1	Ischaemic heart disease	1.09	1.06	1.13	9.21777e-07	3338	41341
MIA.Q16674.OID21531.v1	Death	1.08	1.05	1.11	9.24972e-07	4445	43155
B4GALT1.P15291.OID20780.v1	COPD	1.12	1.07	1.17	9.30276e-07	1998	44948
ARHGEF12.Q9NZN5.OID20554.v1	Type 2 diabetes	1.1	1.06	1.14	9.32753e-07	2822	43370
NUDT2.P50583.OID21308.v1	Liver disease	0.79	0.72	0.87	9.32866e-07	432	47104
AIF1.P55008.OID21234.v1	COPD	1.12	1.07	1.17	9.4328e-07	1998	44948
GBP2.P32456.OID20489.v1	Death	1.08	1.05	1.11	9.46276e-07	4445	43155
CD93.Q9NPY3.OID20397.v1	COPD	1.12	1.07	1.17	9.46441e-07	1998	44948
PECAM1.P16284.OID21131.v1	Liver disease	1.27	1.15	1.39	9.51114e-07	432	47104
GLOD4.Q9HC38.OID20710.v1	Type 2 diabetes	1.1	1.06	1.14	9.55149e-07	2822	43370
NRP2.O60462.OID21081.v1	Ischaemic stroke	1.21	1.12	1.3	9.59154e-07	765	46657
CDH3.P22223.OID21008.v1	Liver disease	1.27	1.15	1.4	9.61919e-07	432	47104
ASGR1.P07306.OID20990.v1	Inflammatory bowel disease	1.36	1.2	1.53	9.62991e-07	275	46727
HARS1.P12081.OID21086.v1	Type 2 diabetes	1.1	1.06	1.14	9.68202e-07	2822	43370
GRPEL1.Q9HAV7.OID21309.v1	Systemic lupus erythematosus	1.52	1.29	1.8	9.76481e-07	134	47096
CTSL.P07711.OID20228.v1	Major depression	1.61	1.33	1.95	9.84415e-07	111	47229
VEGFD.O43915.OID20662.v1	Liver disease	1.26	1.15	1.39	9.84531e-07	432	47104
CD38.P28907.OID21316.v1	Liver disease	1.34	1.19	1.5	9.85472e-07	432	47104
SCGN.O76038.OID20457.v1	Ischaemic heart disease	1.09	1.05	1.13	9.88619e-07	3338	41341
LPO.P22079.OID20963.v1	Liver disease	1.27	1.15	1.39	9.92747e-07	432	47104
MMP10.P09238.OID20687.v1	Ischaemic heart disease	1.09	1.05	1.13	9.93401e-07	3338	41341
HSD11B1.P28845.OID20575.v1	Liver disease	1.27	1.15	1.39	9.93985e-07	432	47104
TXLNA.P40222.OID20952.v1	Ischaemic heart disease	1.09	1.05	1.13	9.95405e-07	3338	41341
CTSH.P09668.OID20113.v1	Ischaemic heart disease	1.09	1.05	1.13	9.97499e-07	3338	41341
CKMT1A_CKMT1B.P12532.OID20721.v1	Death	1.08	1.04	1.11	1.00287e-06	4445	43155
VEGFC.P49767.OID21524.v1	Ischaemic heart disease	1.09	1.05	1.13	1.01559e-06	3338	41341
ERBIN.Q96RT1.OID21323.v1	Type 2 diabetes	1.1	1.06	1.14	1.01771e-06	2822	43370
KLK8.O60259.OID21517.v1	COPD	1.12	1.07	1.17	1.02219e-06	1998	44948
SEMA4D.Q92854.OID21020.v1	Type 2 diabetes	1.1	1.06	1.14	1.03186e-06	2822	43370
REG4.Q9BYZ8.OID20784.v1	Liver disease	1.28	1.16	1.41	1.03462e-06	432	47104
IL12RB1.P42701.OID20486.v1	Rheumatoid arthritis	1.23	1.13	1.33	1.03764e-06	593	46310
PPY.P01298.OID21516.v1	Death	1.08	1.05	1.11	1.04416e-06	4445	43155
CRISP2.P16562.OID21456.v1	Ischaemic heart disease	0.91	0.87	0.94	1.04807e-06	3338	41341
BAX.Q07812.OID20856.v1	Type 2 diabetes	1.1	1.06	1.14	1.0513e-06	2822	43370
CTSO.P43234.OID20660.v1	Systemic lupus erythematosus	1.54	1.29	1.82	1.05193e-06	134	47096
FBP1.P09467.OID20227.v1	COPD	1.12	1.07	1.17	1.05746e-06	1998	44948
MCFD2.Q8NI22.OID20171.v1	Ischaemic stroke	1.2	1.11	1.28	1.07109e-06	765	46657
AMFR.Q9UKV5.OID20806.v1	Death	1.08	1.05	1.11	1.07693e-06	4445	43155
TFRC.P02786.OID20369.v1	Ischaemic heart disease	1.09	1.05	1.13	1.07959e-06	3338	41341
NFATC1.O95644.OID20545.v1	Liver disease	0.79	0.72	0.87	1.08089e-06	432	47104
DCBLD2.Q96PD2.OID21474.v1	Ischaemic heart disease	1.09	1.06	1.13	1.08657e-06	3338	41341
DCN.P07585.OID20106.v1	COPD	0.89	0.85	0.93	1.08947e-06	1998	44948
DAB2.P98082.OID21428.v1	Type 2 diabetes	1.1	1.06	1.14	1.09076e-06	2822	43370
F9.P00740.OID20349.v1	Lung cancer	1.29	1.16	1.42	1.09115e-06	403	47158
VEGFD.O43915.OID20662.v1	Type 2 diabetes	0.91	0.88	0.95	1.10073e-06	2822	43370
ERBB4.Q15303.OID21510.v1	COPD	0.89	0.85	0.94	1.11245e-06	1998	44948
CNTN3.Q9P232.OID21092.v1	Ischaemic heart disease	1.1	1.06	1.14	1.11882e-06	3338	41341
CXCL8.P10145.OID20153.v1	Systemic lupus erythematosus	1.53	1.29	1.82	1.14315e-06	134	47096
FLRT2.O43155.OID20946.v1	Ischaemic heart disease	1.09	1.05	1.13	1.14341e-06	3338	41341
STX16.O14662.OID21170.v1	Liver disease	0.79	0.72	0.87	1.14423e-06	432	47104
NOS3.P29474.OID20834.v1	Lung cancer	1.29	1.16	1.43	1.14445e-06	403	47158
LGALS9.O00182.OID20781.v1	Inflammatory bowel disease	1.37	1.21	1.55	1.1481e-06	275	46727
GNLY.P22749.OID21132.v1	Ischaemic heart disease	1.09	1.05	1.13	1.16428e-06	3338	41341
CC2D1A.Q6P1N0.OID20958.v1	Ischaemic heart disease	1.09	1.05	1.13	1.16599e-06	3338	41341
PSME2.Q9UL46.OID20989.v1	COPD	1.12	1.07	1.17	1.1713e-06	1998	44948
ADGRE5.P48960.OID20260.v1	Death	1.08	1.05	1.11	1.17323e-06	4445	43155
ALPP.P05187.OID21383.v1	Rheumatoid arthritis	1.23	1.13	1.34	1.17586e-06	593	46310
THBS4.P35443.OID20368.v1	Amyotrophic lateral sclerosis	1.36	1.2	1.54	1.17889e-06	264	47269
APP.P05067.OID21070.v1	Death	1.08	1.04	1.11	1.17994e-06	4445	43155
CXCL8.P10145.OID20153.v1	Inflammatory bowel disease	1.35	1.2	1.52	1.19343e-06	275	46727
MAP3K5.Q99683.OID21253.v1	Prostate cancer	1.17	1.1	1.25	1.20709e-06	1001	20628
POLR2F.P61218.OID21283.v1	Systemic lupus erythematosus	1.53	1.29	1.82	1.20988e-06	134	47096
AMY2A.P04746.OID20333.v1	Ischaemic heart disease	0.92	0.89	0.95	1.21357e-06	3338	41341
CD27.P26842.OID21527.v1	Inflammatory bowel disease	1.35	1.2	1.53	1.22251e-06	275	46727
PBLD.P30039.OID20839.v1	Liver disease	1.27	1.15	1.4	1.2293e-06	432	47104
F2R.P25116.OID20691.v1	COPD	1.12	1.07	1.17	1.24634e-06	1998	44948
VNN2.O95498.OID21310.v1	Ischaemic stroke	1.19	1.11	1.28	1.27138e-06	765	46657
CRIP2.P52943.OID20901.v1	Lung cancer	1.29	1.17	1.44	1.27314e-06	403	47158
TNFRSF1B.P20333.OID21145.v1	Inflammatory bowel disease	1.36	1.2	1.54	1.29931e-06	275	46727
FEN1.P39748.OID21192.v1	COPD	1.12	1.07	1.17	1.30171e-06	1998	44948
MMP10.P09238.OID20687.v1	Liver disease	1.27	1.15	1.4	1.30727e-06	432	47104
CLSTN2.Q9H4D0.OID20664.v1	COPD	1.12	1.07	1.17	1.30946e-06	1998	44948
TREM2.Q9NZC2.OID20731.v1	Systemic lupus erythematosus	1.57	1.31	1.89	1.31274e-06	134	47096
CXADR.P78310.OID20561.v1	Rheumatoid arthritis	1.22	1.13	1.32	1.31464e-06	593	46310
ACTN4.O43707.OID20435.v1	Death	1.08	1.04	1.11	1.3153e-06	4445	43155
PRL.P01236.OID21033.v1	Liver disease	1.27	1.15	1.4	1.33395e-06	432	47104
NAMPT.P43490.OID21227.v1	COPD	1.11	1.07	1.16	1.35189e-06	1998	44948
CXCL8.P10145.OID20631.v1	Inflammatory bowel disease	1.35	1.19	1.52	1.35462e-06	275	46727
FXN.Q16595.OID21442.v1	Death	1.08	1.04	1.11	1.35669e-06	4445	43155
KRT18.P05783.OID21296.v1	Rheumatoid arthritis	1.23	1.13	1.34	1.35849e-06	593	46310
RELT.Q969Z4.OID21142.v1	Inflammatory bowel disease	1.38	1.21	1.58	1.36056e-06	275	46727
FGF23.Q9GZV9.OID21411.v1	Lung cancer	1.29	1.16	1.42	1.36102e-06	403	47158
IL16.Q14005.OID20633.v1	Liver disease	1.27	1.15	1.4	1.36587e-06	432	47104
MPO.P05164.OID21100.v1	Lung cancer	1.27	1.15	1.4	1.37014e-06	403	47158
ITGB7.P26010.OID21393.v1	Death	1.08	1.04	1.11	1.37146e-06	4445	43155
WFIKKN1.Q96NZ8.OID20939.v1	Ischaemic stroke	0.83	0.77	0.9	1.37325e-06	765	46657
SCARF2.Q96GP6.OID21048.v1	Ischaemic stroke	1.23	1.13	1.33	1.40339e-06	765	46657
CXCL11.O14625.OID21042.v1	Rheumatoid arthritis	1.23	1.13	1.33	1.41451e-06	593	46310
TXNDC15.Q96J42.OID21495.v1	Ischaemic stroke	1.19	1.11	1.28	1.42341e-06	765	46657
AHSP.Q9NZD4.OID21078.v1	Type 2 diabetes	1.1	1.06	1.14	1.4479e-06	2822	43370
PTPRN2.Q92932.OID20912.v1	Lung cancer	1.28	1.16	1.41	1.45335e-06	403	47158
LAIR2.Q6ISS4.OID20965.v1	Rheumatoid arthritis	1.22	1.13	1.33	1.45509e-06	593	46310
SMOC2.Q9H3U7.OID20730.v1	COPD	1.13	1.07	1.18	1.48782e-06	1998	44948
IPCEF1.Q8WWN9.OID20977.v1	COPD	1.11	1.07	1.17	1.49481e-06	1998	44948
MILR1.Q7Z6M3.OID20482.v1	Ischaemic heart disease	1.09	1.05	1.13	1.50298e-06	3338	41341
SLAMF1.Q13291.OID20496.v1	Ischaemic stroke	1.19	1.11	1.28	1.50329e-06	765	46657
SFRP1.Q8N474.OID20984.v1	Lung cancer	1.3	1.17	1.44	1.50363e-06	403	47158
PRKAB1.Q9Y478.OID20444.v1	Ischaemic heart disease	1.09	1.05	1.13	1.5061e-06	3338	41341
NRP2.O60462.OID21081.v1	Systemic lupus erythematosus	1.54	1.29	1.84	1.52363e-06	134	47096
NRP1.O14786.OID20390.v1	Ischaemic heart disease	1.09	1.05	1.13	1.52737e-06	3338	41341
SIT1.Q9Y3P8.OID20462.v1	Rheumatoid arthritis	1.22	1.12	1.32	1.55249e-06	593	46310
FCRL1.Q96LA6.OID20172.v1	Systemic lupus erythematosus	1.54	1.29	1.83	1.55438e-06	134	47096
ACAA1.P09110.OID21269.v1	Rheumatoid arthritis	1.22	1.13	1.32	1.56849e-06	593	46310
CXCL8.P10145.OID21430.v1	Systemic lupus erythematosus	1.52	1.28	1.81	1.58483e-06	134	47096
TNFSF14.O43557.OID20953.v1	Inflammatory bowel disease	1.34	1.19	1.51	1.58982e-06	275	46727
CBLN4.Q9NTU7.OID21386.v1	Rheumatoid arthritis	0.82	0.75	0.89	1.59878e-06	593	46310
ITGAM.P11215.OID21071.v1	Liver disease	1.26	1.15	1.39	1.62649e-06	432	47104
SLIT2.O94813.OID20862.v1	COPD	1.11	1.07	1.16	1.62983e-06	1998	44948
AKT3.Q9Y243.OID21197.v1	Liver disease	0.79	0.72	0.87	1.63081e-06	432	47104
CXCL12.P48061.OID20464.v1	COPD	1.11	1.07	1.17	1.63396e-06	1998	44948
ANXA10.Q9UJ72.OID20886.v1	Lung cancer	1.28	1.16	1.42	1.63881e-06	403	47158
ANGPTL1.O95841.OID20211.v1	Systemic lupus erythematosus	1.53	1.29	1.82	1.66162e-06	134	47096
CD69.Q07108.OID20206.v1	Type 2 diabetes	1.09	1.05	1.14	1.67516e-06	2822	43370
S100A12.P80511.OID21374.v1	Ischaemic heart disease	1.09	1.05	1.13	1.6897e-06	3338	41341
IL6.P05231.OID20101.v1	Systemic lupus erythematosus	1.52	1.28	1.81	1.69852e-06	134	47096
OMG.P23515.OID21352.v1	Alzheimer's dementia	0.79	0.72	0.87	1.69937e-06	446	33642
CBLN4.Q9NTU7.OID21386.v1	Systemic lupus erythematosus	0.66	0.55	0.78	1.70081e-06	134	47096
NADK.O95544.OID20178.v1	Ischaemic heart disease	1.09	1.05	1.13	1.70097e-06	3338	41341
AXIN1.O15169.OID20582.v1	Type 2 diabetes	1.09	1.05	1.14	1.71564e-06	2822	43370
FABP5.Q01469.OID21043.v1	Liver disease	1.26	1.15	1.39	1.71575e-06	432	47104
NTRK2.Q16620.OID20136.v1	Death	0.93	0.9	0.96	1.72249e-06	4445	43155
NPDC1.Q9NQX5.OID20205.v1	Rheumatoid arthritis	1.23	1.13	1.35	1.73274e-06	593	46310
PAG1.Q9NWQ8.OID20108.v1	Rheumatoid arthritis	1.22	1.12	1.32	1.73737e-06	593	46310
OSMR.Q99650.OID20356.v1	Lung cancer	1.29	1.16	1.44	1.74046e-06	403	47158
LBR.Q14739.OID21034.v1	Ischaemic stroke	1.19	1.11	1.28	1.74137e-06	765	46657
TNFRSF14.Q92956.OID20783.v1	Lung cancer	1.28	1.16	1.42	1.7528e-06	403	47158
HYOU1.Q9Y4L1.OID20300.v1	Inflammatory bowel disease	1.34	1.19	1.51	1.77803e-06	275	46727
S100A12.P80511.OID21374.v1	Lung cancer	1.27	1.15	1.4	1.7803e-06	403	47158
CDHR2.Q9BYE9.OID21282.v1	Ischaemic stroke	1.23	1.13	1.34	1.78098e-06	765	46657
CKAP4.Q07065.OID20617.v1	Inflammatory bowel disease	1.35	1.19	1.53	1.78252e-06	275	46727
CTSD.P07339.OID20358.v1	Systemic lupus erythematosus	1.52	1.28	1.81	1.7931e-06	134	47096
DPP4.P27487.OID20406.v1	Lung cancer	0.78	0.7	0.86	1.7954e-06	403	47158
CCN2.P29279.OID20709.v1	Death	1.08	1.04	1.11	1.79728e-06	4445	43155
IL17D.Q8TAD2.OID20481.v1	Death	1.08	1.05	1.12	1.80771e-06	4445	43155
NBL1.P41271.OID21486.v1	Rheumatoid arthritis	1.23	1.13	1.33	1.8269e-06	593	46310
TDRKH.Q9Y2W6.OID20875.v1	Ischaemic heart disease	1.09	1.05	1.12	1.8315e-06	3338	41341
TPPP3.Q9BW30.OID20842.v1	Parkinson's disease	0.83	0.77	0.9	1.83467e-06	659	46802
NRP1.O14786.OID20390.v1	Ischaemic stroke	1.19	1.11	1.28	1.85336e-06	765	46657
KLB.Q86Z14.OID20888.v1	Ischaemic heart disease	0.92	0.89	0.95	1.86424e-06	3338	41341
CXCL8.P10145.OID20631.v1	Systemic lupus erythematosus	1.52	1.28	1.8	1.87134e-06	134	47096
ENAH.Q8N8S7.OID20497.v1	Parkinson's disease	0.83	0.76	0.89	1.87552e-06	659	46802
BTN3A2.P78410.OID20540.v1	Inflammatory bowel disease	1.34	1.19	1.51	1.87691e-06	275	46727
AHCY.P23526.OID20199.v1	Death	1.08	1.04	1.11	1.88141e-06	4445	43155
CCL23.P55773.OID20693.v1	Lung cancer	1.28	1.16	1.42	1.88845e-06	403	47158
CLTA.P09496.OID20118.v1	Type 2 diabetes	1.09	1.05	1.14	1.89501e-06	2822	43370
KYNU.Q16719.OID20669.v1	Death	1.08	1.05	1.11	1.89597e-06	4445	43155
HS3ST3B1.Q9Y662.OID21303.v1	COPD	1.11	1.07	1.16	1.90001e-06	1998	44948
LY9.Q9HBG7.OID20670.v1	Systemic lupus erythematosus	1.53	1.28	1.82	1.90411e-06	134	47096
MZT1.Q08AG7.OID21186.v1	Liver disease	0.79	0.72	0.87	1.90902e-06	432	47104
TBC1D5.Q92609.OID20521.v1	Type 2 diabetes	1.09	1.05	1.14	1.9134e-06	2822	43370
EGF.P01133.OID20698.v1	Type 2 diabetes	1.09	1.05	1.14	1.92257e-06	2822	43370
IL5RA.Q01344.OID20601.v1	Death	1.08	1.04	1.11	1.9266e-06	4445	43155
OMG.P23515.OID21352.v1	Rheumatoid arthritis	0.82	0.75	0.89	1.93049e-06	593	46310
ITGA11.Q9UKX5.OID20581.v1	Liver disease	0.79	0.72	0.87	1.94542e-06	432	47104
OGFR.Q9NZT2.OID21360.v1	Rheumatoid arthritis	1.22	1.12	1.33	1.9574e-06	593	46310
HTRA2.O43464.OID21471.v1	Type 2 diabetes	1.09	1.05	1.14	1.96933e-06	2822	43370
CEACAM8.P31997.OID20102.v1	Inflammatory bowel disease	1.34	1.19	1.51	1.97239e-06	275	46727
TIMP3.P35625.OID20684.v1	Ischaemic stroke	1.19	1.11	1.28	1.98121e-06	765	46657
IGFBPL1.Q8WX77.OID20155.v1	Rheumatoid arthritis	1.24	1.13	1.35	1.98278e-06	593	46310
CLEC11A.Q9Y240.OID21112.v1	Ischaemic heart disease	1.09	1.05	1.12	2.01566e-06	3338	41341
EZR.P15311.OID21017.v1	Ischaemic stroke	1.19	1.11	1.28	2.04091e-06	765	46657
CANT1.Q8WVQ1.OID20181.v1	Ischaemic stroke	1.19	1.11	1.28	2.0814e-06	765	46657
IGFBP7.Q16270.OID20236.v1	Systemic lupus erythematosus	1.54	1.29	1.84	2.10608e-06	134	47096
ITGB5.P18084.OID21522.v1	Parkinson's disease	0.82	0.76	0.89	2.1181e-06	659	46802
FCRL3.Q96P31.OID20443.v1	Type 2 diabetes	1.09	1.05	1.13	2.13354e-06	2822	43370
CALCA.P01258.OID20983.v1	Rheumatoid arthritis	1.27	1.15	1.4	2.15098e-06	593	46310
CD22.P20273.OID20637.v1	Systemic lupus erythematosus	1.54	1.29	1.84	2.15193e-06	134	47096
CXCL8.P10145.OID20997.v1	Systemic lupus erythematosus	1.51	1.28	1.8	2.15449e-06	134	47096
NDRG1.Q92597.OID20792.v1	Death	1.08	1.04	1.11	2.15559e-06	4445	43155
TNFSF14.O43557.OID20953.v1	Lung cancer	1.27	1.15	1.4	2.15807e-06	403	47158
CKMT1A_CKMT1B.P12532.OID20721.v1	Ischaemic heart disease	1.09	1.05	1.12	2.16568e-06	3338	41341
KIRREL2.Q6UWL6.OID20873.v1	Death	1.08	1.04	1.11	2.17192e-06	4445	43155
TNFRSF11A.Q9Y6Q6.OID20646.v1	Inflammatory bowel disease	1.35	1.19	1.52	2.17377e-06	275	46727
MMP7.P09237.OID20087.v1	Vascular dementia	1.42	1.23	1.64	2.22061e-06	195	33907
IFNG.P01579.OID20495.v1	Death	1.07	1.04	1.11	2.23001e-06	4445	43155
OMD.Q99983.OID20725.v1	Death	0.93	0.9	0.96	2.24562e-06	4445	43155
CLEC4C.Q8WTT0.OID20547.v1	Parkinson's disease	0.83	0.77	0.9	2.24694e-06	659	46802
CASP1.P29466.OID20854.v1	Death	1.07	1.04	1.11	2.24727e-06	4445	43155
CEP20.Q96NB1.OID21209.v1	Death	1.07	1.04	1.11	2.25766e-06	4445	43155
SLC39A5.Q6ZMH5.OID20539.v1	Ischaemic stroke	1.2	1.11	1.29	2.26917e-06	765	46657
PRTN3.P24158.OID20329.v1	Ischaemic stroke	1.19	1.11	1.28	2.27712e-06	765	46657
MPI.P34949.OID21288.v1	Type 2 diabetes	1.09	1.05	1.14	2.27922e-06	2822	43370
CGA.P01215.OID21069.v1	COPD	1.18	1.1	1.26	2.28302e-06	1998	44948
DCTN1.Q14203.OID21399.v1	Type 2 diabetes	1.09	1.05	1.14	2.28631e-06	2822	43370
LAG3.P18627.OID21315.v1	Rheumatoid arthritis	1.23	1.13	1.34	2.28958e-06	593	46310
LY9.Q9HBG7.OID20670.v1	Ischaemic stroke	1.19	1.11	1.27	2.29737e-06	765	46657
PROK1.P58294.OID20543.v1	Lung cancer	1.38	1.21	1.58	2.30244e-06	403	47158
IGFBP7.Q16270.OID20236.v1	Parkinson's disease	0.82	0.75	0.89	2.30815e-06	659	46802
CTSO.P43234.OID20660.v1	Lung cancer	1.27	1.15	1.4	2.31496e-06	403	47158
PPP3R1.P63098.OID20902.v1	Ischaemic heart disease	1.09	1.05	1.13	2.31868e-06	3338	41341
DNER.Q8NFT8.OID20712.v1	Liver disease	0.79	0.72	0.87	2.32146e-06	432	47104
RGMA.Q96B86.OID21065.v1	Type 2 diabetes	0.91	0.88	0.95	2.33642e-06	2822	43370
IL17A.Q16552.OID20469.v1	COPD	1.11	1.06	1.16	2.33907e-06	1998	44948
MMP8.P22894.OID21019.v1	Inflammatory bowel disease	1.33	1.18	1.5	2.33949e-06	275	46727
PTK7.Q13308.OID20880.v1	Ischaemic stroke	1.19	1.11	1.28	2.34682e-06	765	46657
C2.P06681.OID20410.v1	Ischaemic stroke	1.19	1.11	1.28	2.35332e-06	765	46657
CLEC14A.Q86T13.OID21090.v1	Lung cancer	1.28	1.16	1.42	2.37341e-06	403	47158
ELOA.Q14241.OID21337.v1	Rheumatoid arthritis	1.22	1.12	1.32	2.3738e-06	593	46310
CNPY4.Q8N129.OID21317.v1	Type 2 diabetes	1.09	1.05	1.13	2.38406e-06	2822	43370
CASP2.P42575.OID20555.v1	Type 2 diabetes	1.09	1.05	1.13	2.38993e-06	2822	43370
PRDX3.P30048.OID20483.v1	Ischaemic heart disease	1.09	1.05	1.12	2.39692e-06	3338	41341
FCAR.P24071.OID20564.v1	Ischaemic stroke	1.19	1.11	1.27	2.39842e-06	765	46657
GUSB.P08236.OID20296.v1	Ischaemic stroke	1.2	1.11	1.29	2.40142e-06	765	46657
CLEC14A.Q86T13.OID21090.v1	Rheumatoid arthritis	1.23	1.13	1.33	2.43022e-06	593	46310
CXCL5.P42830.OID20207.v1	Ischaemic heart disease	1.09	1.05	1.13	2.43025e-06	3338	41341
CCL19.Q99731.OID21030.v1	Inflammatory bowel disease	1.33	1.18	1.5	2.44774e-06	275	46727
SPON2.Q9BUD6.OID20221.v1	Systemic lupus erythematosus	1.52	1.28	1.81	2.44948e-06	134	47096
PAM.P19021.OID20291.v1	Rheumatoid arthritis	1.22	1.12	1.32	2.45194e-06	593	46310
PILRB.Q9UKJ0.OID20197.v1	Lung cancer	1.27	1.15	1.4	2.45343e-06	403	47158
LILRA5.A6NI73.OID20209.v1	Systemic lupus erythematosus	1.51	1.27	1.8	2.45546e-06	134	47096
TNR.Q92752.OID20957.v1	Ischaemic stroke	0.84	0.78	0.9	2.45633e-06	765	46657
CLMP.Q9H6B4.OID21419.v1	Rheumatoid arthritis	1.24	1.13	1.35	2.46149e-06	593	46310
CD4.P01730.OID20584.v1	Vascular dementia	1.41	1.22	1.62	2.47286e-06	195	33907
IL18.Q14116.OID20694.v1	Systemic lupus erythematosus	1.49	1.26	1.76	2.48552e-06	134	47096
STX4.Q12846.OID21326.v1	Rheumatoid arthritis	1.21	1.12	1.32	2.49304e-06	593	46310
CEP20.Q96NB1.OID21209.v1	COPD	1.11	1.06	1.16	2.50159e-06	1998	44948
NTF3.P20783.OID20591.v1	Ischaemic stroke	1.19	1.1	1.27	2.51118e-06	765	46657
ANXA5.P08758.OID20810.v1	COPD	1.11	1.06	1.16	2.5167e-06	1998	44948
PFKFB2.O60825.OID21356.v1	Liver disease	0.8	0.72	0.88	2.52251e-06	432	47104
CLSTN2.Q9H4D0.OID20664.v1	Ischaemic heart disease	1.09	1.05	1.13	2.52612e-06	3338	41341
MANSC1.Q9H8J5.OID21492.v1	Ischaemic stroke	1.19	1.11	1.28	2.56506e-06	765	46657
NUDT2.P50583.OID21308.v1	Type 2 diabetes	0.91	0.88	0.95	2.58743e-06	2822	43370
TAFA5.Q7Z5A7.OID21321.v1	Rheumatoid arthritis	1.22	1.12	1.33	2.64702e-06	593	46310
IL3RA.P26951.OID20461.v1	Systemic lupus erythematosus	1.51	1.27	1.79	2.64938e-06	134	47096
AMN.Q9BXJ7.OID20492.v1	Ischaemic heart disease	1.09	1.05	1.12	2.6745e-06	3338	41341
C2CD2L.O14523.OID20864.v1	Type 2 diabetes	1.09	1.05	1.13	2.68252e-06	2822	43370
VMO1.Q7Z5L0.OID21381.v1	Rheumatoid arthritis	1.22	1.12	1.32	2.68913e-06	593	46310
CBLIF.P27352.OID20179.v1	Death	1.07	1.04	1.1	2.71038e-06	4445	43155
TIA1.P31483.OID20068.v1	Type 2 diabetes	1.09	1.05	1.13	2.71728e-06	2822	43370
SORT1.Q99523.OID20213.v1	Inflammatory bowel disease	1.33	1.18	1.5	2.72122e-06	275	46727
SLAMF7.Q9NQ25.OID20602.v1	COPD	1.11	1.06	1.16	2.72832e-06	1998	44948
DKK1.O94907.OID21066.v1	Death	1.07	1.04	1.11	2.72861e-06	4445	43155
CLPS.P04118.OID21156.v1	Type 2 diabetes	0.91	0.88	0.95	2.74056e-06	2822	43370
NTRK3.Q16288.OID21057.v1	Ischaemic stroke	0.84	0.78	0.9	2.74436e-06	765	46657
CD48.P09326.OID20692.v1	Rheumatoid arthritis	1.22	1.12	1.32	2.75149e-06	593	46310
DDC.P20711.OID20215.v1	Lung cancer	0.79	0.72	0.87	2.76117e-06	403	47158
AZU1.P20160.OID20309.v1	Ischaemic heart disease	1.09	1.05	1.12	2.77195e-06	3338	41341
IKBKG.Q9Y6K9.OID20544.v1	Type 2 diabetes	1.09	1.05	1.13	2.7786e-06	2822	43370
TMPRSS5.Q9H3S3.OID20947.v1	Ischaemic heart disease	0.92	0.89	0.95	2.78839e-06	3338	41341
GCG.P01275.OID21263.v1	Death	1.07	1.04	1.11	2.7919e-06	4445	43155
MME.P08473.OID21307.v1	Ischaemic stroke	1.2	1.11	1.29	2.822e-06	765	46657
DPP7.Q9UHL4.OID20142.v1	Lung cancer	1.26	1.15	1.39	2.83553e-06	403	47158
C2CD2L.O14523.OID20864.v1	Death	1.07	1.04	1.11	2.88094e-06	4445	43155
RAB6A.P20340.OID20608.v1	Rheumatoid arthritis	0.82	0.76	0.89	2.89654e-06	593	46310
CCN4.O95388.OID21444.v1	Rheumatoid arthritis	1.22	1.12	1.32	2.89724e-06	593	46310
OXT.P01178.OID21047.v1	COPD	1.11	1.06	1.16	2.9137e-06	1998	44948
HAVCR2.Q8TDQ0.OID21137.v1	Inflammatory bowel disease	1.34	1.19	1.52	2.9504e-06	275	46727
CANT1.Q8WVQ1.OID20181.v1	Rheumatoid arthritis	1.22	1.12	1.32	2.95234e-06	593	46310
ENG.P17813.OID20287.v1	COPD	1.11	1.06	1.16	2.95264e-06	1998	44948
SPINT2.O43291.OID20720.v1	Inflammatory bowel disease	1.33	1.18	1.5	2.96067e-06	275	46727
AMY2A.P04746.OID20333.v1	Liver disease	0.8	0.73	0.88	3.00666e-06	432	47104
MAP2K6.P52564.OID20552.v1	Liver disease	0.8	0.72	0.88	3.01784e-06	432	47104
TNNI3.P19429.OID20050.v1	Type 2 diabetes	1.09	1.05	1.13	3.03483e-06	2822	43370
SLC27A4.Q6P1M0.OID20814.v1	Death	1.07	1.04	1.11	3.04171e-06	4445	43155
XPNPEP2.O43895.OID21508.v1	Death	0.93	0.9	0.96	3.05009e-06	4445	43155
SCARF1.Q14162.OID20297.v1	Ischaemic stroke	1.19	1.1	1.28	3.06243e-06	765	46657
GGH.Q92820.OID20416.v1	Systemic lupus erythematosus	1.5	1.26	1.77	3.06361e-06	134	47096
CTSF.Q9UBX1.OID21500.v1	Liver disease	1.26	1.14	1.39	3.06436e-06	432	47104
NTRK3.Q16288.OID21057.v1	Liver disease	0.79	0.72	0.87	3.08505e-06	432	47104
DEFA1_DEFA1B.P59665.OID20344.v1	Inflammatory bowel disease	1.33	1.18	1.5	3.11404e-06	275	46727
AREG.P15514.OID21357.v1	Colorectal cancer	1.25	1.14	1.38	3.11515e-06	508	46890
JUN.P05412.OID20424.v1	Liver disease	1.26	1.14	1.38	3.12912e-06	432	47104
PPP1R12A.O14974.OID21475.v1	Ischaemic heart disease	1.08	1.05	1.12	3.15901e-06	3338	41341
FAP.Q12884.OID20330.v1	Inflammatory bowel disease	0.75	0.67	0.85	3.17021e-06	275	46727
TBC1D23.Q9NUY8.OID21286.v1	Liver disease	0.8	0.73	0.88	3.19028e-06	432	47104
VAT1.Q99536.OID21382.v1	Parkinson's disease	0.83	0.77	0.9	3.19427e-06	659	46802
IGFBP1.P08833.OID20246.v1	Ischaemic heart disease	0.92	0.89	0.95	3.1968e-06	3338	41341
IL13RA1.P78552.OID21504.v1	COPD	1.11	1.06	1.16	3.21026e-06	1998	44948
VSTM2L.Q96N03.OID20067.v1	Death	1.07	1.04	1.1	3.22308e-06	4445	43155
SERPINE1.P05121.OID20342.v1	Inflammatory bowel disease	1.33	1.18	1.49	3.24085e-06	275	46727
SULT2A1.Q06520.OID20508.v1	Ischaemic stroke	1.19	1.11	1.28	3.26382e-06	765	46657
AREG.P15514.OID21357.v1	Vascular dementia	1.45	1.24	1.7	3.26809e-06	195	33907
WIF1.Q9Y5W5.OID21464.v1	COPD	1.11	1.06	1.16	3.28978e-06	1998	44948
TNFRSF10A.O00220.OID20967.v1	Schizophrenia	1.93	1.46	2.54	3.30638e-06	54	47449
LILRB2.Q8N423.OID20301.v1	Systemic lupus erythematosus	1.51	1.27	1.79	3.30751e-06	134	47096
RBP5.P82980.OID21369.v1	Systemic lupus erythematosus	1.5	1.26	1.77	3.32208e-06	134	47096
CD244.Q9BZW8.OID20628.v1	COPD	0.9	0.86	0.94	3.37315e-06	1998	44948
CLC.Q05315.OID20126.v1	Ischaemic heart disease	1.09	1.05	1.13	3.37734e-06	3338	41341
LIFR.P42702.OID20606.v1	Ischaemic heart disease	1.09	1.05	1.12	3.39598e-06	3338	41341
CXCL10.P02778.OID20697.v1	Ischaemic stroke	1.2	1.11	1.3	3.40327e-06	765	46657
AGXT.P21549.OID20139.v1	Ischaemic stroke	1.19	1.11	1.28	3.4417e-06	765	46657
IL32.P24001.OID20605.v1	Type 2 diabetes	0.91	0.88	0.95	3.45861e-06	2822	43370
ADAM8.P78325.OID21039.v1	Inflammatory bowel disease	1.33	1.18	1.5	3.47007e-06	275	46727
MCFD2.Q8NI22.OID20171.v1	Type 2 diabetes	1.09	1.05	1.13	3.51273e-06	2822	43370
EREG.O14944.OID20905.v1	Ischaemic heart disease	1.08	1.05	1.12	3.51736e-06	3338	41341
STC1.P52823.OID21014.v1	Rheumatoid arthritis	1.22	1.12	1.33	3.52643e-06	593	46310
DEFA1_DEFA1B.P59665.OID20344.v1	Lung cancer	1.26	1.14	1.39	3.55418e-06	403	47158
NELL1.Q92832.OID21494.v1	Rheumatoid arthritis	0.83	0.76	0.9	3.56023e-06	593	46310
ANGPTL1.O95841.OID20211.v1	COPD	1.11	1.06	1.17	3.59789e-06	1998	44948
IL1RL2.Q9HB29.OID20487.v1	Type 2 diabetes	1.1	1.06	1.14	3.609e-06	2822	43370
DAG1.Q14118.OID20774.v1	COPD	1.11	1.06	1.16	3.61459e-06	1998	44948
DNAJB1.P25685.OID21363.v1	Ischaemic heart disease	1.08	1.05	1.12	3.63031e-06	3338	41341
TINAGL1.Q9GZM7.OID20180.v1	Systemic lupus erythematosus	1.51	1.27	1.8	3.63474e-06	134	47096
CD99.P14209.OID21110.v1	Parkinson's disease	0.81	0.74	0.88	3.66804e-06	659	46802
ADGRE2.Q9UHX3.OID20755.v1	Lung cancer	0.79	0.72	0.87	3.68231e-06	403	47158
COL6A3.P12111.OID20292.v1	Lung cancer	1.27	1.15	1.41	3.70383e-06	403	47158
SCAMP3.O14828.OID21332.v1	COPD	1.11	1.06	1.16	3.72867e-06	1998	44948
CALCOCO1.Q9P1Z2.OID21387.v1	Prostate cancer	1.16	1.09	1.24	3.73077e-06	1001	20628
MAPK9.P45984.OID20557.v1	Type 2 diabetes	1.09	1.05	1.13	3.73491e-06	2822	43370
CD46.P15529.OID20380.v1	Rheumatoid arthritis	1.22	1.12	1.32	3.81371e-06	593	46310
PILRB.Q9UKJ0.OID20197.v1	Inflammatory bowel disease	1.33	1.18	1.5	3.81557e-06	275	46727
DAPP1.Q9UN19.OID20524.v1	Liver disease	0.8	0.73	0.88	3.81706e-06	432	47104
CCL11.P51671.OID20668.v1	Ischaemic stroke	1.2	1.11	1.29	3.81721e-06	765	46657
VWF.P04275.OID20256.v1	Ischaemic stroke	1.19	1.1	1.27	3.8637e-06	765	46657
GAL.P22466.OID20727.v1	Lung cancer	0.78	0.71	0.87	3.91162e-06	403	47158
KAZALD1.Q96I82.OID21339.v1	Lung cancer	0.79	0.72	0.88	3.93536e-06	403	47158
SEMA7A.O75326.OID20283.v1	Ischaemic heart disease	1.08	1.05	1.12	3.9363e-06	3338	41341
TIMP3.P35625.OID20684.v1	Inflammatory bowel disease	1.32	1.18	1.49	3.94603e-06	275	46727
NCF2.P19878.OID20567.v1	Ischaemic heart disease	1.08	1.05	1.12	3.95841e-06	3338	41341
UXS1.Q8NBZ7.OID21189.v1	Type 2 diabetes	1.09	1.05	1.13	3.96523e-06	2822	43370
NECTIN4.Q96NY8.OID21490.v1	Rheumatoid arthritis	1.21	1.12	1.32	3.97682e-06	593	46310
IL33.O95760.OID20428.v1	Liver disease	1.25	1.14	1.37	3.97701e-06	432	47104
VSTM1.Q6UX27.OID20851.v1	Ischaemic heart disease	1.08	1.05	1.12	4.0192e-06	3338	41341
VSIG4.Q9Y279.OID21144.v1	Inflammatory bowel disease	1.35	1.19	1.53	4.03633e-06	275	46727
PLIN3.O60664.OID20143.v1	Ischaemic stroke	1.19	1.1	1.28	4.04316e-06	765	46657
IKBKG.Q9Y6K9.OID20544.v1	Liver disease	0.8	0.73	0.88	4.04495e-06	432	47104
PSRC1.Q6PGN9.OID21169.v1	Ischaemic heart disease	1.08	1.05	1.12	4.06009e-06	3338	41341
C1QA.P02745.OID20654.v1	COPD	1.11	1.06	1.17	4.06214e-06	1998	44948
ICOSLG.O75144.OID21351.v1	Ischaemic heart disease	0.92	0.89	0.95	4.08007e-06	3338	41341
CCL18.P55774.OID20395.v1	Ischaemic stroke	1.2	1.11	1.29	4.0806e-06	765	46657
TNFSF10.P50591.OID20611.v1	Systemic lupus erythematosus	1.49	1.26	1.77	4.09499e-06	134	47096
APOH.P02749.OID21072.v1	Death	1.07	1.04	1.1	4.10383e-06	4445	43155
IFNLR1.Q8IU57.OID20506.v1	Parkinson's disease	0.83	0.77	0.9	4.12043e-06	659	46802
CDNF.Q49AH0.OID21318.v1	Ischaemic heart disease	1.09	1.05	1.13	4.12448e-06	3338	41341
SPINK6.Q6UWN8.OID21450.v1	Liver disease	1.26	1.14	1.39	4.15467e-06	432	47104
DPEP2.Q9H4A9.OID21305.v1	Liver disease	1.25	1.14	1.37	4.15584e-06	432	47104
VTCN1.Q7Z7D3.OID21164.v1	Death	1.07	1.04	1.11	4.22457e-06	4445	43155
PSG1.P11464.OID20916.v1	Ischaemic stroke	1.19	1.1	1.28	4.23198e-06	765	46657
PTPRS.Q13332.OID20306.v1	Liver disease	0.8	0.73	0.88	4.25149e-06	432	47104
BRK1.Q8WUW1.OID20883.v1	COPD	1.11	1.06	1.16	4.31041e-06	1998	44948
SPINK1.P00995.OID21097.v1	Colorectal cancer	1.24	1.13	1.35	4.31652e-06	508	46890
PDCD1.Q15116.OID21396.v1	COPD	1.11	1.06	1.16	4.32045e-06	1998	44948
HSPA1A.P0DMV8.OID20718.v1	Ischaemic heart disease	1.08	1.05	1.12	4.32381e-06	3338	41341
IGFBP4.P22692.OID21158.v1	Inflammatory bowel disease	1.36	1.19	1.54	4.32784e-06	275	46727
WNT9A.O14904.OID20460.v1	COPD	1.12	1.07	1.18	4.33295e-06	1998	44948
S100A11.P31949.OID20130.v1	Ischaemic stroke	1.19	1.1	1.28	4.33532e-06	765	46657
ADAMTS16.Q8TE57.OID20089.v1	Liver disease	1.27	1.15	1.4	4.34797e-06	432	47104
CSF3.P09919.OID20491.v1	Death	1.07	1.04	1.11	4.37375e-06	4445	43155
CCN3.P48745.OID20299.v1	Rheumatoid arthritis	1.23	1.13	1.35	4.382e-06	593	46310
SPINT1.O43278.OID21109.v1	Rheumatoid arthritis	1.21	1.12	1.32	4.38692e-06	593	46310
PDCD6.O75340.OID20163.v1	COPD	1.11	1.06	1.16	4.39364e-06	1998	44948
CLEC10A.Q8IUN9.OID20928.v1	Type 2 diabetes	1.09	1.05	1.13	4.39693e-06	2822	43370
STC2.O76061.OID21157.v1	Ischaemic stroke	1.19	1.11	1.29	4.42841e-06	765	46657
SPON1.Q9HCB6.OID20759.v1	Vascular dementia	1.41	1.22	1.63	4.43698e-06	195	33907
CNDP1.Q96KN2.OID20347.v1	Lung cancer	0.79	0.71	0.87	4.45676e-06	403	47158
TFPI2.P48307.OID21512.v1	Rheumatoid arthritis	1.23	1.12	1.34	4.46668e-06	593	46310
DDC.P20711.OID20215.v1	Ischaemic heart disease	0.92	0.89	0.95	4.48177e-06	3338	41341
RCOR1.Q9UKL0.OID20073.v1	Ischaemic heart disease	1.08	1.05	1.12	4.49215e-06	3338	41341
ART3.Q13508.OID20346.v1	Liver disease	0.79	0.71	0.87	4.50085e-06	432	47104
BRK1.Q8WUW1.OID20883.v1	Ischaemic heart disease	1.08	1.05	1.12	4.51411e-06	3338	41341
AGR2.O95994.OID20896.v1	Colorectal cancer	1.23	1.12	1.34	4.51572e-06	508	46890
HS6ST1.O60243.OID21441.v1	Death	1.07	1.04	1.11	4.53125e-06	4445	43155
P4HB.P07237.OID21509.v1	Liver disease	1.25	1.14	1.38	4.54192e-06	432	47104
NMNAT1.Q9HAN9.OID20913.v1	Liver disease	1.25	1.14	1.38	4.55174e-06	432	47104
C19orf12.Q9NSK7.OID20804.v1	COPD	1.11	1.06	1.16	4.56469e-06	1998	44948
DOK2.O60496.OID20138.v1	Type 2 diabetes	1.09	1.05	1.13	4.59461e-06	2822	43370
PDCD1LG2.Q9BQ51.OID21273.v1	Systemic lupus erythematosus	1.5	1.26	1.78	4.59468e-06	134	47096
CLUL1.Q15846.OID20198.v1	Rheumatoid arthritis	0.82	0.76	0.89	4.64258e-06	593	46310
CCL15.Q16663.OID20328.v1	Rheumatoid arthritis	1.22	1.12	1.32	4.65873e-06	593	46310
ADAM8.P78325.OID21039.v1	Lung cancer	1.26	1.14	1.39	4.6628e-06	403	47158
GAS6.Q14393.OID20318.v1	Ischaemic heart disease	1.09	1.05	1.13	4.67089e-06	3338	41341
F9.P00740.OID20349.v1	Liver disease	1.26	1.14	1.38	4.70761e-06	432	47104
ICAM2.P13598.OID20248.v1	Type 2 diabetes	1.09	1.05	1.13	4.73513e-06	2822	43370
PDCD1LG2.Q9BQ51.OID21273.v1	COPD	1.11	1.06	1.16	4.75076e-06	1998	44948
RARRES2.Q99969.OID20373.v1	Liver disease	1.25	1.14	1.38	4.76981e-06	432	47104
DPP7.Q9UHL4.OID20142.v1	Ischaemic stroke	1.18	1.1	1.27	4.78806e-06	765	46657
CXCL8.P10145.OID20997.v1	Inflammatory bowel disease	1.33	1.17	1.5	4.79981e-06	275	46727
COL4A1.P02462.OID20208.v1	Ischaemic stroke	1.19	1.1	1.28	4.87757e-06	765	46657
RASSF2.P50749.OID21194.v1	Rheumatoid arthritis	1.21	1.11	1.31	4.88234e-06	593	46310
GAL.P22466.OID20727.v1	Ischaemic stroke	0.84	0.78	0.91	4.88646e-06	765	46657
TXNDC5.Q8NBS9.OID21012.v1	Ischaemic stroke	1.18	1.1	1.27	4.90713e-06	765	46657
SH2D1A.O60880.OID20514.v1	Systemic lupus erythematosus	1.49	1.25	1.76	4.93964e-06	134	47096
STX16.O14662.OID21170.v1	Type 2 diabetes	1.09	1.05	1.13	4.98044e-06	2822	43370
IDI2.Q9BXS1.OID20823.v1	Rheumatoid arthritis	1.21	1.12	1.32	4.98141e-06	593	46310
REG3A.Q06141.OID20258.v1	Type 2 diabetes	1.09	1.05	1.14	4.98456e-06	2822	43370
EGLN1.Q9GZT9.OID20572.v1	Rheumatoid arthritis	1.21	1.11	1.31	5.01061e-06	593	46310
WFDC2.Q14508.OID21505.v1	Vascular dementia	1.46	1.24	1.72	5.03652e-06	195	33907
CGREF1.Q99674.OID20152.v1	Rheumatoid arthritis	1.21	1.12	1.31	5.0437e-06	593	46310
CD63.P08962.OID20988.v1	Death	1.07	1.04	1.1	5.0452e-06	4445	43155
MUC16.Q8WXI7.OID21378.v1	Death	1.07	1.04	1.1	5.06638e-06	4445	43155
ESM1.Q9NQ30.OID20758.v1	Lung cancer	0.8	0.72	0.88	5.07541e-06	403	47158
NUCB2.P80303.OID21448.v1	Rheumatoid arthritis	1.21	1.12	1.31	5.08199e-06	593	46310
RTN4R.Q9BZR6.OID21424.v1	COPD	1.11	1.06	1.16	5.08887e-06	1998	44948
TFF1.P04155.OID21154.v1	Vascular dementia	1.4	1.21	1.62	5.16567e-06	195	33907
HCLS1.P14317.OID20648.v1	COPD	1.11	1.06	1.16	5.18358e-06	1998	44948
TMSB10.P63313.OID21118.v1	Liver disease	1.25	1.14	1.38	5.19324e-06	432	47104
SERPINA9.Q86WD7.OID21284.v1	Systemic lupus erythematosus	1.49	1.26	1.78	5.21881e-06	134	47096
REG3A.Q06141.OID20258.v1	Inflammatory bowel disease	1.33	1.18	1.51	5.24953e-06	275	46727
TNFRSF11B.O00300.OID20735.v1	Lung cancer	1.3	1.16	1.45	5.25418e-06	403	47158
MMP7.P09237.OID20087.v1	Systemic lupus erythematosus	1.52	1.27	1.82	5.28231e-06	134	47096
KLK4.Q9Y5K2.OID21391.v1	Liver disease	1.26	1.14	1.4	5.30469e-06	432	47104
ITGA5.P08648.OID21139.v1	Rheumatoid arthritis	1.21	1.12	1.32	5.36576e-06	593	46310
SELP.P16109.OID20379.v1	Ischaemic stroke	1.18	1.1	1.27	5.39512e-06	765	46657
ESAM.Q96AP7.OID20270.v1	Inflammatory bowel disease	1.33	1.17	1.5	5.40326e-06	275	46727
CD2AP.Q9Y5K6.OID20177.v1	Ischaemic heart disease	1.08	1.05	1.12	5.40774e-06	3338	41341
CD5.P06127.OID21449.v1	Lung cancer	1.24	1.13	1.36	5.46972e-06	403	47158
XPNPEP2.O43895.OID21508.v1	COPD	0.9	0.86	0.94	5.47504e-06	1998	44948
MMP10.P09238.OID20687.v1	Ischaemic stroke	1.18	1.1	1.27	5.49672e-06	765	46657
RNASET2.O00584.OID20321.v1	Lung cancer	1.26	1.14	1.4	5.51091e-06	403	47158
ICAM4.Q14773.OID20578.v1	Ischaemic heart disease	0.92	0.89	0.96	5.51369e-06	3338	41341
PILRA.Q9UKJ1.OID21129.v1	Inflammatory bowel disease	1.33	1.18	1.5	5.51674e-06	275	46727
REG4.Q9BYZ8.OID20784.v1	Vascular dementia	1.39	1.21	1.6	5.52322e-06	195	33907
GLRX.P35754.OID20195.v1	COPD	1.11	1.06	1.16	5.5517e-06	1998	44948
CNTN4.Q8IWV2.OID21117.v1	Rheumatoid arthritis	0.83	0.76	0.9	5.55205e-06	593	46310
NPPC.P23582.OID20568.v1	COPD	1.12	1.07	1.18	5.57276e-06	1998	44948
CD22.P20273.OID20637.v1	Rheumatoid arthritis	1.21	1.12	1.32	5.57964e-06	593	46310
FABP4.P15090.OID20245.v1	Lung cancer	1.28	1.15	1.42	5.59376e-06	403	47158
FCRL1.Q96LA6.OID20172.v1	Ischaemic heart disease	1.08	1.05	1.12	5.65268e-06	3338	41341
IGFBP2.P18065.OID20325.v1	Ischaemic stroke	1.19	1.1	1.28	5.65603e-06	765	46657
ANGPTL4.Q9BY76.OID20703.v1	Lung cancer	1.27	1.14	1.41	5.72993e-06	403	47158
CCT5.P48643.OID21200.v1	Type 2 diabetes	1.09	1.05	1.13	5.73457e-06	2822	43370
OGFR.Q9NZT2.OID21360.v1	Ischaemic heart disease	1.09	1.05	1.12	5.76014e-06	3338	41341
SPARC.P09486.OID21511.v1	Liver disease	1.24	1.13	1.37	5.78729e-06	432	47104
NTRK3.Q16288.OID21057.v1	Systemic lupus erythematosus	0.67	0.57	0.8	5.84351e-06	134	47096
NFKBIE.O00221.OID21212.v1	Death	1.07	1.04	1.1	5.85786e-06	4445	43155
PLA2G7.Q13093.OID21105.v1	Death	0.93	0.91	0.96	5.86322e-06	4445	43155
CD8A.P01732.OID21018.v1	Ischaemic heart disease	1.08	1.05	1.12	5.89262e-06	3338	41341
IL1RAP.Q9NPH3.OID21126.v1	Rheumatoid arthritis	0.82	0.76	0.9	5.90472e-06	593	46310
RSPO3.Q9BXY4.OID21415.v1	Lung cancer	1.28	1.15	1.43	5.91898e-06	403	47158
CEACAM5.P06731.OID21171.v1	Vascular dementia	1.4	1.21	1.63	5.94942e-06	195	33907
MEGF10.Q96KG7.OID20746.v1	Lung cancer	0.79	0.71	0.87	5.9496e-06	403	47158
BAMBI.Q13145.OID21267.v1	Ischaemic stroke	1.19	1.1	1.28	5.96055e-06	765	46657
ANXA5.P08758.OID20810.v1	Ischaemic heart disease	1.08	1.05	1.12	5.96369e-06	3338	41341
DCBLD2.Q96PD2.OID21474.v1	Rheumatoid arthritis	1.22	1.12	1.32	5.99028e-06	593	46310
TNFRSF11B.O00300.OID20735.v1	Vascular dementia	1.42	1.22	1.65	6.10113e-06	195	33907
FASLG.P48023.OID20665.v1	Ischaemic stroke	0.84	0.78	0.91	6.12779e-06	765	46657
SPINK5.Q9NQ38.OID21148.v1	COPD	0.9	0.86	0.94	6.21413e-06	1998	44948
PDCD6.O75340.OID20163.v1	Type 2 diabetes	1.09	1.05	1.13	6.24168e-06	2822	43370
BID.P55957.OID20517.v1	Ischaemic heart disease	1.08	1.05	1.12	6.25875e-06	3338	41341
TNC.P24821.OID20359.v1	Ischaemic heart disease	1.08	1.05	1.12	6.26374e-06	3338	41341
AIF1.P55008.OID21234.v1	Type 2 diabetes	1.09	1.05	1.13	6.30914e-06	2822	43370
TNXB.P22105.OID21107.v1	Rheumatoid arthritis	0.83	0.76	0.9	6.32987e-06	593	46310
SKAP2.O75563.OID20761.v1	Liver disease	0.8	0.73	0.88	6.40009e-06	432	47104
GFRA1.P56159.OID21457.v1	Vascular dementia	1.39	1.21	1.61	6.44743e-06	195	33907
EGLN1.Q9GZT9.OID20572.v1	Ischaemic stroke	1.18	1.1	1.27	6.4846e-06	765	46657
KITLG.P21583.OID20196.v1	Rheumatoid arthritis	0.83	0.76	0.9	6.51091e-06	593	46310
DLL1.O00548.OID21525.v1	Inflammatory bowel disease	1.33	1.17	1.5	6.51361e-06	275	46727
PRCP.P42785.OID20337.v1	Rheumatoid arthritis	1.21	1.12	1.32	6.5343e-06	593	46310
STAMBP.O95630.OID20955.v1	Type 2 diabetes	1.09	1.05	1.13	6.59562e-06	2822	43370
TJAP1.Q5JTD0.OID21477.v1	Liver disease	0.8	0.73	0.88	6.60391e-06	432	47104
EPHA1.P21709.OID20677.v1	Rheumatoid arthritis	1.22	1.12	1.33	6.64011e-06	593	46310
FABP2.P12104.OID20200.v1	Ischaemic stroke	1.18	1.1	1.27	6.64511e-06	765	46657
F11R.Q9Y624.OID21151.v1	Ischaemic stroke	1.18	1.1	1.27	6.66398e-06	765	46657
MMP9.P14780.OID21103.v1	Inflammatory bowel disease	1.32	1.17	1.49	6.71215e-06	275	46727
CDH15.P55291.OID21005.v1	Death	1.08	1.05	1.12	6.73107e-06	4445	43155
CD48.P09326.OID20692.v1	COPD	1.11	1.06	1.16	6.77306e-06	1998	44948
TRAF2.Q12933.OID20507.v1	Liver disease	0.8	0.73	0.88	6.77362e-06	432	47104
EIF4G1.Q04637.OID20625.v1	COPD	1.11	1.06	1.16	6.78458e-06	1998	44948
SMOC2.Q9H3U7.OID20730.v1	Rheumatoid arthritis	1.22	1.12	1.33	6.82966e-06	593	46310
MGLL.Q99685.OID20711.v1	Liver disease	0.8	0.73	0.88	6.88601e-06	432	47104
CRACR2A.Q9BSW2.OID21249.v1	Type 2 diabetes	1.09	1.05	1.13	6.8968e-06	2822	43370
LILRA2.Q8N149.OID21152.v1	Systemic lupus erythematosus	1.5	1.25	1.78	6.91931e-06	134	47096
TFF2.Q03403.OID20787.v1	Colorectal cancer	1.24	1.13	1.36	6.95337e-06	508	46890
OSCAR.Q8IYS5.OID20776.v1	Inflammatory bowel disease	1.32	1.17	1.48	6.9541e-06	275	46727
SSC5D.A1L4H1.OID20351.v1	COPD	1.11	1.06	1.16	7.04187e-06	1998	44948
BAG3.O95817.OID20972.v1	Ischaemic heart disease	1.08	1.05	1.12	7.0646e-06	3338	41341
VMO1.Q7Z5L0.OID21381.v1	Systemic lupus erythematosus	1.49	1.25	1.76	7.07659e-06	134	47096
PI3.P19957.OID20326.v1	Rheumatoid arthritis	1.21	1.11	1.32	7.08273e-06	593	46310
MILR1.Q7Z6M3.OID20482.v1	Systemic lupus erythematosus	1.5	1.25	1.78	7.09169e-06	134	47096
BAMBI.Q13145.OID21267.v1	Type 2 diabetes	1.09	1.05	1.13	7.09359e-06	2822	43370
CAMKK1.Q8N5S9.OID21182.v1	Death	1.07	1.04	1.1	7.15347e-06	4445	43155
ICAM3.P32942.OID20277.v1	Rheumatoid arthritis	1.21	1.11	1.31	7.16416e-06	593	46310
ADGRG2.Q8IZP9.OID20189.v1	Lung cancer	0.78	0.71	0.87	7.18672e-06	403	47158
DLK1.P80370.OID20295.v1	COPD	0.9	0.86	0.94	7.22431e-06	1998	44948
EGLN1.Q9GZT9.OID20572.v1	Lung cancer	1.25	1.13	1.38	7.23113e-06	403	47158
SLC16A1.P53985.OID20799.v1	Ischaemic heart disease	1.08	1.05	1.12	7.23229e-06	3338	41341
CNTN2.Q02246.OID21426.v1	Liver disease	1.25	1.13	1.38	7.23918e-06	432	47104
GCG.P01275.OID21263.v1	Ischaemic stroke	1.18	1.1	1.26	7.26866e-06	765	46657
CPXM1.Q96SM3.OID21479.v1	Ischaemic stroke	1.18	1.1	1.26	7.30498e-06	765	46657
RAB6A.P20340.OID20608.v1	Cystitis	0.82	0.76	0.9	7.38943e-06	531	24160
PON2.Q15165.OID20088.v1	Rheumatoid arthritis	1.2	1.11	1.31	7.4051e-06	593	46310
ADAMTS8.Q9UP79.OID21502.v1	Liver disease	0.8	0.73	0.88	7.42759e-06	432	47104
GZMB.P10144.OID20604.v1	COPD	0.9	0.86	0.94	7.44264e-06	1998	44948
GP1BA.P07359.OID20381.v1	Type 2 diabetes	0.92	0.89	0.95	7.45594e-06	2822	43370
HCLS1.P14317.OID20648.v1	Ischaemic heart disease	1.08	1.04	1.12	7.47062e-06	3338	41341
SIGLEC1.Q9BZZ2.OID20690.v1	Inflammatory bowel disease	1.32	1.17	1.49	7.51609e-06	275	46727
TPP1.O14773.OID20750.v1	Inflammatory bowel disease	1.32	1.17	1.49	7.51948e-06	275	46727
IL2RA.P01589.OID20267.v1	Vascular dementia	1.4	1.21	1.62	7.55442e-06	195	33907
IL1RL1.Q01638.OID20250.v1	Systemic lupus erythematosus	1.53	1.27	1.85	7.55497e-06	134	47096
MYOC.Q99972.OID21121.v1	Type 2 diabetes	0.92	0.88	0.95	7.59301e-06	2822	43370
ITGA6.P23229.OID20528.v1	Death	0.93	0.91	0.96	7.60959e-06	4445	43155
ERBB4.Q15303.OID21510.v1	Rheumatoid arthritis	0.83	0.76	0.9	7.63925e-06	593	46310
ADM.P35318.OID21467.v1	Systemic lupus erythematosus	1.51	1.26	1.8	7.68684e-06	134	47096
CLC.Q05315.OID20126.v1	Ischaemic stroke	1.18	1.1	1.28	7.73975e-06	765	46657
CCL27.Q9Y4X3.OID20121.v1	Ischaemic stroke	1.19	1.1	1.28	7.76296e-06	765	46657
FUT8.Q9BYC5.OID20992.v1	Type 2 diabetes	1.09	1.05	1.13	7.7735e-06	2822	43370
CLEC4G.Q6UXB4.OID20590.v1	Liver disease	0.8	0.73	0.88	7.79195e-06	432	47104
IGFBP4.P22692.OID21158.v1	Systemic lupus erythematosus	1.52	1.27	1.83	7.80895e-06	134	47096
IGSF8.Q969P0.OID20167.v1	Inflammatory bowel disease	1.32	1.17	1.49	7.84909e-06	275	46727
LCN2.P80188.OID20392.v1	Liver disease	1.25	1.13	1.38	7.87351e-06	432	47104
BLMH.Q13867.OID20336.v1	Lung cancer	0.79	0.71	0.88	7.89313e-06	403	47158
GUSB.P08236.OID20296.v1	Rheumatoid arthritis	1.21	1.11	1.32	7.98529e-06	593	46310
EBI3_IL27.Q14213_Q8NEV9.OID21389.v1	Vascular dementia	1.4	1.21	1.62	8.04836e-06	195	33907
TNFRSF10A.O00220.OID20967.v1	Vascular dementia	1.4	1.21	1.62	8.10758e-06	195	33907
PSG1.P11464.OID20916.v1	Liver disease	1.26	1.14	1.39	8.13513e-06	432	47104
CES1.P23141.OID20244.v1	Rheumatoid arthritis	1.21	1.11	1.31	8.15287e-06	593	46310
PTPN1.P18031.OID20908.v1	Ischaemic heart disease	1.08	1.04	1.12	8.166e-06	3338	41341
OGN.P20774.OID21123.v1	Schizophrenia	1.9	1.43	2.51	8.18297e-06	54	47449
STX8.Q9UNK0.OID20531.v1	COPD	1.11	1.06	1.16	8.20692e-06	1998	44948
CD70.P32970.OID20599.v1	Systemic lupus erythematosus	1.51	1.26	1.8	8.22067e-06	134	47096
SLC39A14.Q15043.OID20852.v1	COPD	1.11	1.06	1.16	8.25272e-06	1998	44948
CFC1.P0CG37.OID21261.v1	COPD	1.11	1.06	1.16	8.293e-06	1998	44948
LYPD3.O95274.OID21530.v1	Type 2 diabetes	1.09	1.05	1.13	8.31306e-06	2822	43370
IFNLR1.Q8IU57.OID20506.v1	Lung cancer	1.26	1.14	1.39	8.327e-06	403	47158
TGFB1.P01137.OID20621.v1	Inflammatory bowel disease	1.31	1.17	1.48	8.4359e-06	275	46727
TRIAP1.O43715.OID21403.v1	Liver disease	1.24	1.13	1.37	8.43646e-06	432	47104
CCL13.Q99616.OID20655.v1	Ischaemic heart disease	1.08	1.05	1.12	8.46794e-06	3338	41341
CSF1.P09603.OID20719.v1	Lung cancer	1.26	1.14	1.4	8.46858e-06	403	47158
MMP3.P08254.OID21083.v1	Ischaemic heart disease	1.11	1.06	1.16	8.48991e-06	3338	41341
PRDX3.P30048.OID20483.v1	COPD	1.11	1.06	1.16	8.54824e-06	1998	44948
LRRC25.Q8N386.OID21333.v1	Ischaemic stroke	1.18	1.1	1.27	8.55853e-06	765	46657
PDGFB.P01127.OID20741.v1	Inflammatory bowel disease	1.31	1.16	1.47	8.57503e-06	275	46727
C4BPB.P20851.OID21481.v1	Rheumatoid arthritis	1.21	1.11	1.32	8.664e-06	593	46310
FABP4.P15090.OID20245.v1	Major depression	1.57	1.29	1.91	8.6868e-06	111	47229
CSTB.P04080.OID20294.v1	Systemic lupus erythematosus	1.48	1.25	1.76	8.77118e-06	134	47096
KLK12.Q9UKR0.OID21201.v1	COPD	1.11	1.06	1.16	8.79551e-06	1998	44948
WNT9A.O14904.OID20460.v1	Ischaemic heart disease	1.09	1.05	1.14	8.86024e-06	3338	41341
CNTN3.Q9P232.OID21092.v1	COPD	0.9	0.85	0.94	8.86697e-06	1998	44948
TYMP.P19971.OID20234.v1	Rheumatoid arthritis	1.2	1.11	1.3	8.89535e-06	593	46310
PAG1.Q9NWQ8.OID20108.v1	Lung cancer	1.24	1.13	1.36	8.92533e-06	403	47158
ENTPD6.O75354.OID20100.v1	Ischaemic heart disease	1.08	1.04	1.12	8.9636e-06	3338	41341
EPHB6.O15197.OID20982.v1	Ischaemic heart disease	1.08	1.04	1.12	8.97174e-06	3338	41341
PCSK9.Q8NBP7.OID20235.v1	Ischaemic stroke	1.18	1.1	1.27	8.99099e-06	765	46657
EFNA4.P52798.OID20935.v1	Inflammatory bowel disease	1.32	1.17	1.5	9.02509e-06	275	46727
METAP1D.Q6UB28.OID20519.v1	Death	1.07	1.04	1.1	9.0332e-06	4445	43155
KIT.P10721.OID20370.v1	Systemic lupus erythematosus	0.67	0.57	0.8	9.03328e-06	134	47096
LILRB2.Q8N423.OID20301.v1	Rheumatoid arthritis	1.2	1.11	1.31	9.09399e-06	593	46310
CPXM1.Q96SM3.OID21479.v1	Liver disease	1.24	1.13	1.36	9.09422e-06	432	47104
PDLIM7.Q9NR12.OID20729.v1	Liver disease	0.81	0.73	0.89	9.12994e-06	432	47104
CTSL.P07711.OID20228.v1	Systemic lupus erythematosus	1.49	1.25	1.77	9.15257e-06	134	47096
IL15RA.Q13261.OID20498.v1	Rheumatoid arthritis	1.21	1.11	1.31	9.2561e-06	593	46310
ITGAV.P06756.OID21416.v1	Schizophrenia	0.53	0.4	0.7	9.35324e-06	54	47449
MFGE8.Q08431.OID21134.v1	Inflammatory bowel disease	1.31	1.16	1.48	9.37846e-06	275	46727
AARSD1.Q9BTE6.OID21311.v1	Type 2 diabetes	1.09	1.05	1.13	9.40838e-06	2822	43370
TYRO3.Q06418.OID20161.v1	Death	1.07	1.04	1.1	9.41143e-06	4445	43155
SERPINE1.P05121.OID20342.v1	Ischaemic stroke	1.18	1.09	1.26	9.47546e-06	765	46657
FURIN.P09958.OID21514.v1	Alzheimer's dementia	0.8	0.73	0.88	9.49148e-06	446	33642
NT5E.P21589.OID21498.v1	COPD	1.11	1.06	1.16	9.50945e-06	1998	44948
CALCA.P01258.OID20983.v1	Ischaemic stroke	1.22	1.12	1.34	9.57583e-06	765	46657
SFTPA2.Q8IWL1.OID21218.v1	Liver disease	1.24	1.13	1.37	9.59715e-06	432	47104
MMP3.P08254.OID21083.v1	Type 2 diabetes	0.9	0.85	0.94	9.62879e-06	2822	43370
MERTK.Q12866.OID20657.v1	Ischaemic heart disease	1.09	1.05	1.13	9.65337e-06	3338	41341
GFAP.P14136.OID21247.v1	Liver disease	0.8	0.72	0.88	9.66184e-06	432	47104
HAVCR1.Q96D42.OID21422.v1	Vascular dementia	1.4	1.21	1.63	9.68104e-06	195	33907
CLEC4G.Q6UXB4.OID20590.v1	Death	1.07	1.04	1.1	9.71992e-06	4445	43155
DDAH1.O94760.OID21299.v1	Rheumatoid arthritis	1.2	1.11	1.31	9.72515e-06	593	46310
AGR3.Q8TD06.OID21243.v1	Death	1.07	1.04	1.1	9.765e-06	4445	43155
SLAMF7.Q9NQ25.OID20602.v1	Ischaemic stroke	1.17	1.09	1.26	9.83806e-06	765	46657
LTBR.P36941.OID20768.v1	Lung cancer	1.26	1.13	1.39	9.86105e-06	403	47158
LPCAT2.Q7L5N7.OID21290.v1	Lung cancer	1.25	1.13	1.38	9.95551e-06	403	47158
CD63.P08962.OID20988.v1	COPD	1.11	1.06	1.16	9.96198e-06	1998	44948
CXCL11.O14625.OID21042.v1	Ischaemic stroke	1.18	1.1	1.27	9.99595e-06	765	46657
ANGPTL2.Q9UKU9.OID20726.v1	Ischaemic stroke	1.18	1.1	1.27	1.00203e-05	765	46657
IQGAP2.Q13576.OID21361.v1	Rheumatoid arthritis	1.2	1.11	1.3	1.0024e-05	593	46310
CD79B.P40259.OID20635.v1	Inflammatory bowel disease	1.31	1.16	1.48	1.0051e-05	275	46727
NUCB2.P80303.OID21448.v1	Lung cancer	1.26	1.14	1.39	1.00657e-05	403	47158
FGFR2.P21802.OID21478.v1	Vascular dementia	1.39	1.2	1.6	1.00681e-05	195	33907
CCN2.P29279.OID20709.v1	Ischaemic stroke	1.18	1.1	1.27	1.00712e-05	765	46657
LTA4H.P09960.OID21452.v1	Ischaemic heart disease	1.08	1.05	1.12	1.00995e-05	3338	41341
IGFBP1.P08833.OID20246.v1	COPD	1.11	1.06	1.16	1.01085e-05	1998	44948
NPDC1.Q9NQX5.OID20205.v1	Systemic lupus erythematosus	1.51	1.26	1.81	1.01145e-05	134	47096
TFPI2.P48307.OID21512.v1	Inflammatory bowel disease	1.32	1.17	1.5	1.01397e-05	275	46727
CDNF.Q49AH0.OID21318.v1	Death	1.07	1.04	1.1	1.01436e-05	4445	43155
SCG3.Q8WXD2.OID20728.v1	Systemic lupus erythematosus	1.48	1.24	1.76	1.01489e-05	134	47096
CLEC4D.Q8WXI8.OID20609.v1	Rheumatoid arthritis	1.2	1.11	1.31	1.02507e-05	593	46310
PPP1R9B.Q96SB3.OID20643.v1	Prostate cancer	1.15	1.08	1.23	1.02547e-05	1001	20628
MSR1.P21757.OID21063.v1	Lung cancer	1.27	1.14	1.41	1.02563e-05	403	47158
HGS.O14964.OID21175.v1	Type 2 diabetes	1.09	1.05	1.13	1.03952e-05	2822	43370
EGFR.P00533.OID20319.v1	Parkinson's disease	0.84	0.77	0.9	1.04102e-05	659	46802
CLC.Q05315.OID20126.v1	Death	1.07	1.04	1.11	1.04381e-05	4445	43155
WNT9A.O14904.OID20460.v1	Alzheimer's dementia	1.25	1.13	1.38	1.0439e-05	446	33642
MESD.Q14696.OID21099.v1	Type 2 diabetes	1.09	1.05	1.13	1.04991e-05	2822	43370
APBB1IP.Q7Z5R6.OID21359.v1	Ischaemic stroke	1.18	1.1	1.27	1.05193e-05	765	46657
SPON1.Q9HCB6.OID20759.v1	Rheumatoid arthritis	1.22	1.12	1.33	1.05254e-05	593	46310
PRSS8.Q16651.OID20763.v1	Systemic lupus erythematosus	1.5	1.25	1.79	1.05431e-05	134	47096
FCRLB.Q6BAA4.OID21193.v1	Ischaemic stroke	1.18	1.1	1.27	1.05967e-05	765	46657
VEGFD.O43915.OID20662.v1	COPD	1.1	1.06	1.15	1.07112e-05	1998	44948
LTBP3.Q9NS15.OID21191.v1	Lung cancer	1.27	1.14	1.41	1.07266e-05	403	47158
CKMT1A_CKMT1B.P12532.OID20721.v1	Liver disease	1.24	1.13	1.36	1.07791e-05	432	47104
ADAMTS16.Q8TE57.OID20089.v1	Lung cancer	1.28	1.15	1.43	1.0797e-05	403	47158
DEFA1_DEFA1B.P59665.OID20344.v1	Systemic lupus erythematosus	1.47	1.24	1.74	1.08469e-05	134	47096
GDF15.Q99988.OID20251.v1	Schizophrenia	1.89	1.42	2.5	1.09928e-05	54	47449
NMNAT1.Q9HAN9.OID20913.v1	Ischaemic heart disease	1.08	1.04	1.12	1.09959e-05	3338	41341
NTF4.P34130.OID21208.v1	Parkinson's disease	0.84	0.78	0.91	1.09993e-05	659	46802
WFIKKN2.Q8TEU8.OID20785.v1	Lung cancer	0.8	0.73	0.88	1.10258e-05	403	47158
IL4R.P24394.OID20576.v1	Vascular dementia	1.39	1.2	1.6	1.10365e-05	195	33907
LGALS3.P17931.OID20284.v1	Rheumatoid arthritis	1.21	1.11	1.32	1.10577e-05	593	46310
EFNA1.P20827.OID21125.v1	Inflammatory bowel disease	1.31	1.16	1.49	1.11754e-05	275	46727
ARHGAP1.Q07960.OID21202.v1	Type 2 diabetes	0.92	0.89	0.95	1.12665e-05	2822	43370
IL17A.Q16552.OID20469.v1	Inflammatory bowel disease	1.3	1.16	1.47	1.12959e-05	275	46727
CCL27.Q9Y4X3.OID20121.v1	Inflammatory bowel disease	1.32	1.17	1.5	1.13142e-05	275	46727
IL18BP.O95998.OID20348.v1	Inflammatory bowel disease	1.32	1.17	1.5	1.1415e-05	275	46727
CTSC.P53634.OID20679.v1	Ischaemic heart disease	1.08	1.04	1.12	1.1496e-05	3338	41341
CXCL13.O43927.OID21024.v1	Lung cancer	1.25	1.13	1.39	1.15472e-05	403	47158
IL15RA.Q13261.OID20498.v1	Ischaemic stroke	1.18	1.09	1.27	1.15527e-05	765	46657
LAYN.Q6UX15.OID20970.v1	Lung cancer	1.26	1.14	1.4	1.15674e-05	403	47158
GALNT10.Q86SR1.OID21371.v1	Ischaemic stroke	1.18	1.1	1.27	1.15789e-05	765	46657
GFAP.P14136.OID21247.v1	COPD	0.9	0.86	0.94	1.16105e-05	1998	44948
BLVRB.P30043.OID21141.v1	Type 2 diabetes	1.09	1.05	1.13	1.16222e-05	2822	43370
TMSB10.P63313.OID21118.v1	Lung cancer	1.25	1.13	1.38	1.19231e-05	403	47158
ACP5.P13686.OID20314.v1	Ischaemic stroke	1.18	1.1	1.27	1.19346e-05	765	46657
GP2.P55259.OID20090.v1	Death	1.07	1.04	1.11	1.19558e-05	4445	43155
KIR2DL3.P43628.OID21196.v1	Ischaemic stroke	1.17	1.09	1.26	1.20843e-05	765	46657
TINAGL1.Q9GZM7.OID20180.v1	Ischaemic stroke	1.18	1.1	1.27	1.20935e-05	765	46657
GLO1.Q04760.OID20107.v1	Inflammatory bowel disease	1.3	1.16	1.47	1.21092e-05	275	46727
SLAMF6.Q96DU3.OID21254.v1	COPD	1.1	1.06	1.15	1.23165e-05	1998	44948
CST5.P28325.OID20995.v1	Vascular dementia	0.73	0.63	0.84	1.23377e-05	195	33907
KDR.P35968.OID21497.v1	Ischaemic heart disease	1.08	1.04	1.12	1.24114e-05	3338	41341
GALNT2.Q10471.OID21423.v1	Lung cancer	0.81	0.73	0.89	1.25138e-05	403	47158
CBLN4.Q9NTU7.OID21386.v1	Death	0.94	0.91	0.96	1.25458e-05	4445	43155
ERP44.Q9BS26.OID21338.v1	Ischaemic heart disease	1.08	1.04	1.12	1.257e-05	3338	41341
PLTP.P55058.OID20238.v1	Ischaemic stroke	0.85	0.79	0.91	1.26103e-05	765	46657
CLEC1A.Q8NC01.OID20099.v1	Ischaemic stroke	1.17	1.09	1.26	1.26517e-05	765	46657
VASH1.Q7L8A9.OID20516.v1	Type 2 diabetes	1.09	1.05	1.13	1.2686e-05	2822	43370
CST5.P28325.OID20995.v1	COPD	0.9	0.86	0.95	1.27188e-05	1998	44948
AKR1C4.P17516.OID20062.v1	Death	1.07	1.04	1.1	1.27489e-05	4445	43155
LSP1.P33241.OID20530.v1	Rheumatoid arthritis	1.2	1.11	1.3	1.27595e-05	593	46310
CTSH.P09668.OID20113.v1	Systemic lupus erythematosus	1.46	1.23	1.74	1.2764e-05	134	47096
LTBP2.Q14767.OID20254.v1	Vascular dementia	1.41	1.21	1.65	1.27839e-05	195	33907
VPS53.Q5VIR6.OID21281.v1	Liver disease	0.81	0.74	0.89	1.27882e-05	432	47104
BST1.Q10588.OID21051.v1	Death	1.07	1.04	1.1	1.28317e-05	4445	43155
ITGB1.P05556.OID20376.v1	Lung cancer	0.8	0.72	0.88	1.28548e-05	403	47158
TNFSF12.O43508.OID20624.v1	Ischaemic heart disease	0.93	0.89	0.96	1.28748e-05	3338	41341
OMG.P23515.OID21352.v1	Multiple sclerosis	0.63	0.52	0.78	1.29344e-05	96	47165
BLMH.Q13867.OID20336.v1	Liver disease	1.24	1.13	1.37	1.29461e-05	432	47104
SORT1.Q99523.OID20213.v1	Ischaemic stroke	1.18	1.09	1.26	1.29765e-05	765	46657
KRT5.P13647.OID20860.v1	Type 2 diabetes	0.92	0.88	0.95	1.29825e-05	2822	43370
INPPL1.O15357.OID21314.v1	Liver disease	0.81	0.74	0.89	1.30145e-05	432	47104
FUS.P35637.OID21256.v1	Rheumatoid arthritis	1.2	1.1	1.3	1.30623e-05	593	46310
CDC27.P30260.OID21238.v1	Ischaemic heart disease	1.08	1.04	1.12	1.31213e-05	3338	41341
PI3.P19957.OID20326.v1	Lung cancer	1.26	1.14	1.4	1.31596e-05	403	47158
PRSS2.P07478.OID20364.v1	Lung cancer	1.25	1.13	1.38	1.32547e-05	403	47158
CRISP2.P16562.OID21456.v1	Ischaemic stroke	0.84	0.77	0.91	1.33278e-05	765	46657
AGR2.O95994.OID20896.v1	Liver disease	1.24	1.13	1.37	1.33686e-05	432	47104
HEXIM1.O94992.OID20589.v1	Ischaemic heart disease	1.08	1.04	1.12	1.34004e-05	3338	41341
SPP1.P10451.OID20322.v1	Alzheimer's dementia	1.24	1.12	1.36	1.34831e-05	446	33642
CCL27.Q9Y4X3.OID20121.v1	Parkinson's disease	0.83	0.77	0.91	1.35061e-05	659	46802
IL12A_IL12B.P29459_P29460.OID21327.v1	Lung cancer	0.81	0.73	0.89	1.35252e-05	403	47158
TXNRD1.Q16881.OID21135.v1	Ischaemic heart disease	1.08	1.04	1.12	1.36386e-05	3338	41341
CCL19.Q99731.OID21030.v1	Ischaemic stroke	1.17	1.09	1.26	1.36535e-05	765	46657
ACTA2.P62736.OID20079.v1	Rheumatoid arthritis	1.23	1.12	1.35	1.37342e-05	593	46310
ING1.Q9UK53.OID20853.v1	Death	1.07	1.04	1.1	1.3777e-05	4445	43155
CGA.P01215.OID21069.v1	Ischaemic stroke	1.28	1.14	1.42	1.38174e-05	765	46657
IL32.P24001.OID20605.v1	Death	1.07	1.04	1.1	1.383e-05	4445	43155
CRIM1.Q9NZV1.OID20701.v1	Systemic lupus erythematosus	1.49	1.24	1.78	1.38515e-05	134	47096
GCNT1.Q02742.OID21379.v1	Inflammatory bowel disease	1.31	1.16	1.48	1.3859e-05	275	46727
RARRES2.Q99969.OID20373.v1	Schizophrenia	1.82	1.39	2.38	1.40145e-05	54	47449
ROBO2.Q9HCK4.OID21007.v1	Lung cancer	1.26	1.14	1.4	1.4035e-05	403	47158
CLEC6A.Q6EIG7.OID21228.v1	Inflammatory bowel disease	1.3	1.16	1.47	1.40745e-05	275	46727
TREML2.Q5T2D2.OID21120.v1	Inflammatory bowel disease	1.3	1.16	1.47	1.40906e-05	275	46727
CD34.P28906.OID21025.v1	Liver disease	0.81	0.74	0.89	1.42612e-05	432	47104
BGN.P21810.OID21198.v1	Lung cancer	0.81	0.73	0.89	1.42637e-05	403	47158
CCL27.Q9Y4X3.OID20121.v1	Liver disease	1.24	1.13	1.37	1.42723e-05	432	47104
SCAMP3.O14828.OID21332.v1	Rheumatoid arthritis	1.2	1.1	1.3	1.42892e-05	593	46310
PLIN3.O60664.OID20143.v1	Rheumatoid arthritis	1.2	1.1	1.3	1.43222e-05	593	46310
TCN2.P20062.OID20341.v1	Vascular dementia	1.37	1.19	1.57	1.43246e-05	195	33907
RAB6A.P20340.OID20608.v1	Parkinson's disease	0.84	0.78	0.91	1.43661e-05	659	46802
TRIM5.Q9C035.OID20526.v1	Type 2 diabetes	1.09	1.05	1.13	1.43931e-05	2822	43370
BCR.P11274.OID20558.v1	Ischaemic heart disease	1.08	1.04	1.12	1.44002e-05	3338	41341
VEGFD.O43915.OID20662.v1	Lung cancer	1.25	1.13	1.38	1.45029e-05	403	47158
ERBIN.Q96RT1.OID21323.v1	Liver disease	0.81	0.74	0.89	1.46834e-05	432	47104
PGLYRP1.O75594.OID20338.v1	Rheumatoid arthritis	1.2	1.1	1.3	1.47845e-05	593	46310
ERBB4.Q15303.OID21510.v1	Liver disease	1.24	1.13	1.37	1.49082e-05	432	47104
IL6R.P08887.OID20385.v1	Death	1.07	1.04	1.1	1.49115e-05	4445	43155
OSMR.Q99650.OID20356.v1	Rheumatoid arthritis	1.21	1.11	1.31	1.4977e-05	593	46310
IL10RA.Q13651.OID20420.v1	Ischaemic heart disease	1.08	1.04	1.12	1.50709e-05	3338	41341
TNFRSF6B.O95407.OID20964.v1	Vascular dementia	1.38	1.19	1.6	1.5219e-05	195	33907
HS3ST3B1.Q9Y662.OID21303.v1	Death	1.07	1.04	1.1	1.52834e-05	4445	43155
PRDX6.P30041.OID21404.v1	Liver disease	0.81	0.74	0.89	1.53867e-05	432	47104
HAO1.Q9UJM8.OID21395.v1	Ischaemic stroke	1.18	1.1	1.28	1.54077e-05	765	46657
ARSB.P15848.OID21331.v1	Death	1.07	1.04	1.1	1.54573e-05	4445	43155
GDF15.Q99988.OID20251.v1	Colorectal cancer	1.27	1.14	1.41	1.56103e-05	508	46890
CCL4.P13236.OID20695.v1	Inflammatory bowel disease	1.3	1.16	1.47	1.57863e-05	275	46727
TNR.Q92752.OID20957.v1	Ischaemic heart disease	0.92	0.89	0.96	1.57893e-05	3338	41341
AXL.P30530.OID20363.v1	Lung cancer	0.81	0.73	0.89	1.58542e-05	403	47158
PTPN1.P18031.OID20908.v1	COPD	1.1	1.05	1.15	1.60698e-05	1998	44948
CRIM1.Q9NZV1.OID20701.v1	Rheumatoid arthritis	1.21	1.11	1.31	1.61052e-05	593	46310
SERPINA9.Q86WD7.OID21284.v1	Death	1.07	1.04	1.1	1.61866e-05	4445	43155
ACY1.Q03154.OID20137.v1	Ischaemic stroke	1.19	1.1	1.28	1.62422e-05	765	46657
THY1.P04216.OID21050.v1	Systemic lupus erythematosus	1.48	1.24	1.77	1.62811e-05	134	47096
ITGB6.P18564.OID20493.v1	COPD	0.9	0.86	0.95	1.62974e-05	1998	44948
AOC3.Q16853.OID20389.v1	COPD	1.11	1.06	1.16	1.64358e-05	1998	44948
THBD.P07204.OID20231.v1	Rheumatoid arthritis	1.2	1.11	1.31	1.64648e-05	593	46310
TFF2.Q03403.OID20787.v1	Vascular dementia	1.38	1.19	1.59	1.65837e-05	195	33907
GH1.P01241.OID20220.v1	Death	1.07	1.04	1.11	1.66838e-05	4445	43155
CRELD2.Q6UXH1.OID20751.v1	Liver disease	1.23	1.12	1.36	1.66864e-05	432	47104
PQBP1.O60828.OID21172.v1	Rheumatoid arthritis	1.19	1.1	1.29	1.68321e-05	593	46310
PLAU.P00749.OID21124.v1	Type 2 diabetes	1.09	1.05	1.13	1.68571e-05	2822	43370
IDUA.P35475.OID21468.v1	Lung cancer	1.24	1.13	1.37	1.68824e-05	403	47158
NUDC.Q9Y266.OID20623.v1	COPD	1.1	1.05	1.15	1.6917e-05	1998	44948
MPHOSPH8.Q99549.OID20092.v1	Ischaemic heart disease	1.08	1.04	1.12	1.69604e-05	3338	41341
KLK4.Q9Y5K2.OID21391.v1	Lung cancer	1.27	1.14	1.41	1.69775e-05	403	47158
GCNT1.Q02742.OID21379.v1	Systemic lupus erythematosus	1.46	1.23	1.74	1.70081e-05	134	47096
QDPR.P09417.OID20174.v1	Ischaemic heart disease	1.08	1.04	1.12	1.70225e-05	3338	41341
HPGDS.O60760.OID21266.v1	Vascular dementia	0.73	0.64	0.85	1.70636e-05	195	33907
CEACAM5.P06731.OID21171.v1	Alzheimer's dementia	1.23	1.12	1.36	1.70766e-05	446	33642
TNFRSF1B.P20333.OID21145.v1	Vascular dementia	1.39	1.2	1.61	1.71383e-05	195	33907
NRTN.Q99748.OID20465.v1	Death	1.07	1.04	1.1	1.71893e-05	4445	43155
ABL1.P00519.OID21280.v1	COPD	1.1	1.05	1.15	1.73173e-05	1998	44948
TNFRSF11B.O00300.OID20735.v1	Rheumatoid arthritis	1.22	1.11	1.34	1.73439e-05	593	46310
COL4A1.P02462.OID20208.v1	Type 2 diabetes	0.92	0.89	0.96	1.74285e-05	2822	43370
MLN.P12872.OID20541.v1	Ischaemic stroke	1.18	1.09	1.27	1.74338e-05	765	46657
VPS37A.Q8NEZ2.OID21355.v1	Liver disease	0.81	0.74	0.89	1.75985e-05	432	47104
PLXDC1.Q8IUK5.OID21258.v1	Lung cancer	0.81	0.73	0.89	1.76128e-05	403	47158
GZMA.P12544.OID20663.v1	Systemic lupus erythematosus	1.46	1.23	1.73	1.76892e-05	134	47096
CD99L2.Q8TCZ2.OID21122.v1	Lung cancer	1.25	1.13	1.38	1.79274e-05	403	47158
PTPN1.P18031.OID20908.v1	Prostate cancer	1.15	1.08	1.22	1.81752e-05	1001	20628
S100A4.P26447.OID21519.v1	Type 2 diabetes	1.09	1.05	1.13	1.84288e-05	2822	43370
CRTAC1.Q9NQ79.OID20279.v1	Parkinson's disease	0.84	0.78	0.91	1.84413e-05	659	46802
CD74.P04233.OID21040.v1	Lung cancer	1.26	1.13	1.4	1.85332e-05	403	47158
FIS1.Q9Y3D6.OID20722.v1	Ischaemic heart disease	1.08	1.04	1.12	1.85513e-05	3338	41341
ZBTB16.Q05516.OID21205.v1	Type 2 diabetes	1.08	1.04	1.13	1.85765e-05	2822	43370
EIF4G1.Q04637.OID20625.v1	Death	1.07	1.04	1.1	1.86054e-05	4445	43155
SFTPA1.Q8IWL2.OID21165.v1	Ischaemic heart disease	1.08	1.04	1.12	1.86296e-05	3338	41341
LRIG1.Q96JA1.OID21429.v1	Systemic lupus erythematosus	1.47	1.23	1.74	1.86616e-05	134	47096
LAP3.P28838.OID20436.v1	Ischaemic heart disease	1.08	1.04	1.12	1.86653e-05	3338	41341
IRAG2.Q12912.OID20085.v1	Type 2 diabetes	1.08	1.04	1.13	1.86665e-05	2822	43370
F2R.P25116.OID20691.v1	Ischaemic stroke	1.17	1.09	1.26	1.87458e-05	765	46657
TNFSF10.P50591.OID20611.v1	Alzheimer's dementia	0.81	0.74	0.89	1.87837e-05	446	33642
NPDC1.Q9NQX5.OID20205.v1	Lung cancer	1.26	1.13	1.39	1.88974e-05	403	47158
ARHGAP1.Q07960.OID21202.v1	Death	0.94	0.91	0.97	1.89248e-05	4445	43155
PIGR.P01833.OID21102.v1	Systemic lupus erythematosus	1.46	1.23	1.74	1.89787e-05	134	47096
WFIKKN1.Q96NZ8.OID20939.v1	Ischaemic heart disease	0.92	0.89	0.96	1.90601e-05	3338	41341
PPY.P01298.OID21516.v1	Type 2 diabetes	1.09	1.05	1.13	1.91162e-05	2822	43370
GDNF.P39905.OID20861.v1	Rheumatoid arthritis	1.2	1.1	1.3	1.91831e-05	593	46310
DNMBP.Q6XZF7.OID20956.v1	COPD	1.1	1.05	1.15	1.9241e-05	1998	44948
FKBP5.Q13451.OID20937.v1	COPD	1.1	1.05	1.15	1.93564e-05	1998	44948
CST7.O76096.OID20704.v1	Rheumatoid arthritis	1.19	1.1	1.29	1.93806e-05	593	46310
GALNT7.Q86SF2.OID21377.v1	Death	0.94	0.91	0.97	1.96673e-05	4445	43155
PPIB.P23284.OID20331.v1	Type 2 diabetes	1.08	1.04	1.12	1.97349e-05	2822	43370
MILR1.Q7Z6M3.OID20482.v1	COPD	1.1	1.05	1.15	1.9761e-05	1998	44948
ADAMTS13.Q76LX8.OID20249.v1	Ischaemic stroke	0.85	0.8	0.92	1.98242e-05	765	46657
IFNLR1.Q8IU57.OID20506.v1	Ischaemic stroke	1.17	1.09	1.26	1.98761e-05	765	46657
CD69.Q07108.OID20206.v1	COPD	1.1	1.05	1.15	1.9975e-05	1998	44948
CRTAM.O95727.OID20914.v1	Type 2 diabetes	1.09	1.05	1.13	2.00169e-05	2822	43370
IGFBP2.P18065.OID20325.v1	Vascular dementia	1.37	1.19	1.59	2.00236e-05	195	33907
P4HB.P07237.OID21509.v1	Ischaemic stroke	1.17	1.09	1.26	2.01002e-05	765	46657
GRN.P28799.OID21159.v1	Lung cancer	1.24	1.12	1.37	2.01125e-05	403	47158
TNFRSF21.O75509.OID21052.v1	Systemic lupus erythematosus	1.47	1.23	1.76	2.01657e-05	134	47096
PTX3.P26022.OID20570.v1	COPD	1.1	1.05	1.15	2.03809e-05	1998	44948
RET.P07949.OID21346.v1	COPD	0.91	0.86	0.95	2.03978e-05	1998	44948
SMAD5.Q99717.OID21353.v1	Lung cancer	1.24	1.13	1.38	2.04626e-05	403	47158
FYB1.O15117.OID21140.v1	Ischaemic heart disease	1.08	1.04	1.11	2.06287e-05	3338	41341
TNFSF11.O14788.OID20592.v1	Parkinson's disease	0.84	0.78	0.91	2.08556e-05	659	46802
CCL11.P51671.OID20668.v1	Colorectal cancer	1.22	1.11	1.34	2.0901e-05	508	46890
SCARF2.Q96GP6.OID21048.v1	Ischaemic heart disease	1.09	1.05	1.14	2.09077e-05	3338	41341
SIGLEC9.Q9Y336.OID21390.v1	Ischaemic heart disease	1.08	1.04	1.12	2.0924e-05	3338	41341
APBB1IP.Q7Z5R6.OID21359.v1	Liver disease	1.23	1.12	1.36	2.09641e-05	432	47104
TNFRSF13B.O14836.OID20702.v1	Lung cancer	1.24	1.12	1.37	2.12407e-05	403	47158
PEBP1.P30086.OID21087.v1	Death	1.07	1.04	1.1	2.12573e-05	4445	43155
NBN.O60934.OID20442.v1	COPD	1.1	1.05	1.15	2.12897e-05	1998	44948
PGF.P49763.OID20673.v1	Inflammatory bowel disease	1.34	1.17	1.53	2.14513e-05	275	46727
CKMT1A_CKMT1B.P12532.OID20721.v1	COPD	1.1	1.05	1.15	2.1517e-05	1998	44948
PRKAR1A.P10644.OID20146.v1	Type 2 diabetes	1.08	1.04	1.12	2.1574e-05	2822	43370
LGALS4.P56470.OID20748.v1	Lung cancer	1.25	1.13	1.39	2.16716e-05	403	47158
REG3A.Q06141.OID20258.v1	Systemic lupus erythematosus	1.48	1.23	1.77	2.17915e-05	134	47096
PEBP1.P30086.OID21087.v1	Ischaemic heart disease	1.08	1.04	1.12	2.18164e-05	3338	41341
DCTN6.O00399.OID20879.v1	Type 2 diabetes	1.08	1.04	1.12	2.18181e-05	2822	43370
IL10RA.Q13651.OID20420.v1	Type 2 diabetes	1.08	1.04	1.12	2.18407e-05	2822	43370
CRTAC1.Q9NQ79.OID20279.v1	Lung cancer	0.8	0.72	0.89	2.19425e-05	403	47158
PECAM1.P16284.OID21131.v1	Ischaemic heart disease	1.08	1.04	1.11	2.25711e-05	3338	41341
VCAM1.P19320.OID20396.v1	COPD	1.1	1.05	1.15	2.26232e-05	1998	44948
MCAM.P43121.OID20343.v1	Inflammatory bowel disease	0.77	0.68	0.87	2.27233e-05	275	46727
GFER.P55789.OID21259.v1	Rheumatoid arthritis	1.19	1.1	1.29	2.28127e-05	593	46310
PDLIM7.Q9NR12.OID20729.v1	Type 2 diabetes	1.08	1.04	1.12	2.29822e-05	2822	43370
CA4.P22748.OID20241.v1	Ischaemic stroke	1.17	1.09	1.25	2.31994e-05	765	46657
DNMBP.Q6XZF7.OID20956.v1	Rheumatoid arthritis	1.19	1.1	1.29	2.32666e-05	593	46310
SORD.Q00796.OID21453.v1	Ischaemic heart disease	1.08	1.04	1.12	2.33683e-05	3338	41341
IQGAP2.Q13576.OID21361.v1	Ischaemic heart disease	1.08	1.04	1.11	2.36241e-05	3338	41341
ART3.Q13508.OID20346.v1	Ischaemic heart disease	0.92	0.89	0.96	2.36602e-05	3338	41341
RNASET2.O00584.OID20321.v1	Inflammatory bowel disease	1.3	1.15	1.47	2.37223e-05	275	46727
CCL24.O00175.OID20772.v1	Death	1.07	1.04	1.1	2.37238e-05	4445	43155
YES1.P07947.OID21348.v1	Ischaemic heart disease	1.08	1.04	1.11	2.37665e-05	3338	41341
MAVS.Q7Z434.OID21204.v1	Prostate cancer	1.15	1.08	1.22	2.40037e-05	1001	20628
CERT.Q9Y5P4.OID20857.v1	Type 2 diabetes	1.08	1.04	1.12	2.40125e-05	2822	43370
CDH2.P19022.OID20170.v1	Systemic lupus erythematosus	1.48	1.23	1.77	2.40879e-05	134	47096
PRSS27.Q9BQR3.OID20212.v1	Ischaemic stroke	1.17	1.09	1.25	2.4095e-05	765	46657
DDX58.O95786.OID21226.v1	Rheumatoid arthritis	1.19	1.1	1.29	2.41761e-05	593	46310
MYO9B.Q13459.OID20451.v1	Liver disease	0.82	0.74	0.9	2.42212e-05	432	47104
LAP3.P28838.OID20436.v1	Systemic lupus erythematosus	1.44	1.22	1.7	2.4239e-05	134	47096
ASAH2.Q9NR71.OID20996.v1	Ischaemic heart disease	1.08	1.04	1.12	2.44379e-05	3338	41341
AIFM1.O95831.OID21287.v1	Rheumatoid arthritis	1.19	1.1	1.29	2.46654e-05	593	46310
ADA2.Q9NZK5.OID20394.v1	Vascular dementia	1.36	1.18	1.58	2.48138e-05	195	33907
EIF4EBP1.Q13541.OID20162.v1	Inflammatory bowel disease	1.29	1.15	1.46	2.48783e-05	275	46727
ROBO1.Q9Y6N7.OID20734.v1	COPD	1.1	1.05	1.15	2.48996e-05	1998	44948
WNT9A.O14904.OID20460.v1	Vascular dementia	1.38	1.19	1.6	2.49257e-05	195	33907
REN.P00797.OID20201.v1	Gynaecological cancer	1.29	1.15	1.45	2.4961e-05	256	25185
LAYN.Q6UX15.OID20970.v1	Rheumatoid arthritis	1.21	1.11	1.32	2.50799e-05	593	46310
CD83.Q01151.OID20565.v1	Inflammatory bowel disease	1.3	1.15	1.47	2.50961e-05	275	46727
PSIP1.O75475.OID20534.v1	Systemic lupus erythematosus	1.44	1.21	1.7	2.52186e-05	134	47096
PRELP.P51888.OID20766.v1	Liver disease	1.24	1.12	1.38	2.52595e-05	432	47104
CRELD2.Q6UXH1.OID20751.v1	Ischaemic stroke	1.17	1.09	1.26	2.52627e-05	765	46657
DKK1.O94907.OID21066.v1	Ischaemic stroke	1.17	1.09	1.26	2.52907e-05	765	46657
SPINK1.P00995.OID21097.v1	Inflammatory bowel disease	1.3	1.15	1.47	2.54046e-05	275	46727
S100A11.P31949.OID20130.v1	Rheumatoid arthritis	1.19	1.1	1.3	2.54544e-05	593	46310
BMP4.P12644.OID20994.v1	Type 2 diabetes	1.08	1.04	1.13	2.55782e-05	2822	43370
PLTP.P55058.OID20238.v1	Lung cancer	0.8	0.72	0.89	2.55783e-05	403	47158
GFRA1.P56159.OID21457.v1	Inflammatory bowel disease	1.31	1.16	1.48	2.56235e-05	275	46727
PIK3IP1.Q96FE7.OID21094.v1	Systemic lupus erythematosus	1.49	1.24	1.79	2.60543e-05	134	47096
APLP1.P51693.OID20164.v1	Liver disease	0.81	0.74	0.9	2.60815e-05	432	47104
FLT3LG.P49771.OID20661.v1	Systemic lupus erythematosus	1.48	1.23	1.77	2.6126e-05	134	47096
CCL3.P10147.OID20610.v1	Lung cancer	1.26	1.13	1.4	2.62132e-05	403	47158
CORO1A.P31146.OID20286.v1	COPD	1.1	1.05	1.15	2.70077e-05	1998	44948
KYNU.Q16719.OID20669.v1	Rheumatoid arthritis	1.2	1.1	1.3	2.70136e-05	593	46310
CHI3L1.P36222.OID20399.v1	Inflammatory bowel disease	1.31	1.15	1.48	2.72675e-05	275	46727
CD4.P01730.OID20584.v1	Inflammatory bowel disease	1.3	1.15	1.46	2.73427e-05	275	46727
FGF23.Q9GZV9.OID21411.v1	Endometriosis	1.36	1.18	1.58	2.73865e-05	157	24768
ICAM3.P32942.OID20277.v1	Ischaemic heart disease	1.08	1.04	1.11	2.75492e-05	3338	41341
HMOX1.P09601.OID20217.v1	Schizophrenia	0.56	0.43	0.73	2.76011e-05	54	47449
IL10RA.Q13651.OID20420.v1	Death	1.07	1.03	1.1	2.79835e-05	4445	43155
SH2D1A.O60880.OID20514.v1	COPD	1.1	1.05	1.15	2.80197e-05	1998	44948
PSME1.Q06323.OID20969.v1	Systemic lupus erythematosus	1.43	1.21	1.7	2.80658e-05	134	47096
CD14.P08571.OID20378.v1	Inflammatory bowel disease	1.3	1.15	1.47	2.82326e-05	275	46727
LHPP.Q9H008.OID20749.v1	Type 2 diabetes	1.08	1.04	1.13	2.82867e-05	2822	43370
RTBDN.Q9BSG5.OID21343.v1	Ischaemic heart disease	1.08	1.04	1.12	2.83024e-05	3338	41341
ACAA1.P09110.OID21269.v1	Ischaemic stroke	1.17	1.09	1.26	2.84686e-05	765	46657
VAT1.Q99536.OID21382.v1	Death	0.94	0.91	0.97	2.85359e-05	4445	43155
GGH.Q92820.OID20416.v1	Parkinson's disease	0.85	0.78	0.92	2.85651e-05	659	46802
EPO.P01588.OID20522.v1	Rheumatoid arthritis	1.19	1.1	1.29	2.86183e-05	593	46310
CCL23.P55773.OID20693.v1	Inflammatory bowel disease	1.3	1.15	1.46	2.86567e-05	275	46727
AGR3.Q8TD06.OID21243.v1	Liver disease	1.23	1.12	1.35	2.86832e-05	432	47104
PTPN1.P18031.OID20908.v1	Rheumatoid arthritis	1.19	1.1	1.29	2.8866e-05	593	46310
NOMO1.Q15155.OID21106.v1	Ischaemic stroke	1.17	1.09	1.26	2.89122e-05	765	46657
LPO.P22079.OID20963.v1	Ischaemic stroke	1.16	1.08	1.25	2.89231e-05	765	46657
NOS1.P29475.OID20863.v1	Rheumatoid arthritis	1.21	1.11	1.32	2.89244e-05	593	46310
CLEC1A.Q8NC01.OID20099.v1	Rheumatoid arthritis	1.19	1.1	1.3	2.90183e-05	593	46310
ISLR2.Q6UXK2.OID20889.v1	Liver disease	1.22	1.11	1.34	2.90695e-05	432	47104
NPPC.P23582.OID20568.v1	Liver disease	1.26	1.13	1.41	2.91078e-05	432	47104
SPARC.P09486.OID21511.v1	Death	1.06	1.03	1.1	2.92366e-05	4445	43155
GPNMB.Q14956.OID20173.v1	Ischaemic heart disease	1.08	1.04	1.11	2.93034e-05	3338	41341
CD40.P25942.OID20724.v1	Rheumatoid arthritis	1.19	1.1	1.29	2.95458e-05	593	46310
AGER.Q15109.OID20756.v1	Death	0.94	0.91	0.97	2.95708e-05	4445	43155
LAYN.Q6UX15.OID20970.v1	Systemic lupus erythematosus	1.49	1.24	1.8	2.97729e-05	134	47096
CD93.Q9NPY3.OID20397.v1	Parkinson's disease	0.85	0.79	0.92	2.9822e-05	659	46802
CPPED1.Q9BRF8.OID21053.v1	Death	1.07	1.03	1.1	2.98266e-05	4445	43155
DECR1.Q16698.OID20579.v1	Ischaemic heart disease	1.08	1.04	1.11	2.98436e-05	3338	41341
CTSV.O60911.OID21405.v1	Systemic lupus erythematosus	0.68	0.57	0.82	2.98675e-05	134	47096
NECTIN2.Q92692.OID20222.v1	Lung cancer	1.24	1.12	1.37	3.00484e-05	403	47158
ADGRG1.Q9Y653.OID21294.v1	Rheumatoid arthritis	1.2	1.1	1.32	3.00996e-05	593	46310
TNFRSF11A.Q9Y6Q6.OID20646.v1	Lung cancer	1.24	1.12	1.37	3.01189e-05	403	47158
SCLY.Q96I15.OID21425.v1	Rheumatoid arthritis	1.2	1.1	1.3	3.01807e-05	593	46310
SLAMF7.Q9NQ25.OID20602.v1	Systemic lupus erythematosus	1.44	1.21	1.71	3.02398e-05	134	47096
SLITRK2.Q9H156.OID21409.v1	Ischaemic heart disease	1.08	1.04	1.11	3.02433e-05	3338	41341
SMPDL3A.Q92484.OID20676.v1	Type 2 diabetes	0.92	0.89	0.96	3.02516e-05	2822	43370
TMSB10.P63313.OID21118.v1	Rheumatoid arthritis	1.19	1.1	1.29	3.03457e-05	593	46310
MVK.Q03426.OID20459.v1	Rheumatoid arthritis	1.19	1.1	1.29	3.03726e-05	593	46310
CLTA.P09496.OID20118.v1	Death	1.07	1.03	1.1	3.03751e-05	4445	43155
JCHAIN.P01591.OID20494.v1	Multiple sclerosis	1.54	1.26	1.89	3.04557e-05	96	47165
SPINT1.O43278.OID21109.v1	Vascular dementia	1.35	1.17	1.56	3.05671e-05	195	33907
LBP.P18428.OID20355.v1	Systemic lupus erythematosus	1.43	1.21	1.7	3.06683e-05	134	47096
CD300LF.Q8TDQ1.OID21469.v1	Inflammatory bowel disease	1.29	1.15	1.46	3.08027e-05	275	46727
FOLR3.P41439.OID21485.v1	Ischaemic stroke	1.17	1.08	1.25	3.08678e-05	765	46657
KLK1.P06870.OID21499.v1	Type 2 diabetes	0.92	0.89	0.96	3.09107e-05	2822	43370
SAMD9L.Q8IVG5.OID20536.v1	Systemic lupus erythematosus	1.43	1.21	1.7	3.09829e-05	134	47096
IL18BP.O95998.OID20348.v1	Vascular dementia	1.37	1.18	1.59	3.10494e-05	195	33907
LGALS1.P09382.OID20154.v1	Systemic lupus erythematosus	1.45	1.22	1.73	3.11238e-05	134	47096
DNER.Q8NFT8.OID20712.v1	Cystitis	0.83	0.77	0.91	3.11851e-05	531	24160
STC2.O76061.OID21157.v1	Endometriosis	1.41	1.2	1.65	3.12548e-05	157	24768
APOM.O95445.OID20374.v1	Ischaemic stroke	0.86	0.8	0.92	3.12789e-05	765	46657
CXCL6.P80162.OID20613.v1	Ischaemic heart disease	1.08	1.04	1.11	3.12871e-05	3338	41341
REG3A.Q06141.OID20258.v1	Vascular dementia	1.36	1.18	1.57	3.13741e-05	195	33907
FBP1.P09467.OID20227.v1	Ischaemic stroke	1.17	1.09	1.26	3.14867e-05	765	46657
CLEC14A.Q86T13.OID21090.v1	Type 2 diabetes	1.09	1.04	1.13	3.16967e-05	2822	43370
TMPRSS15.P98073.OID21364.v1	Liver disease	1.23	1.11	1.35	3.18544e-05	432	47104
LILRA2.Q8N149.OID21152.v1	Rheumatoid arthritis	1.19	1.1	1.3	3.19074e-05	593	46310
KLK10.O43240.OID21523.v1	Ischaemic stroke	1.16	1.08	1.25	3.19602e-05	765	46657
SIGLEC5.O15389.OID21082.v1	Vascular dementia	1.34	1.17	1.55	3.20752e-05	195	33907
NCAM1.P13591.OID20354.v1	Rheumatoid arthritis	0.83	0.77	0.91	3.22164e-05	593	46310
ADM.P35318.OID21467.v1	Vascular dementia	1.38	1.18	1.6	3.23093e-05	195	33907
EGFL7.Q9UHF1.OID21252.v1	Inflammatory bowel disease	1.3	1.15	1.47	3.24272e-05	275	46727
PPIB.P23284.OID20331.v1	Ischaemic heart disease	1.07	1.04	1.11	3.24458e-05	3338	41341
CD177.Q8N6Q3.OID21119.v1	Death	1.06	1.03	1.09	3.25256e-05	4445	43155
EPHA2.P29317.OID21342.v1	Lung cancer	1.25	1.12	1.38	3.25651e-05	403	47158
REG3A.Q06141.OID20258.v1	Rheumatoid arthritis	1.2	1.1	1.3	3.26998e-05	593	46310
HYOU1.Q9Y4L1.OID20300.v1	Rheumatoid arthritis	1.19	1.1	1.29	3.27577e-05	593	46310
HMOX2.P30519.OID20887.v1	Ischaemic stroke	1.17	1.09	1.26	3.28302e-05	765	46657
IGSF8.Q969P0.OID20167.v1	Rheumatoid arthritis	1.19	1.1	1.3	3.28399e-05	593	46310
CD5.P06127.OID21449.v1	Systemic lupus erythematosus	1.45	1.22	1.73	3.29721e-05	134	47096
CNTN1.Q12860.OID20307.v1	Ischaemic stroke	0.85	0.79	0.92	3.30685e-05	765	46657
SERPINA11.Q86U17.OID20281.v1	Ischaemic stroke	1.18	1.09	1.28	3.30765e-05	765	46657
SFRP1.Q8N474.OID20984.v1	Endometriosis	1.4	1.19	1.64	3.31134e-05	157	24768
NTRK2.Q16620.OID20136.v1	Liver disease	1.23	1.11	1.35	3.32808e-05	432	47104
S100P.P25815.OID20103.v1	Ischaemic stroke	1.17	1.09	1.26	3.32939e-05	765	46657
TRIM5.Q9C035.OID20526.v1	Liver disease	0.82	0.74	0.9	3.33255e-05	432	47104
IRAK4.Q9NWZ3.OID20577.v1	Type 2 diabetes	1.08	1.04	1.12	3.3346e-05	2822	43370
ATOX1.O00244.OID21476.v1	Lung cancer	1.23	1.12	1.36	3.34178e-05	403	47158
FXN.Q16595.OID21442.v1	Ischaemic heart disease	1.08	1.04	1.11	3.36582e-05	3338	41341
FEN1.P39748.OID21192.v1	Ischaemic heart disease	1.08	1.04	1.11	3.38001e-05	3338	41341
MARCO.Q9UEW3.OID20210.v1	Ischaemic stroke	1.17	1.09	1.26	3.3971e-05	765	46657
FCRL6.Q6DN72.OID20529.v1	Death	1.06	1.03	1.1	3.41357e-05	4445	43155
PDP1.Q9P0J1.OID21176.v1	Liver disease	0.82	0.75	0.9	3.41701e-05	432	47104
EGFR.P00533.OID20319.v1	Inflammatory bowel disease	0.77	0.68	0.87	3.43884e-05	275	46727
AKR1B1.P15121.OID21244.v1	Type 2 diabetes	1.08	1.04	1.12	3.45083e-05	2822	43370
STK24.Q9Y6E0.OID20837.v1	Type 2 diabetes	1.08	1.04	1.12	3.45797e-05	2822	43370
IFNGR2.P38484.OID20941.v1	Ischaemic stroke	1.16	1.08	1.25	3.47728e-05	765	46657
VWA1.Q6PCB0.OID21421.v1	Systemic lupus erythematosus	1.44	1.21	1.7	3.4848e-05	134	47096
ITGAV.P06756.OID21416.v1	Inflammatory bowel disease	0.77	0.68	0.87	3.48621e-05	275	46727
CD99L2.Q8TCZ2.OID21122.v1	Rheumatoid arthritis	1.19	1.1	1.29	3.49512e-05	593	46310
GNE.Q9Y223.OID21231.v1	Type 2 diabetes	1.08	1.04	1.12	3.5075e-05	2822	43370
SPINK6.Q6UWN8.OID21450.v1	Ischaemic stroke	1.17	1.09	1.26	3.55526e-05	765	46657
GDF15.Q99988.OID20251.v1	Inflammatory bowel disease	1.35	1.17	1.55	3.55905e-05	275	46727
CCL28.Q9NRJ3.OID20569.v1	Liver disease	1.22	1.11	1.35	3.56426e-05	432	47104
CLIP2.Q9UDT6.OID20559.v1	Schizophrenia	1.76	1.35	2.3	3.5904e-05	54	47449
DLL1.O00548.OID21525.v1	Lung cancer	1.24	1.12	1.37	3.59653e-05	403	47158
FGR.P09769.OID20828.v1	Lung cancer	1.23	1.11	1.36	3.62495e-05	403	47158
IL17RA.Q96F46.OID21089.v1	Death	1.06	1.03	1.1	3.63127e-05	4445	43155
IL15.P40933.OID20562.v1	Ischaemic stroke	1.16	1.08	1.25	3.64999e-05	765	46657
XCL1.P47992.OID21398.v1	Ischaemic stroke	1.16	1.08	1.25	3.66948e-05	765	46657
MANF.P55145.OID20707.v1	Type 2 diabetes	1.08	1.04	1.12	3.70271e-05	2822	43370
HYAL1.Q12794.OID20357.v1	Ischaemic stroke	1.16	1.08	1.25	3.70485e-05	765	46657
P4HB.P07237.OID21509.v1	Rheumatoid arthritis	1.19	1.09	1.29	3.70519e-05	593	46310
CTSD.P07339.OID20358.v1	Inflammatory bowel disease	1.3	1.15	1.47	3.70668e-05	275	46727
WARS.P23381.OID21084.v1	Ischaemic stroke	1.16	1.08	1.25	3.71804e-05	765	46657
EPHB6.O15197.OID20982.v1	Ischaemic stroke	1.16	1.08	1.25	3.71806e-05	765	46657
TBL1X.O60907.OID21220.v1	Vascular dementia	0.74	0.64	0.86	3.71929e-05	195	33907
ART3.Q13508.OID20346.v1	Parkinson's disease	0.84	0.78	0.91	3.73949e-05	659	46802
DEFB4A_DEFB4B.O15263.OID21373.v1	Rheumatoid arthritis	1.19	1.1	1.3	3.73997e-05	593	46310
FCER2.P06734.OID21133.v1	Rheumatoid arthritis	1.19	1.09	1.29	3.74453e-05	593	46310
FUS.P35637.OID21256.v1	Ischaemic stroke	1.16	1.08	1.25	3.7544e-05	765	46657
PTGDS.P41222.OID20408.v1	Systemic lupus erythematosus	1.46	1.22	1.74	3.75658e-05	134	47096
SCG2.P13521.OID21400.v1	Ischaemic stroke	1.16	1.08	1.25	3.75994e-05	765	46657
MITD1.Q8WV92.OID20959.v1	Type 2 diabetes	1.08	1.04	1.12	3.78331e-05	2822	43370
SIGLEC7.Q9Y286.OID20190.v1	Systemic lupus erythematosus	1.44	1.21	1.72	3.80018e-05	134	47096
MERTK.Q12866.OID20657.v1	Rheumatoid arthritis	1.2	1.1	1.3	3.80675e-05	593	46310
CLEC4G.Q6UXB4.OID20590.v1	Rheumatoid arthritis	1.19	1.09	1.29	3.83129e-05	593	46310
COL18A1.P39060.OID20332.v1	Systemic lupus erythematosus	1.46	1.22	1.75	3.83407e-05	134	47096
RGMB.Q6NW40.OID21045.v1	COPD	0.91	0.87	0.95	3.85004e-05	1998	44948
ENO2.P09104.OID21046.v1	Schizophrenia	1.75	1.34	2.29	3.85064e-05	54	47449
DDAH1.O94760.OID21299.v1	Lung cancer	1.23	1.12	1.36	3.87137e-05	403	47158
FXN.Q16595.OID21442.v1	COPD	1.1	1.05	1.15	3.87397e-05	1998	44948
SIGLEC6.O43699.OID21394.v1	Ischaemic stroke	1.16	1.08	1.25	3.8791e-05	765	46657
BOC.Q9BWV1.OID20116.v1	COPD	0.91	0.87	0.95	3.9178e-05	1998	44948
GAL.P22466.OID20727.v1	Breast cancer	1.16	1.08	1.25	3.92046e-05	772	24086
IGFBP1.P08833.OID20246.v1	Lung cancer	1.24	1.12	1.37	3.94926e-05	403	47158
SLAMF1.Q13291.OID20496.v1	Systemic lupus erythematosus	1.44	1.21	1.71	3.95402e-05	134	47096
LAIR2.Q6ISS4.OID20965.v1	COPD	1.1	1.05	1.15	3.96337e-05	1998	44948
IFNG.P01579.OID20495.v1	Type 2 diabetes	1.08	1.04	1.12	3.98603e-05	2822	43370
COMP.P49747.OID20405.v1	Parkinson's disease	0.84	0.78	0.92	3.98663e-05	659	46802
TNXB.P22105.OID21107.v1	Inflammatory bowel disease	0.78	0.69	0.88	4.009e-05	275	46727
FURIN.P09958.OID21514.v1	Inflammatory bowel disease	1.29	1.14	1.46	4.03263e-05	275	46727
FGF2.P09038.OID20503.v1	COPD	1.1	1.05	1.15	4.04059e-05	1998	44948
TXNDC5.Q8NBS9.OID21012.v1	Rheumatoid arthritis	1.19	1.09	1.29	4.04847e-05	593	46310
ANG.P03950.OID20403.v1	Inflammatory bowel disease	1.3	1.14	1.47	4.06398e-05	275	46727
CD55.P08174.OID20377.v1	Ischaemic stroke	1.17	1.08	1.25	4.07031e-05	765	46657
CD40LG.P29965.OID20616.v1	Type 2 diabetes	1.08	1.04	1.12	4.07924e-05	2822	43370
ENTPD2.Q9Y5L3.OID21260.v1	COPD	0.91	0.87	0.95	4.10568e-05	1998	44948
NPTXR.O95502.OID20191.v1	Death	0.94	0.91	0.97	4.11664e-05	4445	43155
ADAM23.O75077.OID20651.v1	COPD	0.91	0.87	0.95	4.12148e-05	1998	44948
FIS1.Q9Y3D6.OID20722.v1	Type 2 diabetes	1.08	1.04	1.12	4.12732e-05	2822	43370
TEK.Q02763.OID21496.v1	Death	1.06	1.03	1.1	4.17298e-05	4445	43155
TDRKH.Q9Y2W6.OID20875.v1	Prostate cancer	1.14	1.07	1.22	4.17403e-05	1001	20628
BOC.Q9BWV1.OID20116.v1	Liver disease	1.22	1.11	1.35	4.17416e-05	432	47104
ODAM.A1E959.OID20793.v1	Ischaemic stroke	0.86	0.81	0.93	4.17913e-05	765	46657
TACC3.Q9Y6A5.OID21285.v1	Liver disease	0.82	0.75	0.9	4.18953e-05	432	47104
CNST.Q6PJW8.OID20127.v1	Ischaemic heart disease	1.07	1.04	1.11	4.19219e-05	3338	41341
DDR1.Q08345.OID21009.v1	Ischaemic stroke	1.17	1.08	1.25	4.19316e-05	765	46657
PRCP.P42785.OID20337.v1	Lung cancer	1.24	1.12	1.37	4.19337e-05	403	47158
STC1.P52823.OID21014.v1	Inflammatory bowel disease	1.29	1.14	1.46	4.19828e-05	275	46727
DSG2.Q14126.OID21113.v1	Death	1.07	1.03	1.1	4.20294e-05	4445	43155
CORO1A.P31146.OID20286.v1	Rheumatoid arthritis	1.18	1.09	1.28	4.20306e-05	593	46310
PTPRM.P28827.OID20598.v1	COPD	0.91	0.87	0.95	4.20446e-05	1998	44948
DEFB4A_DEFB4B.O15263.OID21373.v1	Ischaemic stroke	1.17	1.09	1.26	4.21032e-05	765	46657
CRH.P06850.OID21257.v1	Ischaemic heart disease	0.93	0.9	0.96	4.21068e-05	3338	41341
ENPP5.Q9UJA9.OID20736.v1	Rheumatoid arthritis	0.83	0.76	0.91	4.25145e-05	593	46310
TREML2.Q5T2D2.OID21120.v1	Death	1.06	1.03	1.1	4.25322e-05	4445	43155
ASAH2.Q9NR71.OID20996.v1	Liver disease	1.23	1.11	1.35	4.26039e-05	432	47104
DCXR.Q7Z4W1.OID21480.v1	Ischaemic heart disease	1.08	1.04	1.12	4.26757e-05	3338	41341
CCL17.Q92583.OID20745.v1	Ischaemic stroke	1.16	1.08	1.25	4.27637e-05	765	46657
S100A4.P26447.OID21519.v1	Liver disease	0.82	0.74	0.9	4.28704e-05	432	47104
CD34.P28906.OID21025.v1	Rheumatoid arthritis	0.84	0.78	0.92	4.28755e-05	593	46310
NCS1.P62166.OID21458.v1	Vascular dementia	1.35	1.17	1.56	4.29849e-05	195	33907
LILRA5.A6NI73.OID20209.v1	Inflammatory bowel disease	1.29	1.14	1.45	4.3423e-05	275	46727
FURIN.P09958.OID21514.v1	Parkinson's disease	0.84	0.78	0.91	4.35402e-05	659	46802
PDGFB.P01127.OID20741.v1	Death	1.06	1.03	1.1	4.35646e-05	4445	43155
ULBP2.Q9BZM5.OID20919.v1	Lung cancer	1.24	1.12	1.37	4.38215e-05	403	47158
TRIAP1.O43715.OID21403.v1	Rheumatoid arthritis	1.18	1.09	1.29	4.39979e-05	593	46310
APP.P05067.OID21070.v1	Ischaemic stroke	1.16	1.08	1.25	4.40198e-05	765	46657
WFDC2.Q14508.OID21505.v1	Gynaecological cancer	1.32	1.16	1.51	4.40873e-05	256	25185
PODXL.O00592.OID21358.v1	Death	0.94	0.91	0.97	4.42696e-05	4445	43155
CD63.P08962.OID20988.v1	Inflammatory bowel disease	1.28	1.14	1.44	4.46942e-05	275	46727
C2CD2L.O14523.OID20864.v1	Ischaemic stroke	1.16	1.08	1.25	4.50895e-05	765	46657
SPINK1.P00995.OID21097.v1	Systemic lupus erythematosus	1.44	1.21	1.71	4.51088e-05	134	47096
CA12.O43570.OID21344.v1	Ischaemic stroke	1.16	1.08	1.25	4.525e-05	765	46657
MYO9B.Q13459.OID20451.v1	Type 2 diabetes	1.08	1.04	1.12	4.52848e-05	2822	43370
LRPAP1.P30533.OID21059.v1	Lung cancer	1.24	1.12	1.37	4.53701e-05	403	47158
ENAH.Q8N8S7.OID20497.v1	Rheumatoid arthritis	1.19	1.09	1.29	4.543e-05	593	46310
CD74.P04233.OID21040.v1	Vascular dementia	1.37	1.18	1.59	4.56042e-05	195	33907
IL1R1.P14778.OID21116.v1	Vascular dementia	1.35	1.17	1.55	4.57481e-05	195	33907
IL4R.P24394.OID20576.v1	Lung cancer	1.24	1.12	1.37	4.5864e-05	403	47158
CPXM1.Q96SM3.OID21479.v1	Lung cancer	1.23	1.11	1.36	4.62852e-05	403	47158
AZU1.P20160.OID20309.v1	Rheumatoid arthritis	1.18	1.09	1.28	4.65243e-05	593	46310
PDCD1.Q15116.OID21396.v1	Inflammatory bowel disease	1.28	1.14	1.45	4.65389e-05	275	46727
IL12B.P29460.OID20666.v1	Inflammatory bowel disease	1.29	1.14	1.45	4.7068e-05	275	46727
HNRNPK.P61978.OID20051.v1	Ischaemic heart disease	1.07	1.04	1.11	4.71578e-05	3338	41341
CXCL10.P02778.OID20697.v1	COPD	1.1	1.05	1.16	4.73755e-05	1998	44948
LGMN.Q99538.OID20773.v1	Schizophrenia	1.75	1.33	2.28	4.74945e-05	54	47449
AHCY.P23526.OID20199.v1	COPD	1.1	1.05	1.15	4.76478e-05	1998	44948
RP2.O75695.OID21302.v1	Schizophrenia	1.74	1.33	2.27	4.76946e-05	54	47449
ITGAV.P06756.OID21416.v1	Amyotrophic lateral sclerosis	0.77	0.68	0.87	4.77599e-05	264	47269
ADGRG2.Q8IZP9.OID20189.v1	Schizophrenia	0.55	0.41	0.73	4.78803e-05	54	47449
PDGFA.P04085.OID20313.v1	Inflammatory bowel disease	1.28	1.14	1.44	4.7928e-05	275	46727
NTproBNP.NTproBNP.OID20125.v1	Vascular dementia	1.35	1.17	1.55	4.79653e-05	195	33907
TYMP.P19971.OID20234.v1	Ischaemic stroke	1.16	1.08	1.25	4.79807e-05	765	46657
MFAP5.Q13361.OID20239.v1	Parkinson's disease	0.85	0.78	0.92	4.8076e-05	659	46802
BSG.P35613.OID20626.v1	Vascular dementia	1.35	1.17	1.56	4.81081e-05	195	33907
ITGB7.P26010.OID21393.v1	COPD	1.1	1.05	1.15	4.83417e-05	1998	44948
C1QA.P02745.OID20654.v1	Vascular dementia	1.35	1.17	1.56	4.84028e-05	195	33907
MMP1.P03956.OID20672.v1	Inflammatory bowel disease	1.28	1.14	1.44	4.87232e-05	275	46727
SNAP23.O00161.OID20218.v1	Liver disease	0.82	0.75	0.9	4.8915e-05	432	47104
EPHA1.P21709.OID20677.v1	Systemic lupus erythematosus	1.45	1.21	1.73	4.89565e-05	134	47096
SIAE.Q9HAT2.OID21503.v1	Lung cancer	1.23	1.12	1.37	4.89954e-05	403	47158
IL6ST.P40189.OID20147.v1	Ischaemic heart disease	1.08	1.04	1.11	4.90371e-05	3338	41341
CLEC7A.Q9BXN2.OID20636.v1	Inflammatory bowel disease	1.29	1.14	1.45	4.91743e-05	275	46727
SPINK4.O60575.OID20509.v1	Schizophrenia	1.77	1.34	2.32	4.91777e-05	54	47449
REN.P00797.OID20201.v1	Rheumatoid arthritis	1.19	1.09	1.29	4.93276e-05	593	46310
MMP13.P45452.OID20807.v1	Death	1.06	1.03	1.1	4.94171e-05	4445	43155
PSMG3.Q9BT73.OID20549.v1	COPD	1.1	1.05	1.15	4.97381e-05	1998	44948
APP.P05067.OID21070.v1	Inflammatory bowel disease	1.28	1.14	1.44	4.98383e-05	275	46727
FGF2.P09038.OID20503.v1	Ischaemic heart disease	1.07	1.04	1.11	4.99692e-05	3338	41341
SPOCK1.Q08629.OID20924.v1	Death	0.94	0.91	0.97	5.01124e-05	4445	43155
CD99.P14209.OID21110.v1	Type 2 diabetes	1.1	1.05	1.14	5.01984e-05	2822	43370
ADGRE5.P48960.OID20260.v1	Systemic lupus erythematosus	1.45	1.21	1.73	5.02599e-05	134	47096
CSF2RA.P15509.OID20915.v1	Lung cancer	1.23	1.11	1.35	5.04437e-05	403	47158
TMPRSS5.Q9H3S3.OID20947.v1	Rheumatoid arthritis	0.85	0.78	0.92	5.06817e-05	593	46310
ATP5IF1.Q9UII2.OID20760.v1	Ischaemic heart disease	1.07	1.04	1.11	5.07033e-05	3338	41341
CXCL17.Q6UXB2.OID20622.v1	Inflammatory bowel disease	1.31	1.15	1.5	5.0878e-05	275	46727
ACP6.Q9NPH0.OID21432.v1	Inflammatory bowel disease	1.28	1.14	1.44	5.09566e-05	275	46727
DSG3.P32926.OID21460.v1	COPD	0.91	0.87	0.95	5.11299e-05	1998	44948
CDC27.P30260.OID21238.v1	Prostate cancer	1.14	1.07	1.21	5.13637e-05	1001	20628
ITGAM.P11215.OID21071.v1	Ischaemic heart disease	0.93	0.9	0.96	5.13959e-05	3338	41341
ITGB1BP2.Q9UKP3.OID20112.v1	COPD	1.1	1.05	1.15	5.1703e-05	1998	44948
CREG1.O75629.OID21515.v1	Ischaemic stroke	1.16	1.08	1.25	5.18862e-05	765	46657
PRELP.P51888.OID20766.v1	Ischaemic heart disease	1.08	1.04	1.12	5.18876e-05	3338	41341
RAB6A.P20340.OID20608.v1	Vascular dementia	0.74	0.64	0.86	5.1912e-05	195	33907
NPTXR.O95502.OID20191.v1	Ischaemic heart disease	0.93	0.9	0.96	5.21538e-05	3338	41341
DPP10.Q8N608.OID20527.v1	Breast cancer	0.86	0.81	0.93	5.26058e-05	772	24086
ULBP2.Q9BZM5.OID20919.v1	Systemic lupus erythematosus	1.45	1.21	1.73	5.2743e-05	134	47096
ENPP5.Q9UJA9.OID20736.v1	Systemic lupus erythematosus	0.68	0.57	0.82	5.30308e-05	134	47096
NDRG1.Q92597.OID20792.v1	COPD	1.1	1.05	1.15	5.3674e-05	1998	44948
KLK14.Q9P0G3.OID21407.v1	Vascular dementia	1.34	1.16	1.54	5.37645e-05	195	33907
ITGA11.Q9UKX5.OID20581.v1	Multiple sclerosis	0.66	0.54	0.81	5.39521e-05	96	47165
RTBDN.Q9BSG5.OID21343.v1	Death	1.06	1.03	1.1	5.41076e-05	4445	43155
THY1.P04216.OID21050.v1	Rheumatoid arthritis	1.19	1.09	1.29	5.42212e-05	593	46310
SUSD2.Q9UGT4.OID21098.v1	Ischaemic heart disease	1.08	1.04	1.12	5.42346e-05	3338	41341
ABL1.P00519.OID21280.v1	Death	1.06	1.03	1.1	5.44257e-05	4445	43155
GFRA1.P56159.OID21457.v1	Lung cancer	1.24	1.12	1.37	5.46341e-05	403	47158
CD207.Q9UJ71.OID21298.v1	Systemic lupus erythematosus	0.7	0.59	0.83	5.47639e-05	134	47096
TNC.P24821.OID20359.v1	Rheumatoid arthritis	1.18	1.09	1.28	5.48739e-05	593	46310
GOLM2.Q6P4E1.OID21044.v1	Inflammatory bowel disease	1.28	1.13	1.44	5.50628e-05	275	46727
PDCD1LG2.Q9BQ51.OID21273.v1	Ischaemic heart disease	1.07	1.04	1.11	5.51737e-05	3338	41341
AKT3.Q9Y243.OID21197.v1	Prostate cancer	1.14	1.07	1.21	5.52125e-05	1001	20628
PIK3IP1.Q96FE7.OID21094.v1	Lung cancer	1.24	1.12	1.38	5.52128e-05	403	47158
IFNG.P01579.OID20495.v1	Inflammatory bowel disease	1.28	1.13	1.44	5.55397e-05	275	46727
TXLNA.P40222.OID20952.v1	COPD	1.1	1.05	1.15	5.58198e-05	1998	44948
FABP1.P07148.OID20778.v1	Systemic lupus erythematosus	1.43	1.2	1.7	5.58273e-05	134	47096
CNDP1.Q96KN2.OID20347.v1	COPD	0.91	0.87	0.95	5.61222e-05	1998	44948
KLK11.Q9UBX7.OID21518.v1	Lung cancer	1.23	1.11	1.35	5.62208e-05	403	47158
PADI2.Q9Y2J8.OID20467.v1	Liver disease	1.22	1.11	1.34	5.63496e-05	432	47104
NINJ1.Q92982.OID21167.v1	Death	1.07	1.03	1.1	5.63823e-05	4445	43155
CEP20.Q96NB1.OID21209.v1	Rheumatoid arthritis	1.18	1.09	1.28	5.65138e-05	593	46310
TRIM21.P19474.OID20533.v1	Death	0.94	0.91	0.97	5.6547e-05	4445	43155
IL6.P05231.OID20101.v1	Schizophrenia	1.74	1.33	2.28	5.66104e-05	54	47449
ICOSLG.O75144.OID21351.v1	Liver disease	1.22	1.11	1.34	5.69452e-05	432	47104
EDIL3.O43854.OID20081.v1	Ischaemic heart disease	1.08	1.04	1.12	5.69523e-05	3338	41341
PDCD1.Q15116.OID21396.v1	Ischaemic stroke	1.16	1.08	1.25	5.71672e-05	765	46657
CA14.Q9ULX7.OID21401.v1	Ischaemic stroke	0.86	0.8	0.92	5.75638e-05	765	46657
MNDA.P41218.OID20156.v1	Ischaemic heart disease	1.07	1.04	1.11	5.82859e-05	3338	41341
PHOSPHO1.Q8TCT1.OID20922.v1	Rheumatoid arthritis	1.19	1.09	1.3	5.84988e-05	593	46310
CCL18.P55774.OID20395.v1	Inflammatory bowel disease	1.29	1.14	1.45	5.85741e-05	275	46727
IL1RL1.Q01638.OID20250.v1	COPD	1.1	1.05	1.16	5.87737e-05	1998	44948
BAG6.P46379.OID20114.v1	Type 2 diabetes	1.08	1.04	1.12	5.92027e-05	2822	43370
FLI1.Q01543.OID21239.v1	Ischaemic heart disease	1.07	1.04	1.11	5.93499e-05	3338	41341
HYOU1.Q9Y4L1.OID20300.v1	Parkinson's disease	0.86	0.8	0.92	5.93986e-05	659	46802
IL4R.P24394.OID20576.v1	Rheumatoid arthritis	1.19	1.09	1.29	5.95725e-05	593	46310
IL1R1.P14778.OID21116.v1	COPD	1.1	1.05	1.15	5.97374e-05	1998	44948
TIGAR.Q9NQ88.OID20894.v1	Ischaemic stroke	1.16	1.08	1.24	5.99189e-05	765	46657
GP2.P55259.OID20090.v1	Type 2 diabetes	0.92	0.89	0.96	5.99941e-05	2822	43370
DLK1.P80370.OID20295.v1	Ischaemic heart disease	1.07	1.04	1.11	6.00292e-05	3338	41341
GLRX.P35754.OID20195.v1	Ischaemic heart disease	1.07	1.04	1.11	6.00843e-05	3338	41341
NRTN.Q99748.OID20465.v1	Liver disease	1.21	1.1	1.33	6.01026e-05	432	47104
CD276.Q5ZPR3.OID20680.v1	Parkinson's disease	1.18	1.09	1.27	6.01822e-05	659	46802
FGF23.Q9GZV9.OID21411.v1	Systemic lupus erythematosus	1.43	1.2	1.7	6.03976e-05	134	47096
EBI3_IL27.Q14213_Q8NEV9.OID21389.v1	Parkinson's disease	1.18	1.09	1.28	6.05251e-05	659	46802
FYB1.O15117.OID21140.v1	Liver disease	0.82	0.75	0.91	6.09473e-05	432	47104
TBC1D23.Q9NUY8.OID21286.v1	Type 2 diabetes	1.08	1.04	1.12	6.09681e-05	2822	43370
CCL13.Q99616.OID20655.v1	COPD	1.1	1.05	1.15	6.09806e-05	1998	44948
TDRKH.Q9Y2W6.OID20875.v1	Schizophrenia	1.73	1.32	2.26	6.10118e-05	54	47449
CASP1.P29466.OID20854.v1	COPD	1.09	1.05	1.14	6.14471e-05	1998	44948
CA6.P23280.OID21096.v1	Inflammatory bowel disease	0.77	0.68	0.88	6.17728e-05	275	46727
PRTN3.P24158.OID20329.v1	Inflammatory bowel disease	1.27	1.13	1.44	6.18645e-05	275	46727
PLA2G10.O15496.OID21002.v1	Type 2 diabetes	0.92	0.89	0.96	6.20331e-05	2822	43370
ENO1.P06733.OID21037.v1	Type 2 diabetes	1.08	1.04	1.12	6.23282e-05	2822	43370
DSG4.Q86SJ6.OID21325.v1	Ischaemic heart disease	0.93	0.9	0.96	6.2343e-05	3338	41341
S100P.P25815.OID20103.v1	COPD	1.1	1.05	1.15	6.24523e-05	1998	44948
KRT19.P08727.OID20596.v1	Rheumatoid arthritis	1.19	1.09	1.29	6.24796e-05	593	46310
PTN.P21246.OID20083.v1	Systemic lupus erythematosus	1.45	1.21	1.74	6.2803e-05	134	47096
RGMA.Q96B86.OID21065.v1	Death	0.94	0.91	0.97	6.28772e-05	4445	43155
PPP3R1.P63098.OID20902.v1	Rheumatoid arthritis	1.18	1.09	1.28	6.30649e-05	593	46310
ARHGAP25.P42331.OID21255.v1	Type 2 diabetes	1.08	1.04	1.12	6.31642e-05	2822	43370
DSG4.Q86SJ6.OID21325.v1	Liver disease	0.82	0.74	0.9	6.3217e-05	432	47104
NUB1.Q9Y5A7.OID20510.v1	Type 2 diabetes	1.08	1.04	1.12	6.33524e-05	2822	43370
TMPRSS5.Q9H3S3.OID20947.v1	Liver disease	0.82	0.75	0.9	6.39935e-05	432	47104
ADH4.P08319.OID20117.v1	Ischaemic stroke	1.17	1.08	1.26	6.4e-05	765	46657
CCL21.O00585.OID20686.v1	Inflammatory bowel disease	1.28	1.13	1.44	6.41097e-05	275	46727
ZBTB16.Q05516.OID21205.v1	Liver disease	0.82	0.75	0.91	6.41893e-05	432	47104
MLN.P12872.OID20541.v1	Inflammatory bowel disease	1.29	1.14	1.47	6.44701e-05	275	46727
PRSS8.Q16651.OID20763.v1	Inflammatory bowel disease	1.3	1.14	1.48	6.48937e-05	275	46727
MME.P08473.OID21307.v1	Rheumatoid arthritis	1.18	1.09	1.28	6.51337e-05	593	46310
PSG1.P11464.OID20916.v1	COPD	1.1	1.05	1.15	6.56137e-05	1998	44948
PDGFRB.P09619.OID20268.v1	Type 2 diabetes	1.08	1.04	1.12	6.56351e-05	2822	43370
REG4.Q9BYZ8.OID20784.v1	Inflammatory bowel disease	1.29	1.14	1.46	6.56688e-05	275	46727
POLR2F.P61218.OID21283.v1	Lung cancer	1.22	1.11	1.35	6.57271e-05	403	47158
RNASE3.P12724.OID20203.v1	Liver disease	1.21	1.1	1.33	6.57697e-05	432	47104
CALB2.P22676.OID20801.v1	Rheumatoid arthritis	1.18	1.09	1.29	6.57828e-05	593	46310
TXNDC5.Q8NBS9.OID21012.v1	Schizophrenia	1.72	1.32	2.25	6.60354e-05	54	47449
ITIH3.Q06033.OID20352.v1	Inflammatory bowel disease	1.29	1.14	1.47	6.60511e-05	275	46727
FOLR1.P15328.OID21529.v1	Ischaemic stroke	1.17	1.08	1.26	6.64559e-05	765	46657
ITIH3.Q06033.OID20352.v1	Vascular dementia	1.35	1.16	1.56	6.68105e-05	195	33907
ANGPTL2.Q9UKU9.OID20726.v1	COPD	1.1	1.05	1.15	6.68699e-05	1998	44948
PDCD6.O75340.OID20163.v1	Ischaemic heart disease	1.07	1.04	1.11	6.70136e-05	3338	41341
PDGFRA.P16234.OID20133.v1	Ischaemic stroke	1.16	1.08	1.25	6.70244e-05	765	46657
NCK2.O43639.OID20683.v1	Type 2 diabetes	1.08	1.04	1.12	6.71855e-05	2822	43370
SEMA4D.Q92854.OID21020.v1	Inflammatory bowel disease	1.27	1.13	1.43	6.72803e-05	275	46727
MED18.Q9BUE0.OID21236.v1	Liver disease	0.82	0.75	0.91	6.80391e-05	432	47104
ANGPTL1.O95841.OID20211.v1	Ischaemic stroke	1.16	1.08	1.25	6.83358e-05	765	46657
BSG.P35613.OID20626.v1	Lung cancer	1.23	1.11	1.36	6.85796e-05	403	47158
GHRL.Q9UBU3.OID20175.v1	Colorectal cancer	1.2	1.1	1.31	6.87237e-05	508	46890
PLAU.P00749.OID21124.v1	COPD	1.1	1.05	1.15	6.88508e-05	1998	44948
IL12B.P29460.OID20666.v1	Cystitis	1.19	1.09	1.3	6.88771e-05	531	24160
CPE.P16870.OID21392.v1	Ischaemic heart disease	0.93	0.9	0.97	6.92542e-05	3338	41341
GALNT10.Q86SR1.OID21371.v1	Systemic lupus erythematosus	1.42	1.2	1.69	6.94892e-05	134	47096
CRTAC1.Q9NQ79.OID20279.v1	Ischaemic stroke	0.86	0.8	0.93	6.9975e-05	765	46657
HAVCR1.Q96D42.OID21422.v1	Systemic lupus erythematosus	1.47	1.22	1.79	6.99981e-05	134	47096
F7.P08709.OID20372.v1	COPD	1.1	1.05	1.15	7.01109e-05	1998	44948
CNTN1.Q12860.OID20307.v1	Systemic lupus erythematosus	0.7	0.59	0.83	7.02209e-05	134	47096
SLAMF1.Q13291.OID20496.v1	Rheumatoid arthritis	1.18	1.09	1.28	7.16752e-05	593	46310
MAD1L1.Q9Y6D9.OID20904.v1	Lung cancer	1.22	1.11	1.35	7.24563e-05	403	47158
RET.P07949.OID21346.v1	Ischaemic heart disease	1.08	1.04	1.11	7.25428e-05	3338	41341
LAIR1.Q6GTX8.OID20737.v1	Vascular dementia	1.35	1.16	1.57	7.29124e-05	195	33907
SPINK4.O60575.OID20509.v1	Colorectal cancer	1.2	1.1	1.32	7.29293e-05	508	46890
PPIB.P23284.OID20331.v1	COPD	1.09	1.05	1.14	7.29483e-05	1998	44948
ITGA11.Q9UKX5.OID20581.v1	Schizophrenia	0.58	0.44	0.76	7.34089e-05	54	47449
FBP1.P09467.OID20227.v1	Rheumatoid arthritis	1.18	1.09	1.28	7.37823e-05	593	46310
ARNT.P27540.OID20432.v1	COPD	0.91	0.88	0.96	7.38561e-05	1998	44948
RGMA.Q96B86.OID21065.v1	Breast cancer	0.87	0.81	0.93	7.41184e-05	772	24086
RBP2.P50120.OID21365.v1	Lung cancer	1.22	1.11	1.35	7.4214e-05	403	47158
EPCAM.P16422.OID20743.v1	Gynaecological cancer	0.78	0.69	0.88	7.42581e-05	256	25185
PCDH1.Q08174.OID20614.v1	Death	1.06	1.03	1.1	7.42973e-05	4445	43155
SORCS2.Q96PQ0.OID21262.v1	Rheumatoid arthritis	1.19	1.09	1.3	7.44557e-05	593	46310
EBI3_IL27.Q14213_Q8NEV9.OID21389.v1	Ischaemic heart disease	1.07	1.04	1.11	7.51959e-05	3338	41341
IL10RB.Q08334.OID20696.v1	Systemic lupus erythematosus	1.42	1.2	1.7	7.53293e-05	134	47096
MUC13.Q9H3R2.OID20866.v1	COPD	1.09	1.05	1.14	7.55584e-05	1998	44948
STX4.Q12846.OID21326.v1	Schizophrenia	1.72	1.31	2.25	7.57853e-05	54	47449
NCR1.O76036.OID20566.v1	Vascular dementia	1.33	1.15	1.53	7.60634e-05	195	33907
SLAMF1.Q13291.OID20496.v1	Inflammatory bowel disease	1.27	1.13	1.44	7.61149e-05	275	46727
CST6.Q15828.OID20293.v1	Breast cancer	1.16	1.08	1.24	7.63335e-05	772	24086
VEGFA.P15692.OID20650.v1	Systemic lupus erythematosus	1.41	1.19	1.67	7.63582e-05	134	47096
DNAJA2.O60884.OID20627.v1	Ischaemic heart disease	1.07	1.04	1.11	7.64714e-05	3338	41341
CANT1.Q8WVQ1.OID20181.v1	Lung cancer	1.22	1.11	1.35	7.66116e-05	403	47158
CCL2.P13500.OID21004.v1	Breast cancer	1.16	1.08	1.24	7.70684e-05	772	24086
ADGRG2.Q8IZP9.OID20189.v1	Inflammatory bowel disease	0.77	0.68	0.88	7.72431e-05	275	46727
ANG.P03950.OID20403.v1	Lung cancer	1.24	1.11	1.37	7.72451e-05	403	47158
SPARC.P09486.OID21511.v1	Inflammatory bowel disease	1.27	1.13	1.43	7.74702e-05	275	46727
HPCAL1.P37235.OID20615.v1	Type 2 diabetes	1.08	1.04	1.12	7.76698e-05	2822	43370
AREG.P15514.OID21357.v1	Endometriosis	1.36	1.17	1.58	7.82731e-05	157	24768
ENAH.Q8N8S7.OID20497.v1	COPD	1.1	1.05	1.15	7.86505e-05	1998	44948
DPEP1.P16444.OID20897.v1	Liver disease	1.22	1.1	1.34	7.87174e-05	432	47104
C19orf12.Q9NSK7.OID20804.v1	Death	1.06	1.03	1.1	7.89948e-05	4445	43155
TSHB.P01222.OID20129.v1	Death	0.94	0.91	0.97	7.90487e-05	4445	43155
RSPO3.Q9BXY4.OID21415.v1	Liver disease	1.23	1.11	1.37	7.9073e-05	432	47104
CLTA.P09496.OID20118.v1	Rheumatoid arthritis	1.18	1.09	1.27	7.94875e-05	593	46310
PLA2G7.Q13093.OID21105.v1	Rheumatoid arthritis	0.85	0.78	0.92	7.98342e-05	593	46310
PROK1.P58294.OID20543.v1	Ischaemic heart disease	1.1	1.05	1.16	8.02112e-05	3338	41341
GHRL.Q9UBU3.OID20175.v1	Liver disease	0.82	0.74	0.91	8.0223e-05	432	47104
NEFL.P07196.OID20871.v1	Systemic lupus erythematosus	1.5	1.22	1.83	8.03941e-05	134	47096
CD38.P28907.OID21316.v1	Rheumatoid arthritis	1.22	1.1	1.34	8.04442e-05	593	46310
EZR.P15311.OID21017.v1	Rheumatoid arthritis	1.18	1.09	1.28	8.05334e-05	593	46310
STK11.Q15831.OID20077.v1	Ischaemic heart disease	1.07	1.04	1.11	8.10934e-05	3338	41341
TNFSF10.P50591.OID20611.v1	Type 2 diabetes	0.93	0.89	0.96	8.14384e-05	2822	43370
MEP1B.Q16820.OID20168.v1	Lung cancer	0.82	0.75	0.91	8.1685e-05	403	47158
ACP6.Q9NPH0.OID21432.v1	Ischaemic heart disease	1.07	1.03	1.11	8.16858e-05	3338	41341
CD40.P25942.OID20724.v1	Inflammatory bowel disease	1.27	1.13	1.43	8.16999e-05	275	46727
LAT.O43561.OID20640.v1	Ischaemic heart disease	1.07	1.04	1.11	8.20324e-05	3338	41341
IL33.O95760.OID20428.v1	Rheumatoid arthritis	1.18	1.08	1.28	8.20392e-05	593	46310
FGFBP1.Q14512.OID21507.v1	Ischaemic stroke	0.86	0.8	0.93	8.20616e-05	765	46657
DLL1.O00548.OID21525.v1	Vascular dementia	1.34	1.16	1.55	8.21255e-05	195	33907
PRTG.Q2VWP7.OID21443.v1	Death	1.06	1.03	1.09	8.24043e-05	4445	43155
CCL15.Q16663.OID20328.v1	Systemic lupus erythematosus	1.41	1.19	1.67	8.25336e-05	134	47096
FOLR1.P15328.OID21529.v1	Systemic lupus erythematosus	1.45	1.2	1.74	8.2552e-05	134	47096
FAS.P25445.OID20316.v1	Systemic lupus erythematosus	1.43	1.2	1.71	8.27254e-05	134	47096
PARP1.P09874.OID20500.v1	Rheumatoid arthritis	1.18	1.09	1.28	8.28476e-05	593	46310
CEACAM21.Q3KPI0.OID20548.v1	Rheumatoid arthritis	1.18	1.09	1.28	8.30136e-05	593	46310
HPGDS.O60760.OID21266.v1	Alzheimer's dementia	0.83	0.76	0.91	8.32932e-05	446	33642
TNFRSF10B.O14763.OID20981.v1	Inflammatory bowel disease	1.3	1.14	1.48	8.35102e-05	275	46727
KLK8.O60259.OID21517.v1	Type 2 diabetes	1.08	1.04	1.12	8.36771e-05	2822	43370
SERPINA9.Q86WD7.OID21284.v1	Rheumatoid arthritis	1.18	1.09	1.28	8.3736e-05	593	46310
SPON2.Q9BUD6.OID20221.v1	Lung cancer	1.23	1.11	1.36	8.37463e-05	403	47158
LY9.Q9HBG7.OID20670.v1	Rheumatoid arthritis	1.18	1.09	1.28	8.39346e-05	593	46310
DNER.Q8NFT8.OID20712.v1	Inflammatory bowel disease	0.79	0.7	0.89	8.39572e-05	275	46727
PPP3R1.P63098.OID20902.v1	Death	1.06	1.03	1.1	8.40766e-05	4445	43155
FCER2.P06734.OID21133.v1	Systemic lupus erythematosus	1.42	1.19	1.69	8.45537e-05	134	47096
FAM3C.Q92520.OID20233.v1	Inflammatory bowel disease	1.29	1.13	1.46	8.47731e-05	275	46727
RETN.Q9HD89.OID20327.v1	Inflammatory bowel disease	1.27	1.13	1.43	8.4931e-05	275	46727
AIF1.P55008.OID21234.v1	Death	1.06	1.03	1.09	8.51869e-05	4445	43155
SCARF1.Q14162.OID20297.v1	Rheumatoid arthritis	1.18	1.09	1.28	8.53539e-05	593	46310
IGSF8.Q969P0.OID20167.v1	Lung cancer	1.22	1.11	1.35	8.54179e-05	403	47158
CNST.Q6PJW8.OID20127.v1	Liver disease	0.83	0.75	0.91	8.54223e-05	432	47104
PFKFB2.O60825.OID21356.v1	Type 2 diabetes	1.08	1.04	1.12	8.54349e-05	2822	43370
LPO.P22079.OID20963.v1	Ischaemic heart disease	1.07	1.03	1.11	8.54666e-05	3338	41341
ITGB2.P05107.OID20315.v1	Death	0.94	0.91	0.97	8.58995e-05	4445	43155
ARSA.P15289.OID21138.v1	Ischaemic stroke	1.16	1.08	1.25	8.59724e-05	765	46657
ZBTB16.Q05516.OID21205.v1	Prostate cancer	1.13	1.06	1.21	8.65006e-05	1001	20628
PIGR.P01833.OID21102.v1	Vascular dementia	1.35	1.16	1.57	8.66503e-05	195	33907
PDCD5.O14737.OID21021.v1	Inflammatory bowel disease	1.27	1.13	1.43	8.67623e-05	275	46727
TNFRSF8.P28908.OID21049.v1	Type 2 diabetes	1.08	1.04	1.12	8.70479e-05	2822	43370
TRIM21.P19474.OID20533.v1	Type 2 diabetes	1.08	1.04	1.12	8.71607e-05	2822	43370
LRRN1.Q6UXK5.OID20438.v1	Major depression	0.69	0.57	0.83	8.734e-05	111	47229
GDNF.P39905.OID20861.v1	Ischaemic stroke	1.16	1.08	1.25	8.79388e-05	765	46657
TFF3.Q07654.OID20371.v1	Schizophrenia	1.73	1.32	2.28	8.7946e-05	54	47449
S100P.P25815.OID20103.v1	Liver disease	1.21	1.1	1.34	8.81352e-05	432	47104
SIGLEC5.O15389.OID21082.v1	Inflammatory bowel disease	1.27	1.13	1.43	8.83573e-05	275	46727
CTSL.P07711.OID20228.v1	Inflammatory bowel disease	1.28	1.13	1.45	8.84192e-05	275	46727
SCP2.P22307.OID21161.v1	Type 2 diabetes	1.08	1.04	1.12	8.84341e-05	2822	43370
PPP3R1.P63098.OID20902.v1	Liver disease	1.21	1.1	1.34	8.89096e-05	432	47104
RNASE3.P12724.OID20203.v1	Ischaemic stroke	1.15	1.07	1.24	8.9105e-05	765	46657
PDCD5.O14737.OID21021.v1	Schizophrenia	1.71	1.31	2.23	9.01471e-05	54	47449
TINAGL1.Q9GZM7.OID20180.v1	Ischaemic heart disease	1.07	1.04	1.11	9.02643e-05	3338	41341
REG1A.P05451.OID20415.v1	Inflammatory bowel disease	1.28	1.13	1.44	9.04702e-05	275	46727
MAPK9.P45984.OID20557.v1	Ischaemic heart disease	1.07	1.04	1.11	9.06183e-05	3338	41341
CD300LG.Q6UXG3.OID21130.v1	Liver disease	1.22	1.1	1.35	9.09869e-05	432	47104
HYAL1.Q12794.OID20357.v1	Rheumatoid arthritis	1.18	1.09	1.28	9.12838e-05	593	46310
PDCD1LG2.Q9BQ51.OID21273.v1	Rheumatoid arthritis	1.18	1.08	1.28	9.15864e-05	593	46310
IL18R1.Q13478.OID20652.v1	Inflammatory bowel disease	1.27	1.13	1.43	9.17585e-05	275	46727
EIF4G1.Q04637.OID20625.v1	Rheumatoid arthritis	1.17	1.08	1.27	9.18743e-05	593	46310
ITGAM.P11215.OID21071.v1	Cystitis	0.84	0.77	0.92	9.18807e-05	531	24160
ZBTB17.Q13105.OID20082.v1	Inflammatory bowel disease	1.27	1.13	1.43	9.18846e-05	275	46727
SETMAR.Q53H47.OID20948.v1	Systemic lupus erythematosus	1.41	1.19	1.67	9.19024e-05	134	47096
C2CD2L.O14523.OID20864.v1	Liver disease	1.21	1.1	1.33	9.21128e-05	432	47104
MYOC.Q99972.OID21121.v1	Parkinson's disease	0.85	0.79	0.92	9.2537e-05	659	46802
WASF1.Q92558.OID20091.v1	Type 2 diabetes	1.08	1.04	1.12	9.276e-05	2822	43370
LAIR2.Q6ISS4.OID20965.v1	Ischaemic stroke	1.15	1.07	1.24	9.27887e-05	765	46657
ACP6.Q9NPH0.OID21432.v1	Ischaemic stroke	1.15	1.07	1.24	9.28285e-05	765	46657
SLITRK2.Q9H156.OID21409.v1	Liver disease	1.21	1.1	1.33	9.38205e-05	432	47104
ISM1.B1AKI9.OID20538.v1	Ischaemic stroke	1.16	1.08	1.25	9.4126e-05	765	46657
CLC.Q05315.OID20126.v1	Liver disease	1.21	1.1	1.34	9.45158e-05	432	47104
BCAN.Q96GW7.OID20998.v1	Multiple sclerosis	0.66	0.54	0.81	9.45391e-05	96	47165
AKR1B1.P15121.OID21244.v1	COPD	1.09	1.04	1.14	9.47572e-05	1998	44948
BAG6.P46379.OID20114.v1	Prostate cancer	1.14	1.07	1.21	9.49711e-05	1001	20628
PLIN3.O60664.OID20143.v1	Inflammatory bowel disease	1.27	1.13	1.43	9.5141e-05	275	46727
CXCL9.Q07325.OID20675.v1	Vascular dementia	1.36	1.17	1.59	9.59769e-05	195	33907
XPNPEP2.O43895.OID21508.v1	Rheumatoid arthritis	0.85	0.78	0.92	9.64268e-05	593	46310
CRHBP.P24387.OID20747.v1	Inflammatory bowel disease	1.27	1.13	1.44	9.66853e-05	275	46727
DKK1.O94907.OID21066.v1	Inflammatory bowel disease	1.27	1.13	1.43	9.68936e-05	275	46727
NFKBIE.O00221.OID21212.v1	COPD	1.09	1.04	1.14	9.70593e-05	1998	44948
CD300LF.Q8TDQ1.OID21469.v1	Systemic lupus erythematosus	1.42	1.19	1.69	9.71544e-05	134	47096
TGFBR3.Q03167.OID20255.v1	Liver disease	1.21	1.1	1.33	9.75876e-05	432	47104
HS6ST1.O60243.OID21441.v1	Ischaemic stroke	1.15	1.07	1.24	9.78229e-05	765	46657
TRIM5.Q9C035.OID20526.v1	Prostate cancer	1.13	1.06	1.21	9.83397e-05	1001	20628
VEGFC.P49767.OID21524.v1	Inflammatory bowel disease	1.27	1.12	1.43	9.8469e-05	275	46727
LAIR2.Q6ISS4.OID20965.v1	Systemic lupus erythematosus	1.41	1.19	1.67	9.85384e-05	134	47096
CA6.P23280.OID21096.v1	Systemic lupus erythematosus	0.7	0.58	0.84	9.87185e-05	134	47096
VSIR.Q9H7M9.OID20131.v1	Ischaemic stroke	1.15	1.07	1.24	9.96157e-05	765	46657
PLAT.P00750.OID20247.v1	Endometriosis	1.38	1.17	1.62	9.97169e-05	157	24768
BCL2L11.O43521.2.OID20513.v1	Lung cancer	1.22	1.1	1.35	9.99312e-05	403	47158
CD1C.P29017.OID21483.v1	Death	0.94	0.91	0.97	0.000100222	4445	43155
IL17C.Q9P0M4.OID20477.v1	Vascular dementia	1.33	1.15	1.54	0.00010024	195	33907
CD40LG.P29965.OID20616.v1	COPD	1.09	1.04	1.14	0.000100387	1998	44948
DPY30.Q9C005.OID21410.v1	Parkinson's disease	0.85	0.79	0.92	0.000100432	659	46802
CXCL8.P10145.OID20153.v1	Ischaemic stroke	1.16	1.07	1.24	0.000100494	765	46657
PPP1R9B.Q96SB3.OID20643.v1	Ischaemic heart disease	1.07	1.03	1.11	0.000100656	3338	41341
SERPINB1.P30740.OID21088.v1	Type 2 diabetes	1.08	1.04	1.12	0.00010105	2822	43370
ERBB3.P21860.OID20705.v1	Liver disease	1.21	1.1	1.34	0.000101064	432	47104
ENPP5.Q9UJA9.OID20736.v1	Ischaemic stroke	0.86	0.8	0.93	0.000101131	765	46657
NUDT2.P50583.OID21308.v1	Death	0.94	0.92	0.97	0.000102648	4445	43155
TJAP1.Q5JTD0.OID21477.v1	Type 2 diabetes	1.08	1.04	1.12	0.000103308	2822	43370
PLXNB2.O15031.OID20317.v1	Rheumatoid arthritis	1.18	1.09	1.29	0.000103617	593	46310
STX6.O43752.OID21219.v1	Ischaemic heart disease	1.07	1.03	1.11	0.000103635	3338	41341
TGFBI.Q15582.OID20417.v1	Death	1.06	1.03	1.09	0.000103881	4445	43155
CD99.P14209.OID21110.v1	Ischaemic stroke	1.18	1.09	1.28	0.00010395	765	46657
MRPL46.Q9H2W6.OID20858.v1	Type 2 diabetes	1.08	1.04	1.12	0.000104014	2822	43370
MANSC1.Q9H8J5.OID21492.v1	COPD	1.09	1.04	1.14	0.000104344	1998	44948
TNFSF11.O14788.OID20592.v1	Alzheimer's dementia	0.83	0.75	0.91	0.000105632	446	33642
TNFSF11.O14788.OID20592.v1	Lung cancer	0.82	0.74	0.91	0.000105814	403	47158
CD8A.P01732.OID21018.v1	COPD	1.09	1.04	1.14	0.000105816	1998	44948
FGF5.P12034.OID20490.v1	COPD	1.1	1.05	1.15	0.000105835	1998	44948
LTBP2.Q14767.OID20254.v1	Alzheimer's dementia	1.22	1.11	1.36	0.000106133	446	33642
SELP.P16109.OID20379.v1	Inflammatory bowel disease	1.27	1.12	1.43	0.000106495	275	46727
CPE.P16870.OID21392.v1	Ischaemic stroke	0.87	0.81	0.93	0.000106645	765	46657
IL16.Q14005.OID20633.v1	Parkinson's disease	0.86	0.79	0.93	0.000106866	659	46802
IPCEF1.Q8WWN9.OID20977.v1	Ischaemic heart disease	1.07	1.03	1.11	0.000106969	3338	41341
CLEC4G.Q6UXB4.OID20590.v1	COPD	1.09	1.04	1.14	0.000107076	1998	44948
CHL1.O00533.OID20366.v1	Rheumatoid arthritis	0.85	0.78	0.92	0.000107186	593	46310
IL19.Q9UHD0.OID20158.v1	Vascular dementia	1.34	1.16	1.56	0.000107398	195	33907
CD300C.Q08708.OID21010.v1	Inflammatory bowel disease	1.27	1.12	1.43	0.00010775	275	46727
GPR37.O15354.OID20095.v1	Systemic lupus erythematosus	1.41	1.18	1.68	0.000107863	134	47096
COMT.P21964.OID20086.v1	COPD	1.09	1.04	1.14	0.000107883	1998	44948
ATP6V1F.Q16864.OID20843.v1	Type 2 diabetes	1.08	1.04	1.12	0.000108545	2822	43370
NOTCH3.Q9UM47.OID20253.v1	Ischaemic heart disease	0.93	0.9	0.96	0.000108555	3338	41341
NMNAT1.Q9HAN9.OID20913.v1	COPD	1.09	1.04	1.14	0.000109006	1998	44948
CHRDL1.Q9BU40.OID20771.v1	Systemic lupus erythematosus	1.48	1.21	1.8	0.000109205	134	47096
REG1A.P05451.OID20415.v1	Vascular dementia	1.33	1.15	1.53	0.000109351	195	33907
VWC2.Q2TAL6.OID20936.v1	Vascular dementia	1.33	1.15	1.53	0.000109786	195	33907
IGFBP7.Q16270.OID20236.v1	Vascular dementia	1.34	1.15	1.55	0.000110108	195	33907
TIE1.P35590.OID20303.v1	Ischaemic heart disease	1.07	1.03	1.11	0.000110575	3338	41341
FKBP5.Q13451.OID20937.v1	Death	1.06	1.03	1.09	0.0001106	4445	43155
SMAD5.Q99717.OID21353.v1	Liver disease	1.21	1.1	1.34	0.00011066	432	47104
ITIH3.Q06033.OID20352.v1	Systemic lupus erythematosus	1.43	1.19	1.72	0.000110861	134	47096
KLRB1.Q12918.OID20629.v1	Vascular dementia	1.32	1.15	1.52	0.000111882	195	33907
KLK4.Q9Y5K2.OID21391.v1	Gynaecological cancer	1.28	1.13	1.46	0.00011214	256	25185
ICAM1.P05362.OID20411.v1	Inflammatory bowel disease	1.27	1.13	1.43	0.00011325	275	46727
EPHB4.P54760.OID20242.v1	Systemic lupus erythematosus	1.41	1.18	1.67	0.000113715	134	47096
QPCT.Q16769.OID20320.v1	Inflammatory bowel disease	1.27	1.12	1.43	0.000113724	275	46727
TFF3.Q07654.OID20371.v1	Major depression	1.44	1.2	1.73	0.000114037	111	47229
WFDC2.Q14508.OID21505.v1	Multiple sclerosis	1.51	1.23	1.87	0.000114383	96	47165
HBEGF.Q99075.OID21465.v1	Inflammatory bowel disease	1.26	1.12	1.42	0.00011469	275	46727
TPP1.O14773.OID20750.v1	Rheumatoid arthritis	1.18	1.08	1.28	0.000114952	593	46310
GSTP1.P09211.OID20876.v1	Type 2 diabetes	0.93	0.9	0.96	0.000115099	2822	43370
CCL28.Q9NRJ3.OID20569.v1	Lung cancer	1.23	1.11	1.36	0.000115124	403	47158
IGFBP3.P17936.OID20398.v1	Alzheimer's dementia	0.82	0.75	0.91	0.000115319	446	33642
METAP1D.Q6UB28.OID20519.v1	Ischaemic heart disease	1.07	1.03	1.11	0.000115956	3338	41341
ENPP5.Q9UJA9.OID20736.v1	Inflammatory bowel disease	0.78	0.69	0.89	0.000115959	275	46727
CNDP1.Q96KN2.OID20347.v1	Type 2 diabetes	1.08	1.04	1.12	0.000116235	2822	43370
CLEC4A.Q9UMR7.OID20573.v1	Rheumatoid arthritis	0.85	0.78	0.92	0.000116826	593	46310
BACH1.O14867.OID20505.v1	Ischaemic heart disease	1.07	1.03	1.11	0.000117012	3338	41341
SCARB1.Q8WTV0.OID20805.v1	Liver disease	1.2	1.1	1.32	0.000117816	432	47104
CD69.Q07108.OID20206.v1	Ischaemic heart disease	1.07	1.03	1.11	0.000117854	3338	41341
CEP85.Q6P2H3.OID21241.v1	Ischaemic heart disease	1.07	1.03	1.11	0.000117892	3338	41341
AMBN.Q9NP70.OID20437.v1	Ischaemic heart disease	0.94	0.9	0.97	0.000118234	3338	41341
TNFRSF21.O75509.OID21052.v1	Type 2 diabetes	1.08	1.04	1.12	0.000118304	2822	43370
CASP1.P29466.OID20854.v1	Ischaemic heart disease	1.07	1.03	1.11	0.000118768	3338	41341
SUSD1.Q6UWL2.OID20072.v1	Type 2 diabetes	1.08	1.04	1.12	0.000119026	2822	43370
ITGA5.P08648.OID21139.v1	Inflammatory bowel disease	1.27	1.12	1.43	0.000119892	275	46727
ANXA5.P08758.OID20810.v1	Ischaemic stroke	1.15	1.07	1.24	0.000120055	765	46657
DNER.Q8NFT8.OID20712.v1	Prostate cancer	1.13	1.06	1.21	0.000120845	1001	20628
VEGFA.P15692.OID20650.v1	Rheumatoid arthritis	1.17	1.08	1.27	0.000121183	593	46310
LTA4H.P09960.OID21452.v1	Systemic lupus erythematosus	1.4	1.18	1.66	0.000121384	134	47096
NUDC.Q9Y266.OID20623.v1	Ischaemic heart disease	1.07	1.03	1.11	0.000121635	3338	41341
PDGFC.Q9NRA1.OID21183.v1	Alzheimer's dementia	0.83	0.76	0.91	0.000122024	446	33642
FBP1.P09467.OID20227.v1	Systemic lupus erythematosus	1.4	1.18	1.66	0.00012278	134	47096
MUC16.Q8WXI7.OID21378.v1	Endometriosis	1.36	1.16	1.59	0.000122862	157	24768
NECTIN2.Q92692.OID20222.v1	Vascular dementia	1.32	1.15	1.53	0.000123533	195	33907
SLAMF6.Q96DU3.OID21254.v1	Ischaemic stroke	1.15	1.07	1.24	0.000123904	765	46657
DDR1.Q08345.OID21009.v1	Ischaemic heart disease	1.07	1.03	1.11	0.000124377	3338	41341
FCRL5.Q96RD9.OID21111.v1	Death	1.06	1.03	1.09	0.000124543	4445	43155
RILP.Q96NA2.OID21436.v1	Prostate cancer	1.13	1.06	1.21	0.000125612	1001	20628
PROK1.P58294.OID20543.v1	COPD	1.13	1.06	1.2	0.000125849	1998	44948
NUCB2.P80303.OID21448.v1	Liver disease	1.21	1.1	1.33	0.000125904	432	47104
ANGPTL4.Q9BY76.OID20703.v1	Inflammatory bowel disease	1.27	1.12	1.43	0.000125957	275	46727
SELP.P16109.OID20379.v1	Liver disease	1.21	1.1	1.33	0.000126154	432	47104
ATP6AP2.O75787.OID21178.v1	Ischaemic stroke	1.15	1.07	1.24	0.00012623	765	46657
SLC27A4.Q6P1M0.OID20814.v1	Ischaemic heart disease	1.07	1.03	1.11	0.000127128	3338	41341
IGFBP6.P24592.OID20413.v1	Rheumatoid arthritis	1.2	1.09	1.31	0.000127454	593	46310
SPP1.P10451.OID20322.v1	Vascular dementia	1.33	1.15	1.54	0.000127915	195	33907
FAM3C.Q92520.OID20233.v1	Colorectal cancer	1.2	1.09	1.32	0.000128018	508	46890
HYOU1.Q9Y4L1.OID20300.v1	Colorectal cancer	1.18	1.09	1.29	0.000128069	508	46890
CXCL17.Q6UXB2.OID20622.v1	Systemic lupus erythematosus	1.43	1.19	1.72	0.00012887	134	47096
IL15.P40933.OID20562.v1	Schizophrenia	1.69	1.29	2.21	0.000129393	54	47449
PRSS2.P07478.OID20364.v1	Colorectal cancer	1.19	1.09	1.29	0.000129617	508	46890
TIGAR.Q9NQ88.OID20894.v1	Ischaemic heart disease	1.07	1.03	1.11	0.000130618	3338	41341
TNFRSF12A.Q9NP84.OID21482.v1	Lung cancer	1.23	1.11	1.37	0.000130913	403	47158
CCL14.Q16627.OID20401.v1	Lung cancer	1.22	1.1	1.34	0.000130943	403	47158
ING1.Q9UK53.OID20853.v1	COPD	1.09	1.04	1.14	0.000130995	1998	44948
WIF1.Q9Y5W5.OID21464.v1	Liver disease	1.21	1.1	1.33	0.000131105	432	47104
THBD.P07204.OID20231.v1	Inflammatory bowel disease	1.27	1.13	1.44	0.000131507	275	46727
ADGRE2.Q9UHX3.OID20755.v1	Death	1.06	1.03	1.1	0.000131696	4445	43155
CES1.P23141.OID20244.v1	Death	1.06	1.03	1.09	0.000132006	4445	43155
NGF.P01138.OID20920.v1	Death	1.06	1.03	1.09	0.00013217	4445	43155
CPE.P16870.OID21392.v1	Death	0.94	0.92	0.97	0.000132179	4445	43155
IL17A.Q16552.OID20469.v1	Ischaemic stroke	1.15	1.07	1.23	0.000132356	765	46657
MASP1.P48740.OID20954.v1	Ischaemic heart disease	1.07	1.03	1.11	0.000133206	3338	41341
ESM1.Q9NQ30.OID20758.v1	Ischaemic heart disease	0.93	0.9	0.97	0.000133214	3338	41341
PODXL2.Q9NZ53.OID21487.v1	Systemic lupus erythematosus	1.4	1.18	1.67	0.000133305	134	47096
IL1B.P01584.OID20427.v1	Lung cancer	1.21	1.1	1.34	0.000133328	403	47158
IL6ST.P40189.OID20147.v1	Breast cancer	0.87	0.8	0.93	0.000133596	772	24086
BACH1.O14867.OID20505.v1	COPD	1.09	1.04	1.14	0.000133597	1998	44948
CCL5.P13501.OID20412.v1	Liver disease	1.2	1.09	1.32	0.000134046	432	47104
ADAM23.O75077.OID20651.v1	Death	1.06	1.03	1.09	0.000134456	4445	43155
DPP7.Q9UHL4.OID20142.v1	Inflammatory bowel disease	1.26	1.12	1.42	0.000134855	275	46727
KLRD1.Q13241.OID20632.v1	Rheumatoid arthritis	1.18	1.08	1.28	0.000136712	593	46310
CXCL13.O43927.OID21024.v1	Breast cancer	1.15	1.07	1.23	0.000137381	772	24086
DCTN1.Q14203.OID21399.v1	Liver disease	0.83	0.75	0.91	0.000137836	432	47104
CKAP4.Q07065.OID20617.v1	Lung cancer	1.22	1.1	1.35	0.000138328	403	47158
ADGRG2.Q8IZP9.OID20189.v1	Cystitis	0.85	0.78	0.92	0.000138387	531	24160
IL10.P22301.OID20431.v1	Ischaemic heart disease	1.07	1.03	1.11	0.000138559	3338	41341
RP2.O75695.OID21302.v1	Type 2 diabetes	1.07	1.04	1.12	0.000138787	2822	43370
CNPY4.Q8N129.OID21317.v1	Schizophrenia	1.68	1.29	2.19	0.00013912	54	47449
TNNI3.P19429.OID20050.v1	Liver disease	1.2	1.09	1.32	0.000140102	432	47104
CXCL8.P10145.OID20631.v1	Ischaemic stroke	1.15	1.07	1.24	0.000140152	765	46657
CLEC5A.Q9NY25.OID20165.v1	Multiple sclerosis	1.5	1.22	1.85	0.000140794	96	47165
FXYD5.Q96DB9.OID20463.v1	Type 2 diabetes	1.07	1.04	1.12	0.000141466	2822	43370
MPO.P05164.OID21100.v1	Inflammatory bowel disease	1.26	1.12	1.42	0.000142135	275	46727
MNDA.P41218.OID20156.v1	Lung cancer	1.2	1.09	1.32	0.00014218	403	47158
FXN.Q16595.OID21442.v1	Inflammatory bowel disease	1.26	1.12	1.42	0.00014318	275	46727
AXIN1.O15169.OID20582.v1	Liver disease	0.83	0.76	0.92	0.000143708	432	47104
CDH2.P19022.OID20170.v1	Rheumatoid arthritis	1.19	1.09	1.3	0.000143751	593	46310
TINAGL1.Q9GZM7.OID20180.v1	Lung cancer	0.82	0.74	0.91	0.000144531	403	47158
TBC1D5.Q92609.OID20521.v1	Prostate cancer	1.13	1.06	1.2	0.00014519	1001	20628
VSTM1.Q6UX27.OID20851.v1	Inflammatory bowel disease	1.26	1.12	1.42	0.000146028	275	46727
THBD.P07204.OID20231.v1	Ischaemic heart disease	1.07	1.03	1.11	0.000146143	3338	41341
CRELD2.Q6UXH1.OID20751.v1	Rheumatoid arthritis	1.17	1.08	1.27	0.000146706	593	46310
PRDX1.Q06830.OID20962.v1	Prostate cancer	1.13	1.06	1.2	0.00014796	1001	20628
SIRPB1.O00241.OID20739.v1	Lung cancer	1.21	1.1	1.33	0.000147963	403	47158
SULT1A1.P50225.OID21031.v1	Liver disease	0.83	0.76	0.92	0.000148162	432	47104
GOPC.Q9HD26.OID20551.v1	Type 2 diabetes	1.07	1.04	1.11	0.000148424	2822	43370
WARS.P23381.OID21084.v1	Parkinson's disease	0.86	0.8	0.93	0.000148725	659	46802
PAEP.P09466.OID20925.v1	Lung cancer	1.26	1.12	1.41	0.000148886	403	47158
CDH3.P22223.OID21008.v1	Endometriosis	1.36	1.16	1.6	0.000149276	157	24768
KRT19.P08727.OID20596.v1	Inflammatory bowel disease	1.27	1.12	1.43	0.000149704	275	46727
JUN.P05412.OID20424.v1	COPD	1.09	1.04	1.14	0.00015008	1998	44948
NOTCH1.P46531.OID20311.v1	COPD	0.92	0.88	0.96	0.000150217	1998	44948
DFFA.O00273.OID20620.v1	Death	1.06	1.03	1.09	0.000150279	4445	43155
PGLYRP1.O75594.OID20338.v1	Multiple sclerosis	1.47	1.2	1.79	0.000150422	96	47165
CXCL13.O43927.OID21024.v1	Inflammatory bowel disease	1.26	1.12	1.42	0.000150601	275	46727
IL6.P05231.OID20563.v1	Schizophrenia	1.69	1.29	2.21	0.000151123	54	47449
TREM2.Q9NZC2.OID20731.v1	Inflammatory bowel disease	1.28	1.13	1.45	0.00015133	275	46727
ADM.P35318.OID21467.v1	Inflammatory bowel disease	1.28	1.13	1.46	0.000151642	275	46727
CXCL8.P10145.OID21430.v1	Ischaemic stroke	1.15	1.07	1.24	0.000151757	765	46657
TAFA5.Q7Z5A7.OID21321.v1	Lung cancer	1.21	1.1	1.34	0.000152232	403	47158
TGFB1.P01137.OID20621.v1	Systemic lupus erythematosus	1.4	1.17	1.66	0.000152393	134	47096
PARP1.P09874.OID20500.v1	Ischaemic stroke	1.15	1.07	1.24	0.000152638	765	46657
ANKRD54.Q6NXT1.OID21162.v1	Type 2 diabetes	1.07	1.04	1.12	0.000152661	2822	43370
MAPK9.P45984.OID20557.v1	Liver disease	1.2	1.09	1.32	0.000153005	432	47104
CNTN4.Q8IWV2.OID21117.v1	Systemic lupus erythematosus	0.72	0.61	0.85	0.000154418	134	47096
VAT1.Q99536.OID21382.v1	COPD	0.92	0.88	0.96	0.000154869	1998	44948
ITGAV.P06756.OID21416.v1	Multiple sclerosis	0.67	0.54	0.82	0.000155299	96	47165
ADAMTS8.Q9UP79.OID21502.v1	Alzheimer's dementia	0.83	0.76	0.92	0.00015534	446	33642
ICAM3.P32942.OID20277.v1	Systemic lupus erythematosus	1.4	1.18	1.67	0.000155876	134	47096
JAM2.P57087.OID21064.v1	Rheumatoid arthritis	1.18	1.08	1.28	0.000155967	593	46310
CXCL14.O95715.OID20458.v1	Type 2 diabetes	0.92	0.88	0.96	0.000156164	2822	43370
DPP6.P42658.OID21354.v1	Ischaemic heart disease	0.93	0.9	0.97	0.000156798	3338	41341
SIGLEC1.Q9BZZ2.OID20690.v1	Schizophrenia	1.69	1.29	2.21	0.000157454	54	47449
EZR.P15311.OID21017.v1	Parkinson's disease	0.86	0.79	0.93	0.000157476	659	46802
CD34.P28906.OID21025.v1	Ischaemic stroke	0.87	0.81	0.94	0.000157736	765	46657
ADCYAP1R1.P41586.OID21188.v1	Liver disease	0.83	0.76	0.92	0.00015808	432	47104
TNFSF13B.Q9Y275.OID20272.v1	Inflammatory bowel disease	1.27	1.12	1.44	0.000158455	275	46727
PAM.P19021.OID20291.v1	Ischaemic stroke	1.15	1.07	1.23	0.000158597	765	46657
MEGF10.Q96KG7.OID20746.v1	Amyotrophic lateral sclerosis	1.27	1.12	1.43	0.000158906	264	47269
PIGR.P01833.OID21102.v1	Inflammatory bowel disease	1.26	1.12	1.42	0.000159115	275	46727
PON2.Q15165.OID20088.v1	Ischaemic stroke	1.15	1.07	1.23	0.0001594	765	46657
DSC2.Q02487.OID21079.v1	Inflammatory bowel disease	1.27	1.12	1.44	0.000159481	275	46727
SCLY.Q96I15.OID21425.v1	Ischaemic stroke	1.16	1.07	1.25	0.000159881	765	46657
PON3.Q15166.OID20777.v1	Major depression	0.7	0.58	0.84	0.000160036	111	47229
MSTN.O14793.OID20115.v1	Parkinson's disease	0.85	0.78	0.93	0.000160573	659	46802
NECTIN4.Q96NY8.OID21490.v1	Type 2 diabetes	1.08	1.04	1.12	0.000160774	2822	43370
CCL2.P13500.OID21004.v1	Type 2 diabetes	1.08	1.04	1.12	0.000161167	2822	43370
PADI4.Q9UM07.OID20832.v1	Liver disease	0.83	0.76	0.92	0.00016249	432	47104
KRT18.P05783.OID21296.v1	Systemic lupus erythematosus	1.4	1.18	1.67	0.000162546	134	47096
CLIP2.Q9UDT6.OID20559.v1	Cystitis	0.85	0.78	0.92	0.000163746	531	24160
ICOSLG.O75144.OID21351.v1	Lung cancer	0.83	0.75	0.91	0.000163777	403	47158
PLA2G15.Q8NCC3.OID21473.v1	Inflammatory bowel disease	1.26	1.12	1.42	0.000164299	275	46727
AK1.P00568.OID20122.v1	Type 2 diabetes	1.08	1.04	1.12	0.000165243	2822	43370
LEPR.P48357.OID20128.v1	COPD	0.92	0.88	0.96	0.000166481	1998	44948
FCGR3B.O75015.OID20387.v1	Rheumatoid arthritis	1.17	1.08	1.27	0.000166612	593	46310
ERP44.Q9BS26.OID21338.v1	Vascular dementia	0.76	0.66	0.88	0.00016671	195	33907
THOP1.P52888.OID20194.v1	Rheumatoid arthritis	1.17	1.08	1.28	0.000167591	593	46310
RANGAP1.P46060.OID21203.v1	Type 2 diabetes	0.93	0.9	0.97	0.000167651	2822	43370
GPR37.O15354.OID20095.v1	Inflammatory bowel disease	1.26	1.12	1.43	0.000167786	275	46727
SOD2.P04179.OID21114.v1	Systemic lupus erythematosus	1.39	1.17	1.64	0.000168516	134	47096
DPP4.P27487.OID20406.v1	Inflammatory bowel disease	0.79	0.7	0.9	0.000168594	275	46727
TARBP2.Q15633.OID20870.v1	Ischaemic heart disease	1.07	1.03	1.11	0.000168733	3338	41341
APOM.O95445.OID20374.v1	Parkinson's disease	0.86	0.8	0.93	0.000169425	659	46802
VWC2.Q2TAL6.OID20936.v1	Endometriosis	1.36	1.16	1.6	0.00016947	157	24768
RTN4R.Q9BZR6.OID21424.v1	Gynaecological cancer	1.26	1.12	1.43	0.000170477	256	25185
SNX9.Q9Y5X1.OID20135.v1	COPD	1.09	1.04	1.14	0.000170596	1998	44948
SKAP2.O75563.OID20761.v1	Ischaemic heart disease	1.07	1.03	1.1	0.000170648	3338	41341
CDH6.P55285.OID20157.v1	COPD	0.92	0.88	0.96	0.000171818	1998	44948
NTRK3.Q16288.OID21057.v1	Prostate cancer	1.12	1.06	1.2	0.000172041	1001	20628
PTGDS.P41222.OID20408.v1	Lung cancer	1.23	1.1	1.36	0.000172926	403	47158
GDF2.Q9UK05.OID20202.v1	Rheumatoid arthritis	0.85	0.78	0.92	0.000173261	593	46310
PLAT.P00750.OID20247.v1	Lung cancer	1.22	1.1	1.35	0.000173721	403	47158
CHRDL1.Q9BU40.OID20771.v1	Lung cancer	1.24	1.11	1.39	0.00017448	403	47158
CDCP1.Q9H5V8.OID20940.v1	Inflammatory bowel disease	1.29	1.13	1.47	0.00017462	275	46727
SSC5D.A1L4H1.OID20351.v1	Ischaemic stroke	1.15	1.07	1.24	0.00017512	765	46657
CXCL6.P80162.OID20613.v1	Inflammatory bowel disease	1.26	1.11	1.41	0.000175638	275	46727
COMP.P49747.OID20405.v1	Lung cancer	0.82	0.74	0.91	0.000176064	403	47158
DPY30.Q9C005.OID21410.v1	Schizophrenia	1.67	1.28	2.19	0.000176194	54	47449
LGALS3.P17931.OID20284.v1	Systemic lupus erythematosus	1.41	1.18	1.69	0.000176764	134	47096
FOLR3.P41439.OID21485.v1	Ischaemic heart disease	1.07	1.03	1.11	0.000176935	3338	41341
DNER.Q8NFT8.OID20712.v1	Systemic lupus erythematosus	0.72	0.6	0.85	0.000177162	134	47096
LGMN.Q99538.OID20773.v1	Inflammatory bowel disease	1.26	1.11	1.41	0.00017744	275	46727
IGFBP7.Q16270.OID20236.v1	Lung cancer	1.22	1.1	1.36	0.000178271	403	47158
SORCS2.Q96PQ0.OID21262.v1	Lung cancer	1.22	1.1	1.36	0.000179596	403	47158
ACP5.P13686.OID20314.v1	Rheumatoid arthritis	1.18	1.08	1.28	0.00018007	593	46310
HLA.E.P13747.OID20532.v1	Inflammatory bowel disease	1.27	1.12	1.43	0.000180159	275	46727
CDH17.Q12864.OID20134.v1	Breast cancer	0.87	0.81	0.94	0.000180977	772	24086
GSTA3.Q16772.OID21242.v1	Rheumatoid arthritis	1.17	1.08	1.27	0.000181127	593	46310
CLC.Q05315.OID20126.v1	Type 2 diabetes	1.08	1.04	1.12	0.000181377	2822	43370
TBC1D5.Q92609.OID20521.v1	Ischaemic heart disease	1.07	1.03	1.1	0.000181471	3338	41341
ADH4.P08319.OID20117.v1	COPD	1.09	1.04	1.15	0.000182594	1998	44948
CALCA.P01258.OID20983.v1	Systemic lupus erythematosus	1.47	1.2	1.79	0.000183091	134	47096
CD63.P08962.OID20988.v1	Ischaemic stroke	1.15	1.07	1.23	0.000183149	765	46657
ACTA2.P62736.OID20079.v1	Alzheimer's dementia	1.22	1.1	1.36	0.000183779	446	33642
RGMB.Q6NW40.OID21045.v1	Death	1.06	1.03	1.09	0.000183788	4445	43155
DPP4.P27487.OID20406.v1	Systemic lupus erythematosus	0.72	0.61	0.86	0.000185018	134	47096
MSLN.Q13421.OID21380.v1	Systemic lupus erythematosus	1.4	1.17	1.66	0.000185523	134	47096
GPC5.P78333.OID20944.v1	Rheumatoid arthritis	0.86	0.79	0.93	0.000185632	593	46310
CXCL12.P48061.OID20464.v1	Ischaemic heart disease	1.07	1.03	1.11	0.000186032	3338	41341
PPIB.P23284.OID20331.v1	Death	1.06	1.03	1.09	0.00018606	4445	43155
GUCA2A.Q02747.OID21101.v1	Type 2 diabetes	0.93	0.89	0.97	0.000186425	2822	43370
NBL1.P41271.OID21486.v1	Lung cancer	1.21	1.09	1.33	0.000187973	403	47158
NFKBIE.O00221.OID21212.v1	Prostate cancer	1.13	1.06	1.2	0.000188152	1001	20628
AMBP.P02760.OID21413.v1	Systemic lupus erythematosus	1.41	1.18	1.69	0.000188372	134	47096
AXL.P30530.OID20363.v1	Systemic lupus erythematosus	1.39	1.17	1.65	0.00018855	134	47096
AKR1C4.P17516.OID20062.v1	Rheumatoid arthritis	1.17	1.08	1.26	0.000188961	593	46310
PTN.P21246.OID20083.v1	Inflammatory bowel disease	1.27	1.12	1.44	0.000188971	275	46727
EPCAM.P16422.OID20743.v1	Type 2 diabetes	0.93	0.9	0.97	0.000189066	2822	43370
CREG1.O75629.OID21515.v1	Lung cancer	1.2	1.09	1.33	0.000189451	403	47158
TNFRSF21.O75509.OID21052.v1	Rheumatoid arthritis	1.17	1.08	1.28	0.000189652	593	46310
WFDC2.Q14508.OID21505.v1	Schizophrenia	1.73	1.3	2.3	0.000190112	54	47449
ANGPT1.Q15389.OID20740.v1	Ischaemic heart disease	1.07	1.03	1.1	0.000190912	3338	41341
BANK1.Q8NDB2.OID20594.v1	Liver disease	0.84	0.76	0.92	0.00019092	432	47104
ANGPTL4.Q9BY76.OID20703.v1	Rheumatoid arthritis	1.17	1.08	1.27	0.000191414	593	46310
IL10RB.Q08334.OID20696.v1	Inflammatory bowel disease	1.26	1.12	1.43	0.000191648	275	46727
IGFBP4.P22692.OID21158.v1	Major depression	1.47	1.2	1.79	0.000191841	111	47229
MB.P02144.OID20263.v1	Rheumatoid arthritis	1.19	1.09	1.31	0.000191871	593	46310
PI3.P19957.OID20326.v1	Colorectal cancer	1.2	1.09	1.31	0.000192235	508	46890
CSF1.P09603.OID20719.v1	Vascular dementia	1.32	1.14	1.54	0.000192585	195	33907
THPO.P40225.OID20098.v1	COPD	1.09	1.04	1.14	0.000192864	1998	44948
AFP.P02771.OID20978.v1	Ischaemic heart disease	0.93	0.9	0.97	0.00019321	3338	41341
PTPRF.P10586.OID20310.v1	Alzheimer's dementia	0.84	0.76	0.92	0.000193322	446	33642
GALNT10.Q86SR1.OID21371.v1	Rheumatoid arthritis	1.17	1.08	1.27	0.000193711	593	46310
IDS.P22304.OID20619.v1	Death	0.95	0.92	0.97	0.000194209	4445	43155
DPY30.Q9C005.OID21410.v1	Inflammatory bowel disease	1.26	1.11	1.42	0.00019463	275	46727
IL2RB.P14784.OID20450.v1	COPD	0.92	0.88	0.96	0.00019554	1998	44948
AZU1.P20160.OID20309.v1	Lung cancer	1.2	1.09	1.33	0.000195784	403	47158
ANGPT1.Q15389.OID20740.v1	Inflammatory bowel disease	1.25	1.11	1.41	0.000195799	275	46727
SNCG.O76070.OID20971.v1	Major depression	1.46	1.19	1.77	0.000196011	111	47229
MERTK.Q12866.OID20657.v1	Vascular dementia	1.33	1.14	1.54	0.00019751	195	33907
LTBP3.Q9NS15.OID21191.v1	Rheumatoid arthritis	1.17	1.08	1.27	0.000197681	593	46310
CST5.P28325.OID20995.v1	Alzheimer's dementia	0.84	0.76	0.92	0.000198148	446	33642
SLIT2.O94813.OID20862.v1	Ischaemic heart disease	1.07	1.03	1.1	0.000198922	3338	41341
OGN.P20774.OID21123.v1	Rheumatoid arthritis	1.18	1.08	1.29	0.000199212	593	46310
IL17RB.Q9NRM6.OID20585.v1	Systemic lupus erythematosus	1.39	1.17	1.65	0.000199774	134	47096
ARHGAP1.Q07960.OID21202.v1	COPD	0.92	0.88	0.96	0.000200365	1998	44948
CRTAM.O95727.OID20914.v1	Rheumatoid arthritis	1.17	1.08	1.27	0.000200411	593	46310
CHAC2.Q8WUX2.OID21230.v1	Type 2 diabetes	1.07	1.03	1.11	0.000200457	2822	43370
PRL.P01236.OID21033.v1	Death	1.06	1.03	1.09	0.000200458	4445	43155
SIGLEC9.Q9Y336.OID21390.v1	COPD	1.09	1.04	1.14	0.000200477	1998	44948
IL17D.Q8TAD2.OID20481.v1	Ischaemic stroke	1.16	1.07	1.26	0.000201378	765	46657
C1QA.P02745.OID20654.v1	Colorectal cancer	1.18	1.08	1.29	0.000201414	508	46890
PEBP1.P30086.OID21087.v1	COPD	1.09	1.04	1.14	0.000201566	1998	44948
PDGFB.P01127.OID20741.v1	Lung cancer	1.2	1.09	1.33	0.000202581	403	47158
ANXA10.Q9UJ72.OID20886.v1	Vascular dementia	1.31	1.14	1.51	0.000202836	195	33907
GDF15.Q99988.OID20251.v1	Cystitis	1.2	1.09	1.33	0.000203201	531	24160
IFNGR1.P15260.OID20678.v1	Ischaemic heart disease	1.07	1.03	1.11	0.000204407	3338	41341
MEGF10.Q96KG7.OID20746.v1	Breast cancer	0.87	0.81	0.94	0.000204612	772	24086
PRDX6.P30041.OID21404.v1	COPD	0.92	0.88	0.96	0.000205012	1998	44948
LILRB2.Q8N423.OID20301.v1	Ischaemic stroke	1.15	1.07	1.23	0.000206151	765	46657
B4GALT1.P15291.OID20780.v1	Inflammatory bowel disease	1.26	1.11	1.42	0.000206488	275	46727
CALB2.P22676.OID20801.v1	Ischaemic stroke	1.15	1.07	1.24	0.000206955	765	46657
BID.P55957.OID20517.v1	COPD	1.09	1.04	1.14	0.00020713	1998	44948
AGR3.Q8TD06.OID21243.v1	COPD	1.09	1.04	1.14	0.000207278	1998	44948
SAMD9L.Q8IVG5.OID20536.v1	Rheumatoid arthritis	1.17	1.07	1.26	0.000207335	593	46310
TGFBR2.P37173.OID21493.v1	Vascular dementia	1.32	1.14	1.53	0.000207915	195	33907
DBNL.Q9UJU6.OID20681.v1	Type 2 diabetes	1.07	1.03	1.11	0.000207955	2822	43370
CA2.P00918.OID21149.v1	Death	1.06	1.03	1.09	0.000208577	4445	43155
PTPRF.P10586.OID20310.v1	Parkinson's disease	0.86	0.8	0.93	0.000208777	659	46802
TNF.P01375.OID20848.v1	Lung cancer	1.2	1.09	1.33	0.000208963	403	47158
ANXA10.Q9UJ72.OID20886.v1	Ischaemic stroke	1.15	1.07	1.24	0.000209676	765	46657
IL12A_IL12B.P29459_P29460.OID21327.v1	Ischaemic stroke	1.15	1.07	1.23	0.000209782	765	46657
ADGRG2.Q8IZP9.OID20189.v1	Systemic lupus erythematosus	0.71	0.59	0.85	0.000209874	134	47096
WARS.P23381.OID21084.v1	Inflammatory bowel disease	1.25	1.11	1.41	0.000211016	275	46727
ENTPD6.O75354.OID20100.v1	Systemic lupus erythematosus	1.39	1.17	1.65	0.000211064	134	47096
CCL16.O15467.OID20334.v1	Inflammatory bowel disease	1.27	1.12	1.43	0.000211195	275	46727
MMP8.P22894.OID21019.v1	Rheumatoid arthritis	1.17	1.08	1.27	0.000211636	593	46310
TFF3.Q07654.OID20371.v1	Alzheimer's dementia	1.21	1.09	1.34	0.000212127	446	33642
CCL15.Q16663.OID20328.v1	Vascular dementia	1.32	1.14	1.53	0.000212426	195	33907
LACTB2.Q53H82.OID20150.v1	COPD	1.09	1.04	1.14	0.000212569	1998	44948
RET.P07949.OID21346.v1	Systemic lupus erythematosus	0.72	0.61	0.86	0.000213267	134	47096
TRAF2.Q12933.OID20507.v1	Death	0.95	0.92	0.97	0.000213934	4445	43155
ACTA2.P62736.OID20079.v1	Systemic lupus erythematosus	1.42	1.18	1.71	0.000215072	134	47096
STXBP3.O00186.OID21240.v1	Prostate cancer	1.12	1.06	1.2	0.000216305	1001	20628
NXPH1.P58417.OID20849.v1	Parkinson's disease	0.87	0.8	0.93	0.000216488	659	46802
IL19.Q9UHD0.OID20158.v1	Inflammatory bowel disease	1.26	1.11	1.42	0.000216495	275	46727
IDUA.P35475.OID21468.v1	Ischaemic stroke	1.14	1.07	1.23	0.000216771	765	46657
CD5.P06127.OID21449.v1	Vascular dementia	1.3	1.13	1.5	0.000217101	195	33907
IGFBP2.P18065.OID20325.v1	Systemic lupus erythematosus	1.39	1.17	1.66	0.000217415	134	47096
GH1.P01241.OID20220.v1	Ischaemic heart disease	0.93	0.9	0.97	0.000217563	3338	41341
NRTN.Q99748.OID20465.v1	Type 2 diabetes	1.07	1.03	1.11	0.000218197	2822	43370
SIAE.Q9HAT2.OID21503.v1	Inflammatory bowel disease	1.25	1.11	1.41	0.000219641	275	46727
SCAMP3.O14828.OID21332.v1	Schizophrenia	1.66	1.27	2.17	0.000220144	54	47449
DNAJA2.O60884.OID20627.v1	Schizophrenia	1.65	1.27	2.16	0.00022291	54	47449
SOD1.P00441.OID20386.v1	COPD	1.09	1.04	1.14	0.000223044	1998	44948
TBC1D5.Q92609.OID20521.v1	Liver disease	0.84	0.76	0.92	0.000223703	432	47104
C2.P06681.OID20410.v1	Lung cancer	1.21	1.09	1.34	0.000223999	403	47158
MITD1.Q8WV92.OID20959.v1	Liver disease	0.84	0.76	0.92	0.000224005	432	47104
BAIAP2.Q9UQB8.OID21250.v1	Inflammatory bowel disease	1.25	1.11	1.41	0.000224299	275	46727
MZB1.Q8WU39.OID20732.v1	Inflammatory bowel disease	1.25	1.11	1.41	0.000225784	275	46727
FKBP5.Q13451.OID20937.v1	Schizophrenia	1.65	1.27	2.16	0.000226102	54	47449
DECR1.Q16698.OID20579.v1	COPD	1.09	1.04	1.14	0.000227635	1998	44948
CEACAM3.P40198.OID21245.v1	Death	1.06	1.03	1.09	0.000228479	4445	43155
TGFBR2.P37173.OID21493.v1	Systemic lupus erythematosus	1.41	1.17	1.69	0.000228672	134	47096
LY75.O60449.OID20580.v1	COPD	0.92	0.88	0.96	0.000228672	1998	44948
QDPR.P09417.OID20174.v1	COPD	1.09	1.04	1.14	0.000228692	1998	44948
MB.P02144.OID20263.v1	Amyotrophic lateral sclerosis	1.3	1.13	1.5	0.000229224	264	47269
SIRT2.Q8IXJ6.OID21375.v1	Schizophrenia	1.65	1.27	2.16	0.000229356	54	47449
GSTA1.P08263.OID20166.v1	Ischaemic stroke	1.15	1.07	1.24	0.000229614	765	46657
PEAR1.Q5VY43.OID20257.v1	Death	1.06	1.03	1.09	0.0002299	4445	43155
HSPB1.P04792.OID20230.v1	Ischaemic heart disease	1.07	1.03	1.1	0.000231154	3338	41341
CD93.Q9NPY3.OID20397.v1	Type 2 diabetes	0.93	0.9	0.97	0.000231433	2822	43370
DDC.P20711.OID20215.v1	Type 2 diabetes	0.93	0.9	0.97	0.000231635	2822	43370
CXCL8.P10145.OID20997.v1	Ischaemic stroke	1.15	1.07	1.23	0.00023181	765	46657
TDRKH.Q9Y2W6.OID20875.v1	Rheumatoid arthritis	1.16	1.07	1.26	0.000231896	593	46310
MDK.P21741.OID21489.v1	Rheumatoid arthritis	1.17	1.08	1.27	0.000232481	593	46310
TDRKH.Q9Y2W6.OID20875.v1	Death	1.06	1.03	1.09	0.000232565	4445	43155
DPP6.P42658.OID21354.v1	Multiple sclerosis	0.68	0.55	0.83	0.000232795	96	47165
LSP1.P33241.OID20530.v1	Liver disease	1.2	1.09	1.32	0.000233022	432	47104
SEMA7A.O75326.OID20283.v1	Systemic lupus erythematosus	1.39	1.17	1.65	0.000233095	134	47096
LAT2.Q9GZY6.OID21292.v1	COPD	1.09	1.04	1.14	0.000236194	1998	44948
IFNL1.Q8IU54.OID20795.v1	Rheumatoid arthritis	1.16	1.07	1.26	0.000238581	593	46310
TNFRSF21.O75509.OID21052.v1	Lung cancer	1.21	1.09	1.33	0.000239473	403	47158
TBCC.Q15814.OID20942.v1	Type 2 diabetes	1.07	1.03	1.11	0.000239902	2822	43370
CD40LG.P29965.OID20616.v1	Death	1.06	1.03	1.09	0.000239932	4445	43155
CD163.Q86VB7.OID20360.v1	Ischaemic stroke	1.15	1.07	1.23	0.000240653	765	46657
GLO1.Q04760.OID20107.v1	Schizophrenia	1.66	1.27	2.17	0.000240983	54	47449
CLEC5A.Q9NY25.OID20165.v1	Inflammatory bowel disease	1.26	1.11	1.43	0.000241046	275	46727
KDR.P35968.OID21497.v1	Death	0.94	0.92	0.97	0.000241286	4445	43155
AMN.Q9BXJ7.OID20492.v1	Death	1.06	1.03	1.09	0.000241398	4445	43155
PDLIM7.Q9NR12.OID20729.v1	Ischaemic heart disease	1.07	1.03	1.1	0.000241594	3338	41341
NCAM1.P13591.OID20354.v1	Liver disease	0.84	0.76	0.92	0.000242105	432	47104
TGFB1.P01137.OID20621.v1	Rheumatoid arthritis	1.17	1.07	1.27	0.000242342	593	46310
FGF23.Q9GZV9.OID21411.v1	Gynaecological cancer	1.27	1.12	1.45	0.000242929	256	25185
TBC1D23.Q9NUY8.OID21286.v1	Prostate cancer	1.13	1.06	1.2	0.000244115	1001	20628
GBP4.Q96PP9.OID20845.v1	Type 2 diabetes	1.07	1.03	1.11	0.000244204	2822	43370
SMOC1.Q9H4F8.OID21461.v1	Systemic lupus erythematosus	1.4	1.17	1.67	0.0002445	134	47096
AIFM1.O95831.OID21287.v1	Ischaemic stroke	1.14	1.06	1.23	0.0002447	765	46657
PI3.P19957.OID20326.v1	Vascular dementia	1.33	1.14	1.56	0.000245016	195	33907
CNTN1.Q12860.OID20307.v1	Inflammatory bowel disease	0.79	0.7	0.9	0.000245135	275	46727
FGFR2.P21802.OID21478.v1	Rheumatoid arthritis	1.17	1.08	1.28	0.000245537	593	46310
AKT3.Q9Y243.OID21197.v1	Cystitis	0.85	0.78	0.93	0.000245612	531	24160
FABP5.Q01469.OID21043.v1	Schizophrenia	1.65	1.26	2.16	0.000245922	54	47449
SFTPA1.Q8IWL2.OID21165.v1	Ischaemic stroke	1.15	1.07	1.23	0.000248085	765	46657
C1QA.P02745.OID20654.v1	Systemic lupus erythematosus	1.38	1.16	1.64	0.000248486	134	47096
TNFRSF10A.O00220.OID20967.v1	Inflammatory bowel disease	1.26	1.11	1.43	0.000250676	275	46727
ENTPD2.Q9Y5L3.OID21260.v1	Lung cancer	0.83	0.75	0.92	0.000250904	403	47158
LGALS8.O00214.OID21041.v1	Rheumatoid arthritis	1.16	1.07	1.26	0.000251662	593	46310
SPINT2.O43291.OID20720.v1	Systemic lupus erythematosus	1.38	1.16	1.63	0.000251726	134	47096
CAMKK1.Q8N5S9.OID21182.v1	Ischaemic heart disease	1.07	1.03	1.1	0.000251969	3338	41341
SEMA3F.Q13275.OID20186.v1	Inflammatory bowel disease	1.26	1.11	1.42	0.000252069	275	46727
FIS1.Q9Y3D6.OID20722.v1	Liver disease	1.2	1.09	1.32	0.000252075	432	47104
PAEP.P09466.OID20925.v1	COPD	1.1	1.04	1.15	0.000252149	1998	44948
MILR1.Q7Z6M3.OID20482.v1	Rheumatoid arthritis	1.17	1.07	1.27	0.000252289	593	46310
LYPD8.Q6UX82.OID21251.v1	COPD	1.09	1.04	1.13	0.000252837	1998	44948
LRIG1.Q96JA1.OID21429.v1	Inflammatory bowel disease	1.25	1.11	1.41	0.000253696	275	46727
OLR1.P78380.OID20183.v1	Rheumatoid arthritis	1.17	1.07	1.27	0.000253902	593	46310
AHCY.P23526.OID20199.v1	Rheumatoid arthritis	1.16	1.07	1.26	0.000254112	593	46310
PDGFC.Q9NRA1.OID21183.v1	COPD	1.09	1.04	1.14	0.00025581	1998	44948
FGFBP1.Q14512.OID21507.v1	Systemic lupus erythematosus	0.72	0.61	0.86	0.000256666	134	47096
PCSK9.Q8NBP7.OID20235.v1	Rheumatoid arthritis	1.17	1.07	1.27	0.000256672	593	46310
ABL1.P00519.OID21280.v1	Rheumatoid arthritis	1.16	1.07	1.26	0.000257849	593	46310
MAVS.Q7Z434.OID21204.v1	Type 2 diabetes	1.07	1.03	1.11	0.000259511	2822	43370
TST.Q16762.OID20868.v1	Liver disease	1.19	1.09	1.31	0.000259644	432	47104
MMP9.P14780.OID21103.v1	Multiple sclerosis	1.45	1.19	1.77	0.000259938	96	47165
CDON.Q4KMG0.OID20754.v1	Parkinson's disease	0.86	0.79	0.93	0.000260217	659	46802
CLEC1B.Q9P126.OID21061.v1	Death	1.06	1.03	1.09	0.000262321	4445	43155
LRRN1.Q6UXK5.OID20438.v1	Vascular dementia	0.77	0.67	0.89	0.000262881	195	33907
IL1B.P01584.OID20427.v1	Inflammatory bowel disease	1.25	1.11	1.4	0.00026385	275	46727
VSTM1.Q6UX27.OID20851.v1	COPD	1.08	1.04	1.13	0.000264022	1998	44948
TGFBR2.P37173.OID21493.v1	Lung cancer	1.21	1.09	1.35	0.000264252	403	47158
GDF2.Q9UK05.OID20202.v1	Death	0.94	0.91	0.97	0.00026477	4445	43155
IRAK1.P51617.OID20485.v1	Ischaemic heart disease	1.07	1.03	1.1	0.00026503	3338	41341
CLEC4D.Q8WXI8.OID20609.v1	Vascular dementia	1.31	1.13	1.51	0.000267033	195	33907
FCN2.Q15485.OID20382.v1	Lung cancer	1.2	1.09	1.33	0.000267262	403	47158
TBL1X.O60907.OID21220.v1	Cystitis	0.85	0.78	0.93	0.000267266	531	24160
CRIM1.Q9NZV1.OID20701.v1	Vascular dementia	1.31	1.13	1.52	0.00026829	195	33907
NADK.O95544.OID20178.v1	Liver disease	1.2	1.09	1.32	0.000268549	432	47104
EGFR.P00533.OID20319.v1	Alzheimer's dementia	0.83	0.76	0.92	0.000269313	446	33642
CRLF1.O75462.OID20699.v1	Ischaemic stroke	1.15	1.07	1.24	0.000269321	765	46657
CXCL17.Q6UXB2.OID20622.v1	Parkinson's disease	0.84	0.76	0.92	0.000269364	659	46802
RARRES1.P49788.OID21177.v1	Ischaemic heart disease	1.07	1.03	1.1	0.000270654	3338	41341
CES1.P23141.OID20244.v1	Alzheimer's dementia	0.84	0.77	0.92	0.000271638	446	33642
NMNAT1.Q9HAN9.OID20913.v1	Rheumatoid arthritis	1.16	1.07	1.26	0.000271984	593	46310
FOLR2.P14207.OID21062.v1	Lung cancer	1.21	1.09	1.34	0.000272426	403	47158
SCARF1.Q14162.OID20297.v1	Inflammatory bowel disease	1.25	1.11	1.41	0.000273782	275	46727
ITGA11.Q9UKX5.OID20581.v1	Vascular dementia	0.77	0.66	0.88	0.00027421	195	33907
EDA2R.Q9HAV5.OID21451.v1	Amyotrophic lateral sclerosis	1.34	1.14	1.56	0.00027468	264	47269
IGFBP2.P18065.OID20325.v1	Inflammatory bowel disease	1.26	1.11	1.42	0.000274713	275	46727
EGFL7.Q9UHF1.OID21252.v1	Systemic lupus erythematosus	1.37	1.16	1.63	0.000274842	134	47096
IDI2.Q9BXS1.OID20823.v1	Liver disease	1.2	1.09	1.32	0.000275088	432	47104
DBI.P07108.OID21143.v1	Ischaemic stroke	1.14	1.06	1.23	0.00027532	765	46657
FOXO1.Q12778.OID20515.v1	COPD	1.09	1.04	1.13	0.000275427	1998	44948
SEMA4D.Q92854.OID21020.v1	Ischaemic heart disease	1.07	1.03	1.1	0.000276188	3338	41341
F11R.Q9Y624.OID21151.v1	Inflammatory bowel disease	1.25	1.11	1.4	0.000277391	275	46727
SCARB2.Q14108.OID20943.v1	Vascular dementia	1.32	1.14	1.53	0.000278173	195	33907
SERPINE1.P05121.OID20342.v1	Lung cancer	1.2	1.09	1.33	0.00027835	403	47158
MSTN.O14793.OID20115.v1	Systemic lupus erythematosus	0.71	0.58	0.85	0.000278582	134	47096
PXN.P49023.OID20822.v1	Ischaemic stroke	1.14	1.06	1.23	0.000279767	765	46657
F3.P13726.OID21440.v1	Liver disease	1.21	1.09	1.34	0.000281587	432	47104
NUCB2.P80303.OID21448.v1	Schizophrenia	1.64	1.26	2.15	0.000282384	54	47449
HEXIM1.O94992.OID20589.v1	COPD	1.09	1.04	1.13	0.000282422	1998	44948
HAVCR2.Q8TDQ0.OID21137.v1	Vascular dementia	1.31	1.13	1.52	0.000282662	195	33907
IGF2R.P11717.OID21146.v1	Systemic lupus erythematosus	1.38	1.16	1.65	0.000284155	134	47096
HCLS1.P14317.OID20648.v1	Prostate cancer	1.12	1.06	1.2	0.000284397	1001	20628
C2.P06681.OID20410.v1	Inflammatory bowel disease	1.25	1.11	1.41	0.000285013	275	46727
SOD2.P04179.OID21114.v1	Ischaemic heart disease	1.07	1.03	1.11	0.000287195	3338	41341
TRIAP1.O43715.OID21403.v1	Schizophrenia	1.64	1.25	2.14	0.000287827	54	47449
GDF15.Q99988.OID20251.v1	Multiple sclerosis	1.48	1.2	1.83	0.000288033	96	47165
TINAGL1.Q9GZM7.OID20180.v1	Rheumatoid arthritis	1.17	1.07	1.27	0.000288474	593	46310
TMSB10.P63313.OID21118.v1	Systemic lupus erythematosus	1.37	1.16	1.63	0.000290495	134	47096
HGS.O14964.OID21175.v1	COPD	1.09	1.04	1.13	0.000292742	1998	44948
PXN.P49023.OID20822.v1	COPD	1.09	1.04	1.14	0.000292811	1998	44948
HLA.E.P13747.OID20532.v1	Vascular dementia	1.31	1.13	1.51	0.000297202	195	33907
TBC1D23.Q9NUY8.OID21286.v1	Schizophrenia	1.64	1.25	2.14	0.00029822	54	47449
PDGFB.P01127.OID20741.v1	Ischaemic stroke	1.14	1.06	1.22	0.000298456	765	46657
RETN.Q9HD89.OID20327.v1	Multiple sclerosis	1.45	1.19	1.78	0.000301108	96	47165
CD40LG.P29965.OID20616.v1	Inflammatory bowel disease	1.24	1.11	1.4	0.00030169	275	46727
IRAG2.Q12912.OID20085.v1	Prostate cancer	1.12	1.05	1.19	0.000301913	1001	20628
HPCAL1.P37235.OID20615.v1	COPD	1.09	1.04	1.13	0.000302011	1998	44948
CASP10.Q92851.OID20893.v1	Prostate cancer	1.12	1.05	1.2	0.000303223	1001	20628
IFNG.P01579.OID20495.v1	COPD	1.09	1.04	1.14	0.000304549	1998	44948
STIP1.P31948.OID21077.v1	Prostate cancer	1.12	1.05	1.2	0.000304762	1001	20628
GP2.P55259.OID20090.v1	Rheumatoid arthritis	0.86	0.79	0.93	0.000305008	593	46310
CPM.P14384.OID21054.v1	Major depression	1.41	1.17	1.71	0.000305192	111	47229
TNFRSF10B.O14763.OID20981.v1	Vascular dementia	1.33	1.14	1.56	0.000305629	195	33907
SPP1.P10451.OID20322.v1	Rheumatoid arthritis	1.17	1.07	1.27	0.000307087	593	46310
SAMD9L.Q8IVG5.OID20536.v1	Ischaemic heart disease	1.07	1.03	1.1	0.000307338	3338	41341
SLC39A14.Q15043.OID20852.v1	Systemic lupus erythematosus	1.37	1.16	1.63	0.000307451	134	47096
HLA.DRA.P01903.OID20520.v1	Ischaemic heart disease	1.07	1.03	1.1	0.000308493	3338	41341
SRC.P12931.OID21521.v1	Prostate cancer	1.12	1.05	1.2	0.000308817	1001	20628
ADAMTS15.Q8TE58.OID21275.v1	Lung cancer	1.2	1.09	1.32	0.00030934	403	47158
TRIAP1.O43715.OID21403.v1	Ischaemic stroke	1.14	1.06	1.23	0.000309684	765	46657
KITLG.P21583.OID20196.v1	Ischaemic stroke	0.88	0.82	0.94	0.000309694	765	46657
CTSV.O60911.OID21405.v1	Rheumatoid arthritis	0.85	0.78	0.93	0.000309942	593	46310
CRKL.P46109.OID20742.v1	Type 2 diabetes	1.07	1.03	1.11	0.000310152	2822	43370
TNFRSF4.P43489.OID20653.v1	Vascular dementia	1.31	1.13	1.51	0.000310485	195	33907
IFNG.P01579.OID20495.v1	Ischaemic heart disease	1.07	1.03	1.1	0.000311621	3338	41341
COLEC12.Q5KU26.OID20738.v1	Systemic lupus erythematosus	1.41	1.17	1.7	0.000313461	134	47096
RETN.Q9HD89.OID20327.v1	Lung cancer	1.2	1.09	1.33	0.000313463	403	47158
WNT9A.O14904.OID20460.v1	Liver disease	1.22	1.09	1.35	0.000313576	432	47104
PPP1R12A.O14974.OID21475.v1	Liver disease	0.84	0.76	0.92	0.000313715	432	47104
ADAMTS13.Q76LX8.OID20249.v1	Lung cancer	0.83	0.75	0.92	0.000314693	403	47158
IGF2R.P11717.OID21146.v1	Inflammatory bowel disease	1.25	1.11	1.41	0.000315296	275	46727
DSC2.Q02487.OID21079.v1	Vascular dementia	1.31	1.13	1.51	0.000315952	195	33907
NID1.P14543.OID20362.v1	Systemic lupus erythematosus	1.36	1.15	1.61	0.000316796	134	47096
CXCL6.P80162.OID20613.v1	Death	1.06	1.03	1.09	0.000316909	4445	43155
OSM.P13725.OID20574.v1	Multiple sclerosis	1.44	1.18	1.75	0.000316946	96	47165
GPR37.O15354.OID20095.v1	Colorectal cancer	1.18	1.08	1.29	0.00031784	508	46890
STK24.Q9Y6E0.OID20837.v1	Liver disease	0.84	0.76	0.92	0.000317882	432	47104
KYNU.Q16719.OID20669.v1	Systemic lupus erythematosus	1.37	1.15	1.62	0.00031853	134	47096
TNFRSF9.Q07011.OID20985.v1	Vascular dementia	1.31	1.13	1.51	0.00031861	195	33907
GLOD4.Q9HC38.OID20710.v1	Inflammatory bowel disease	1.24	1.1	1.4	0.000319083	275	46727
PLXNA4.Q9HCM2.OID20597.v1	Liver disease	0.84	0.76	0.92	0.000319241	432	47104
DSC2.Q02487.OID21079.v1	Systemic lupus erythematosus	1.39	1.16	1.66	0.00032032	134	47096
PROC.P04070.OID20402.v1	Ischaemic heart disease	1.07	1.03	1.1	0.000320425	3338	41341
PRL.P01236.OID21033.v1	Type 2 diabetes	0.93	0.9	0.97	0.000320556	2822	43370
ARSA.P15289.OID21138.v1	Systemic lupus erythematosus	1.36	1.15	1.61	0.000321871	134	47096
MAPK9.P45984.OID20557.v1	Death	1.06	1.03	1.09	0.000322036	4445	43155
ROBO2.Q9HCK4.OID21007.v1	COPD	1.09	1.04	1.14	0.000322043	1998	44948
RAB6A.P20340.OID20608.v1	Inflammatory bowel disease	0.8	0.71	0.9	0.000322598	275	46727
PLA2G2A.P14555.OID20274.v1	Lung cancer	1.21	1.09	1.35	0.000322638	403	47158
PODXL.O00592.OID21358.v1	Type 2 diabetes	0.93	0.9	0.97	0.000322846	2822	43370
ATG4A.Q8WYN0.OID21246.v1	Type 2 diabetes	1.07	1.03	1.11	0.000323611	2822	43370
CLEC1B.Q9P126.OID21061.v1	Ischaemic stroke	1.14	1.06	1.23	0.00032369	765	46657
C4BPB.P20851.OID21481.v1	Systemic lupus erythematosus	1.38	1.16	1.64	0.000324178	134	47096
HPGDS.O60760.OID21266.v1	Schizophrenia	0.61	0.47	0.8	0.000325024	54	47449
CCL17.Q92583.OID20745.v1	Liver disease	1.19	1.08	1.31	0.000327938	432	47104
SIGLEC7.Q9Y286.OID20190.v1	Inflammatory bowel disease	1.25	1.11	1.41	0.000328409	275	46727
ST3GAL1.Q11201.OID21322.v1	COPD	0.92	0.88	0.96	0.000330021	1998	44948
CORO1A.P31146.OID20286.v1	Ischaemic heart disease	1.06	1.03	1.1	0.000330404	3338	41341
BIN2.Q9UBW5.OID21067.v1	Prostate cancer	1.12	1.05	1.2	0.000330604	1001	20628
TGFBI.Q15582.OID20417.v1	Parkinson's disease	0.87	0.8	0.94	0.000332532	659	46802
CLTA.P09496.OID20118.v1	Schizophrenia	1.63	1.25	2.13	0.000332779	54	47449
TIMD4.Q96H15.OID20375.v1	Ischaemic stroke	1.14	1.06	1.23	0.0003332	765	46657
FGF21.Q9NSA1.OID21402.v1	Rheumatoid arthritis	1.16	1.07	1.27	0.000333205	593	46310
SPOCK1.Q08629.OID20924.v1	Multiple sclerosis	0.69	0.56	0.84	0.000333564	96	47165
WNT9A.O14904.OID20460.v1	Gynaecological cancer	0.77	0.67	0.89	0.000333727	256	25185
STAT5B.P51692.OID21277.v1	Liver disease	0.84	0.76	0.92	0.000336348	432	47104
AARSD1.Q9BTE6.OID21311.v1	Death	1.06	1.03	1.09	0.000336593	4445	43155
PEBP1.P30086.OID21087.v1	Inflammatory bowel disease	1.24	1.1	1.4	0.000336917	275	46727
SPINT2.O43291.OID20720.v1	Lung cancer	1.2	1.09	1.33	0.000337101	403	47158
CC2D1A.Q6P1N0.OID20958.v1	Prostate cancer	1.12	1.05	1.19	0.000337447	1001	20628
GHRL.Q9UBU3.OID20175.v1	Lung cancer	1.2	1.09	1.33	0.000338368	403	47158
GPC5.P78333.OID20944.v1	Vascular dementia	0.77	0.67	0.89	0.000339173	195	33907
CXCL11.O14625.OID21042.v1	COPD	1.09	1.04	1.14	0.000339306	1998	44948
RABGAP1L.Q5R372.OID20447.v1	COPD	1.08	1.04	1.13	0.000339364	1998	44948
CHIT1.Q13231.OID20312.v1	Ischaemic stroke	1.14	1.06	1.23	0.000339706	765	46657
SERPINB8.P50452.OID20630.v1	Parkinson's disease	0.87	0.8	0.94	0.000342058	659	46802
CTRC.Q99895.OID20752.v1	Death	0.95	0.92	0.98	0.000342127	4445	43155
PPP1R2.P41236.OID20176.v1	Ischaemic heart disease	1.06	1.03	1.1	0.000344117	3338	41341
TNFRSF19.Q9NS68.OID21446.v1	Lung cancer	1.2	1.09	1.33	0.000344541	403	47158
ADAMTS13.Q76LX8.OID20249.v1	Liver disease	1.19	1.08	1.31	0.000344694	432	47104
MMP12.P39900.OID21439.v1	Systemic lupus erythematosus	1.41	1.17	1.7	0.000344757	134	47096
BGN.P21810.OID21198.v1	Ischaemic stroke	0.88	0.82	0.94	0.000346065	765	46657
BTN2A1.Q7KYR7.OID20713.v1	Lung cancer	1.2	1.09	1.32	0.000347349	403	47158
SFTPD.P35247.OID20214.v1	Ischaemic stroke	1.14	1.06	1.23	0.000347412	765	46657
TFF1.P04155.OID21154.v1	Systemic lupus erythematosus	1.39	1.16	1.66	0.000347638	134	47096
MAVS.Q7Z434.OID21204.v1	Ischaemic heart disease	1.06	1.03	1.1	0.000348579	3338	41341
MANSC1.Q9H8J5.OID21492.v1	Ischaemic heart disease	1.06	1.03	1.1	0.000348909	3338	41341
PSME2.Q9UL46.OID20989.v1	Ischaemic heart disease	1.07	1.03	1.1	0.000350243	3338	41341
NECTIN4.Q96NY8.OID21490.v1	Vascular dementia	1.3	1.13	1.5	0.000350448	195	33907
ADAMTS13.Q76LX8.OID20249.v1	Systemic lupus erythematosus	0.73	0.62	0.87	0.000351387	134	47096
MAX.P61244.OID20877.v1	Ischaemic heart disease	1.06	1.03	1.1	0.000353395	3338	41341
TNFRSF12A.Q9NP84.OID21482.v1	Major depression	1.43	1.18	1.74	0.000354759	111	47229
DPP4.P27487.OID20406.v1	Schizophrenia	0.61	0.46	0.8	0.000354759	54	47449
SIRPA.P78324.OID20304.v1	COPD	1.08	1.04	1.13	0.00035495	1998	44948
CXCL9.Q07325.OID20675.v1	Lung cancer	1.22	1.09	1.36	0.00035525	403	47158
CCL5.P13501.OID20412.v1	Inflammatory bowel disease	1.24	1.1	1.4	0.000355442	275	46727
PRDX6.P30041.OID21404.v1	Prostate cancer	1.12	1.05	1.2	0.000356006	1001	20628
FUS.P35637.OID21256.v1	Inflammatory bowel disease	1.24	1.1	1.4	0.000357534	275	46727
OSM.P13725.OID20574.v1	Rheumatoid arthritis	1.16	1.07	1.26	0.000358215	593	46310
CXADR.P78310.OID20561.v1	Systemic lupus erythematosus	1.35	1.15	1.59	0.000358567	134	47096
IL6R.P08887.OID20385.v1	Brain/CNS cancer	1.49	1.2	1.86	0.00035884	82	47507
FSTL3.O95633.OID20782.v1	Vascular dementia	1.32	1.13	1.53	0.000359868	195	33907
CCN5.O76076.OID21068.v1	Major depression	1.44	1.18	1.76	0.000360126	111	47229
LGALS4.P56470.OID20748.v1	Systemic lupus erythematosus	1.39	1.16	1.66	0.00036054	134	47096
DPP7.Q9UHL4.OID20142.v1	Rheumatoid arthritis	1.16	1.07	1.26	0.000361563	593	46310
CIAPIN1.Q6FI81.OID21501.v1	Ischaemic heart disease	1.06	1.03	1.1	0.000362922	3338	41341
FGFBP1.Q14512.OID21507.v1	Inflammatory bowel disease	0.8	0.71	0.91	0.000363426	275	46727
ART3.Q13508.OID20346.v1	Death	0.94	0.91	0.97	0.000363705	4445	43155
EDIL3.O43854.OID20081.v1	Vascular dementia	1.31	1.13	1.53	0.000364203	195	33907
MEGF10.Q96KG7.OID20746.v1	Ischaemic heart disease	0.94	0.91	0.97	0.000364515	3338	41341
NFATC1.O95644.OID20545.v1	Type 2 diabetes	1.07	1.03	1.11	0.000364936	2822	43370
FASLG.P48023.OID20665.v1	Cystitis	0.86	0.79	0.93	0.000364942	531	24160
SPARCL1.Q14515.OID20361.v1	Type 2 diabetes	0.93	0.9	0.97	0.00036509	2822	43370
DDX58.O95786.OID21226.v1	Schizophrenia	1.63	1.24	2.13	0.0003658	54	47449
LTA.P01374.OID20586.v1	Lung cancer	0.84	0.76	0.92	0.0003682	403	47158
TFF3.Q07654.OID20371.v1	Inflammatory bowel disease	1.25	1.11	1.42	0.000368327	275	46727
FAM3B.P58499.OID21372.v1	Ischaemic stroke	1.14	1.06	1.23	0.00036945	765	46657
ADA.P00813.OID20645.v1	Ischaemic heart disease	1.06	1.03	1.1	0.000369512	3338	41341
MAP4K5.Q9Y4K4.OID20899.v1	Type 2 diabetes	1.07	1.03	1.11	0.000369867	2822	43370
SMAD5.Q99717.OID21353.v1	Ischaemic stroke	1.14	1.06	1.23	0.000369997	765	46657
XPNPEP2.O43895.OID21508.v1	Liver disease	1.18	1.08	1.3	0.000371928	432	47104
SPINK1.P00995.OID21097.v1	Vascular dementia	1.3	1.12	1.49	0.000373676	195	33907
LRRC25.Q8N386.OID21333.v1	Lung cancer	1.2	1.09	1.33	0.000374749	403	47158
ERP44.Q9BS26.OID21338.v1	Alzheimer's dementia	0.84	0.77	0.93	0.000375141	446	33642
GYS1.P13807.OID20097.v1	Schizophrenia	1.63	1.24	2.12	0.000375184	54	47449
FBP1.P09467.OID20227.v1	Parkinson's disease	0.87	0.8	0.94	0.000375275	659	46802
GRAP2.O75791.OID20192.v1	Liver disease	0.84	0.77	0.93	0.000375978	432	47104
VPS37A.Q8NEZ2.OID21355.v1	Prostate cancer	1.12	1.05	1.19	0.000376333	1001	20628
THBD.P07204.OID20231.v1	Ischaemic stroke	1.14	1.06	1.23	0.000377306	765	46657
DNMBP.Q6XZF7.OID20956.v1	Prostate cancer	1.12	1.05	1.19	0.000378923	1001	20628
ATP6AP2.O75787.OID21178.v1	COPD	1.08	1.04	1.13	0.000380218	1998	44948
CNTN3.Q9P232.OID21092.v1	Death	0.94	0.91	0.97	0.000380341	4445	43155
PRCP.P42785.OID20337.v1	Alzheimer's dementia	0.84	0.76	0.92	0.000381377	446	33642
HSPB6.O14558.OID21408.v1	Amyotrophic lateral sclerosis	1.29	1.12	1.49	0.000381864	264	47269
TNF.P01375.OID20848.v1	Vascular dementia	1.3	1.13	1.51	0.00038352	195	33907
FASLG.P48023.OID20665.v1	Multiple sclerosis	0.69	0.56	0.84	0.000383591	96	47165
MPI.P34949.OID21288.v1	Schizophrenia	1.62	1.24	2.12	0.00038364	54	47449
MEGF9.Q9H1U4.OID20285.v1	Parkinson's disease	0.86	0.8	0.94	0.000384277	659	46802
CES3.Q6UWW8.OID21340.v1	Vascular dementia	0.77	0.67	0.89	0.000384316	195	33907
JUN.P05412.OID20424.v1	Ischaemic heart disease	1.06	1.03	1.1	0.000386057	3338	41341
TRIM21.P19474.OID20533.v1	Prostate cancer	1.12	1.05	1.19	0.000387106	1001	20628
CXCL8.P10145.OID20631.v1	Colorectal cancer	1.18	1.08	1.29	0.000388166	508	46890
PLXNA4.Q9HCM2.OID20597.v1	Ischaemic heart disease	1.06	1.03	1.1	0.000388235	3338	41341
PDGFC.Q9NRA1.OID21183.v1	Rheumatoid arthritis	1.16	1.07	1.25	0.00038837	593	46310
FCRL5.Q96RD9.OID21111.v1	Ischaemic stroke	1.14	1.06	1.23	0.000388508	765	46657
CEACAM5.P06731.OID21171.v1	Rheumatoid arthritis	1.16	1.07	1.26	0.000393631	593	46310
EBAG9.O00559.OID20918.v1	Schizophrenia	1.62	1.24	2.12	0.00039388	54	47449
RAD23B.P54727.OID21166.v1	Schizophrenia	1.62	1.24	2.12	0.000393933	54	47449
VWA1.Q6PCB0.OID21421.v1	Parkinson's disease	0.87	0.8	0.94	0.000394059	659	46802
LRRN1.Q6UXK5.OID20438.v1	Schizophrenia	0.61	0.47	0.8	0.000394215	54	47449
MSLN.Q13421.OID21380.v1	Inflammatory bowel disease	1.25	1.1	1.41	0.000394327	275	46727
IQGAP2.Q13576.OID21361.v1	Death	1.06	1.02	1.09	0.000395107	4445	43155
PM20D1.Q6GTS8.OID20149.v1	Type 2 diabetes	1.07	1.03	1.11	0.000395797	2822	43370
HS6ST1.O60243.OID21441.v1	Ischaemic heart disease	1.06	1.03	1.1	0.000396301	3338	41341
KIR2DL3.P43628.OID21196.v1	Ischaemic heart disease	1.06	1.03	1.1	0.000397327	3338	41341
ASGR1.P07306.OID20990.v1	Gynaecological cancer	1.26	1.11	1.42	0.000397828	256	25185
FST.P19883.OID20770.v1	Parkinson's disease	0.86	0.79	0.94	0.000399907	659	46802
FYB1.O15117.OID21140.v1	Vascular dementia	0.78	0.68	0.89	0.000400517	195	33907
CLEC5A.Q9NY25.OID20165.v1	Alzheimer's dementia	1.19	1.08	1.31	0.000403408	446	33642
SMPD1.P17405.OID21028.v1	Rheumatoid arthritis	1.16	1.07	1.26	0.000403729	593	46310
CXCL8.P10145.OID20153.v1	Colorectal cancer	1.17	1.07	1.28	0.000403748	508	46890
LPCAT2.Q7L5N7.OID21290.v1	Ischaemic stroke	1.14	1.06	1.22	0.000405471	765	46657
STX4.Q12846.OID21326.v1	Prostate cancer	1.12	1.05	1.19	0.000405874	1001	20628
SMOC2.Q9H3U7.OID20730.v1	Parkinson's disease	0.86	0.79	0.94	0.000405875	659	46802
IL1RL1.Q01638.OID20250.v1	Alzheimer's dementia	1.2	1.08	1.33	0.00040602	446	33642
TFPI2.P48307.OID21512.v1	Vascular dementia	1.3	1.12	1.51	0.000407426	195	33907
GZMA.P12544.OID20663.v1	Death	1.06	1.02	1.09	0.000408191	4445	43155
IL6.P05231.OID21276.v1	Schizophrenia	1.63	1.24	2.13	0.000408447	54	47449
ILKAP.Q9H0C8.OID20855.v1	Death	1.05	1.02	1.09	0.000410013	4445	43155
IL17D.Q8TAD2.OID20481.v1	Parkinson's disease	0.86	0.78	0.93	0.000410307	659	46802
IGFBP4.P22692.OID21158.v1	Schizophrenia	1.69	1.26	2.26	0.000411496	54	47449
EPHA1.P21709.OID20677.v1	Inflammatory bowel disease	1.26	1.11	1.43	0.00041232	275	46727
IL6.P05231.OID20911.v1	Schizophrenia	1.63	1.24	2.13	0.000413916	54	47449
CCL4.P13236.OID20695.v1	Rheumatoid arthritis	1.16	1.07	1.26	0.000414409	593	46310
HBQ1.P09105.OID21433.v1	Ischaemic heart disease	0.94	0.91	0.97	0.000414652	3338	41341
PDLIM7.Q9NR12.OID20729.v1	Schizophrenia	1.62	1.24	2.11	0.000415027	54	47449
SPINK1.P00995.OID21097.v1	Rheumatoid arthritis	1.16	1.07	1.27	0.000416264	593	46310
GSTA1.P08263.OID20166.v1	COPD	1.09	1.04	1.14	0.000416386	1998	44948
DBI.P07108.OID21143.v1	Schizophrenia	1.62	1.24	2.11	0.000419339	54	47449
C19orf12.Q9NSK7.OID20804.v1	Rheumatoid arthritis	1.16	1.07	1.26	0.000420661	593	46310
OSCAR.Q8IYS5.OID20776.v1	Vascular dementia	1.29	1.12	1.49	0.000421314	195	33907
CCL8.P80075.OID21466.v1	Ischaemic stroke	1.14	1.06	1.22	0.000421571	765	46657
LY96.Q9Y6Y9.OID20945.v1	Systemic lupus erythematosus	1.37	1.15	1.62	0.000421659	134	47096
IL10RB.Q08334.OID20696.v1	Lung cancer	1.2	1.08	1.33	0.000422216	403	47158
GLO1.Q04760.OID20107.v1	Ischaemic stroke	1.14	1.06	1.22	0.000423343	765	46657
FOLR3.P41439.OID21485.v1	Rheumatoid arthritis	1.16	1.07	1.27	0.000423718	593	46310
RET.P07949.OID21346.v1	Liver disease	1.2	1.08	1.32	0.000424786	432	47104
MERTK.Q12866.OID20657.v1	Parkinson's disease	1.16	1.07	1.26	0.000425555	659	46802
IL1B.P01584.OID20427.v1	Schizophrenia	1.61	1.24	2.1	0.000426682	54	47449
CES3.Q6UWW8.OID21340.v1	Death	0.95	0.92	0.98	0.000426731	4445	43155
BGN.P21810.OID21198.v1	Death	0.95	0.92	0.98	0.000426964	4445	43155
HSPA1A.P0DMV8.OID20718.v1	Death	1.06	1.02	1.09	0.000427572	4445	43155
TGFBR3.Q03167.OID20255.v1	Systemic lupus erythematosus	1.36	1.15	1.62	0.00043051	134	47096
TFF3.Q07654.OID20371.v1	Systemic lupus erythematosus	1.36	1.15	1.61	0.00043087	134	47096
TNFRSF6B.O95407.OID20964.v1	Schizophrenia	1.64	1.24	2.15	0.00043087	54	47449
VASH1.Q7L8A9.OID20516.v1	Ischaemic heart disease	1.06	1.03	1.1	0.000431896	3338	41341
REN.P00797.OID20201.v1	Prostate cancer	0.9	0.85	0.95	0.000432966	1001	20628
CD55.P08174.OID20377.v1	Parkinson's disease	0.87	0.8	0.94	0.00043339	659	46802
CLEC11A.Q9Y240.OID21112.v1	Rheumatoid arthritis	1.16	1.07	1.26	0.000433503	593	46310
NPPB.P16860.OID20049.v1	Alzheimer's dementia	1.18	1.08	1.3	0.000435425	446	33642
CST3.P01034.OID20400.v1	Inflammatory bowel disease	1.26	1.11	1.43	0.000436499	275	46727
VSTM1.Q6UX27.OID20851.v1	Liver disease	1.18	1.08	1.3	0.00043689	432	47104
ERP44.Q9BS26.OID21338.v1	Schizophrenia	1.62	1.24	2.11	0.000437031	54	47449
SULT2A1.Q06520.OID20508.v1	Systemic lupus erythematosus	1.36	1.15	1.61	0.000437062	134	47096
CRLF1.O75462.OID20699.v1	Rheumatoid arthritis	1.16	1.07	1.26	0.000437157	593	46310
CD160.O95971.OID20647.v1	Vascular dementia	1.29	1.12	1.48	0.000439206	195	33907
DNPH1.O43598.OID20744.v1	Inflammatory bowel disease	1.24	1.1	1.39	0.000440326	275	46727
KEL.P23276.OID20881.v1	COPD	0.92	0.88	0.96	0.000441938	1998	44948
SAMD9L.Q8IVG5.OID20536.v1	Schizophrenia	1.61	1.23	2.1	0.000442756	54	47449
BCL2L11.O43521.2.OID20513.v1	Inflammatory bowel disease	1.24	1.1	1.4	0.000443001	275	46727
HTRA2.O43464.OID21471.v1	Cystitis	0.86	0.79	0.93	0.000443279	531	24160
FKBP5.Q13451.OID20937.v1	Rheumatoid arthritis	1.16	1.07	1.25	0.000443516	593	46310
VTCN1.Q7Z7D3.OID21164.v1	Breast cancer	1.14	1.06	1.22	0.000443528	772	24086
PXN.P49023.OID20822.v1	Rheumatoid arthritis	1.16	1.07	1.26	0.000443695	593	46310
TNFSF10.P50591.OID20611.v1	Inflammatory bowel disease	1.24	1.1	1.4	0.000444403	275	46727
NRCAM.Q92823.OID20229.v1	Breast cancer	0.88	0.82	0.95	0.000446696	772	24086
PDLIM7.Q9NR12.OID20729.v1	Prostate cancer	1.12	1.05	1.19	0.000446937	1001	20628
FES.P07332.OID21207.v1	Liver disease	0.84	0.77	0.93	0.000448998	432	47104
GPA33.Q99795.OID21376.v1	Type 2 diabetes	0.94	0.9	0.97	0.000449252	2822	43370
GPR37.O15354.OID20095.v1	Vascular dementia	1.29	1.12	1.49	0.000450911	195	33907
CST3.P01034.OID20400.v1	Vascular dementia	1.31	1.13	1.52	0.000451224	195	33907
KLK4.Q9Y5K2.OID21391.v1	Rheumatoid arthritis	1.17	1.07	1.28	0.000451645	593	46310
IL1B.P01584.OID20427.v1	Ischaemic stroke	1.14	1.06	1.22	0.000452661	765	46657
CALCOCO1.Q9P1Z2.OID21387.v1	Cystitis	0.86	0.79	0.94	0.000453087	531	24160
CA14.Q9ULX7.OID21401.v1	Lung cancer	0.83	0.75	0.92	0.000453732	403	47158
TRAF2.Q12933.OID20507.v1	COPD	0.92	0.88	0.97	0.000454725	1998	44948
TBC1D23.Q9NUY8.OID21286.v1	Cystitis	0.86	0.79	0.93	0.000455027	531	24160
XPNPEP2.O43895.OID21508.v1	Breast cancer	1.13	1.06	1.21	0.000455883	772	24086
IFNGR2.P38484.OID20941.v1	COPD	1.08	1.04	1.13	0.000461117	1998	44948
KLK14.Q9P0G3.OID21407.v1	Lung cancer	1.19	1.08	1.31	0.000461687	403	47158
LHPP.Q9H008.OID20749.v1	Death	1.06	1.02	1.09	0.000464551	4445	43155
FGFBP1.Q14512.OID21507.v1	Lung cancer	0.84	0.76	0.92	0.000464848	403	47158
LTBR.P36941.OID20768.v1	Systemic lupus erythematosus	1.37	1.15	1.63	0.000465054	134	47096
GPKOW.Q92917.OID20890.v1	Systemic lupus erythematosus	1.36	1.14	1.61	0.000466279	134	47096
C4BPB.P20851.OID21481.v1	Ischaemic heart disease	1.07	1.03	1.11	0.000466992	3338	41341
RCOR1.Q9UKL0.OID20073.v1	COPD	1.08	1.04	1.13	0.00046767	1998	44948
OXT.P01178.OID21047.v1	Breast cancer	1.14	1.06	1.22	0.000469419	772	24086
GFRA3.O60609.OID20933.v1	Rheumatoid arthritis	0.86	0.79	0.94	0.000470069	593	46310
HGF.P14210.OID20656.v1	Schizophrenia	1.63	1.24	2.15	0.000471965	54	47449
SIT1.Q9Y3P8.OID20462.v1	Liver disease	1.19	1.08	1.3	0.000472584	432	47104
IL12A_IL12B.P29459_P29460.OID21327.v1	Cystitis	1.17	1.07	1.27	0.000474195	531	24160
IL12A_IL12B.P29459_P29460.OID21327.v1	Inflammatory bowel disease	1.24	1.1	1.4	0.000474377	275	46727
ILKAP.Q9H0C8.OID20855.v1	COPD	1.08	1.04	1.13	0.000475609	1998	44948
CD46.P15529.OID20380.v1	Inflammatory bowel disease	1.24	1.1	1.4	0.000475939	275	46727
PLA2G2A.P14555.OID20274.v1	Parkinson's disease	0.86	0.8	0.94	0.000475982	659	46802
ADGRG1.Q9Y653.OID21294.v1	Systemic lupus erythematosus	1.41	1.16	1.71	0.000476369	134	47096
LILRB4.Q8NHJ6.OID20429.v1	Multiple sclerosis	1.44	1.18	1.78	0.000476401	96	47165
PLAUR.Q03405.OID20764.v1	Schizophrenia	1.62	1.24	2.12	0.000476964	54	47449
LSP1.P33241.OID20530.v1	Lung cancer	1.19	1.08	1.32	0.000477034	403	47158
GNLY.P22749.OID21132.v1	Death	1.05	1.02	1.08	0.000477365	4445	43155
IL1RL1.Q01638.OID20250.v1	Rheumatoid arthritis	1.17	1.07	1.28	0.000477619	593	46310
SPP1.P10451.OID20322.v1	Inflammatory bowel disease	1.25	1.1	1.41	0.00047796	275	46727
CHRDL1.Q9BU40.OID20771.v1	Rheumatoid arthritis	1.18	1.08	1.3	0.000479548	593	46310
NCK2.O43639.OID20683.v1	Liver disease	0.85	0.77	0.93	0.000479561	432	47104
IL17F.Q96PD4.OID20456.v1	Death	1.05	1.02	1.09	0.000480265	4445	43155
FAP.Q12884.OID20330.v1	Parkinson's disease	0.87	0.81	0.94	0.000480416	659	46802
FKBP7.Q9Y680.OID20846.v1	Type 2 diabetes	1.07	1.03	1.11	0.000480421	2822	43370
DCN.P07585.OID20106.v1	Death	1.06	1.02	1.09	0.000481251	4445	43155
SH2B3.Q9UQQ2.OID21222.v1	Liver disease	0.85	0.77	0.93	0.000481355	432	47104
CTSD.P07339.OID20358.v1	Parkinson's disease	0.86	0.8	0.94	0.000482346	659	46802
CPVL.Q9H3G5.OID21435.v1	Systemic lupus erythematosus	1.36	1.14	1.61	0.000482699	134	47096
OGFR.Q9NZT2.OID21360.v1	Parkinson's disease	0.87	0.8	0.94	0.00048442	659	46802
PRTG.Q2VWP7.OID21443.v1	Type 2 diabetes	1.07	1.03	1.11	0.000484929	2822	43370
HPCAL1.P37235.OID20615.v1	Schizophrenia	1.61	1.23	2.1	0.000485123	54	47449
PSME2.Q9UL46.OID20989.v1	Inflammatory bowel disease	1.24	1.1	1.4	0.000487559	275	46727
WFDC12.Q8WWY7.OID21462.v1	Ischaemic stroke	1.15	1.06	1.25	0.000488313	765	46657
ARTN.Q5T4W7.OID20446.v1	COPD	1.08	1.03	1.13	0.00048871	1998	44948
S100A4.P26447.OID21519.v1	Death	0.95	0.92	0.98	0.000491993	4445	43155
LTA.P01374.OID20586.v1	Ischaemic heart disease	1.06	1.03	1.1	0.000493337	3338	41341
NECTIN4.Q96NY8.OID21490.v1	Inflammatory bowel disease	1.24	1.1	1.4	0.000493429	275	46727
FABP5.Q01469.OID21043.v1	Inflammatory bowel disease	1.24	1.1	1.39	0.000494214	275	46727
SCGN.O76038.OID20457.v1	Ischaemic stroke	1.14	1.06	1.22	0.000497024	765	46657
AIF1.P55008.OID21234.v1	Ischaemic heart disease	1.06	1.03	1.1	0.000497393	3338	41341
IL10.P22301.OID20431.v1	Vascular dementia	1.29	1.12	1.48	0.000498741	195	33907
RTBDN.Q9BSG5.OID21343.v1	Parkinson's disease	0.87	0.8	0.94	0.000500785	659	46802
NRP2.O60462.OID21081.v1	Rheumatoid arthritis	1.16	1.07	1.26	0.000502723	593	46310
HMOX1.P09601.OID20217.v1	COPD	0.92	0.88	0.97	0.000502955	1998	44948
PAMR1.Q6UXH9.OID21153.v1	Ischaemic stroke	1.14	1.06	1.23	0.000503305	765	46657
BIRC2.Q13490.OID21217.v1	Liver disease	0.85	0.77	0.93	0.000503958	432	47104
SNAP29.O95721.OID21506.v1	COPD	1.08	1.03	1.13	0.000506156	1998	44948
PDCD1LG2.Q9BQ51.OID21273.v1	Vascular dementia	1.28	1.12	1.48	0.000506339	195	33907
NUCB2.P80303.OID21448.v1	Inflammatory bowel disease	1.24	1.1	1.4	0.000506466	275	46727
CPE.P16870.OID21392.v1	Rheumatoid arthritis	0.87	0.8	0.94	0.0005069	593	46310
RWDD1.Q9H446.OID21015.v1	Schizophrenia	1.61	1.23	2.1	0.000507413	54	47449
FAP.Q12884.OID20330.v1	Multiple sclerosis	0.69	0.57	0.85	0.0005079	96	47165
FAP.Q12884.OID20330.v1	Systemic lupus erythematosus	0.73	0.62	0.87	0.000508721	134	47096
ADAM8.P78325.OID21039.v1	Vascular dementia	1.29	1.12	1.48	0.000508944	195	33907
DKK4.Q9UBT3.OID20934.v1	Lung cancer	0.83	0.75	0.92	0.000508953	403	47158
DOK2.O60496.OID20138.v1	Ischaemic heart disease	1.06	1.03	1.1	0.000509732	3338	41341
DSG2.Q14126.OID21113.v1	Systemic lupus erythematosus	0.73	0.62	0.87	0.000510768	134	47096
IGF2R.P11717.OID21146.v1	Rheumatoid arthritis	1.16	1.07	1.26	0.000511372	593	46310
CC2D1A.Q6P1N0.OID20958.v1	Schizophrenia	1.61	1.23	2.1	0.000512636	54	47449
PRDX3.P30048.OID20483.v1	Rheumatoid arthritis	1.15	1.06	1.25	0.000512697	593	46310
CD99L2.Q8TCZ2.OID21122.v1	Parkinson's disease	0.87	0.81	0.94	0.000512859	659	46802
IL5RA.Q01344.OID20601.v1	Ischaemic heart disease	1.06	1.03	1.1	0.000514198	3338	41341
FCRL2.Q96LA5.OID20639.v1	Ischaemic heart disease	1.06	1.03	1.1	0.000516755	3338	41341
CLEC1A.Q8NC01.OID20099.v1	Inflammatory bowel disease	1.24	1.1	1.4	0.000517801	275	46727
CX3CL1.P78423.OID20976.v1	Ischaemic stroke	1.14	1.06	1.22	0.00051832	765	46657
CGA.P01215.OID21069.v1	Lung cancer	1.3	1.12	1.51	0.000521879	403	47158
GRAP2.O75791.OID20192.v1	Type 2 diabetes	1.07	1.03	1.11	0.000523057	2822	43370
ADAM15.Q13444.OID20109.v1	Type 2 diabetes	1.07	1.03	1.11	0.000523675	2822	43370
DEFA1_DEFA1B.P59665.OID20344.v1	Liver disease	1.19	1.08	1.3	0.000525233	432	47104
TNFRSF1A.P19438.OID21155.v1	Vascular dementia	1.3	1.12	1.51	0.000525812	195	33907
SCLY.Q96I15.OID21425.v1	Systemic lupus erythematosus	1.35	1.14	1.61	0.000525853	134	47096
EIF4G1.Q04637.OID20625.v1	Prostate cancer	1.12	1.05	1.19	0.000526028	1001	20628
FAM3C.Q92520.OID20233.v1	Systemic lupus erythematosus	1.37	1.15	1.64	0.000527	134	47096
GOLM2.Q6P4E1.OID21044.v1	Lung cancer	1.19	1.08	1.32	0.000527507	403	47158
CRTAC1.Q9NQ79.OID20279.v1	Systemic lupus erythematosus	0.73	0.61	0.87	0.000529248	134	47096
DBI.P07108.OID21143.v1	Liver disease	1.18	1.08	1.3	0.000531239	432	47104
ERBB4.Q15303.OID21510.v1	Type 2 diabetes	1.07	1.03	1.11	0.000531513	2822	43370
AHCY.P23526.OID20199.v1	Ischaemic heart disease	1.06	1.03	1.1	0.00053335	3338	41341
AKT3.Q9Y243.OID21197.v1	Vascular dementia	0.78	0.67	0.9	0.000534366	195	33907
RNF41.Q9H4P4.OID21179.v1	Ischaemic heart disease	1.06	1.03	1.1	0.000534699	3338	41341
AMFR.Q9UKV5.OID20806.v1	Ischaemic heart disease	1.06	1.03	1.1	0.000534725	3338	41341
IL2RB.P14784.OID20450.v1	Lung cancer	0.84	0.76	0.93	0.000536394	403	47158
ENG.P17813.OID20287.v1	Breast cancer	0.88	0.82	0.95	0.00053696	772	24086
FCGR3B.O75015.OID20387.v1	Type 2 diabetes	1.07	1.03	1.11	0.000537126	2822	43370
NCAM1.P13591.OID20354.v1	Ischaemic stroke	0.88	0.82	0.95	0.000539292	765	46657
FLT3LG.P49771.OID20661.v1	Prostate cancer	0.89	0.84	0.95	0.000539946	1001	20628
PSME2.Q9UL46.OID20989.v1	Prostate cancer	1.12	1.05	1.19	0.000540406	1001	20628
SLAMF6.Q96DU3.OID21254.v1	Rheumatoid arthritis	1.16	1.06	1.25	0.000540816	593	46310
GFER.P55789.OID21259.v1	Cystitis	0.86	0.79	0.94	0.00054106	531	24160
KLK8.O60259.OID21517.v1	Vascular dementia	1.29	1.12	1.48	0.000544022	195	33907
RBP2.P50120.OID21365.v1	Colorectal cancer	1.18	1.07	1.29	0.000544183	508	46890
CEP85.Q6P2H3.OID21241.v1	Rheumatoid arthritis	1.15	1.06	1.25	0.000544379	593	46310
TNF.P01375.OID21237.v1	Lung cancer	1.19	1.08	1.32	0.000545167	403	47158
TFPI.P10646.OID20388.v1	Parkinson's disease	0.87	0.8	0.94	0.000545555	659	46802
MEPE.Q9NQ76.OID20753.v1	Death	0.95	0.92	0.98	0.00054605	4445	43155
DPEP1.P16444.OID20897.v1	Prostate cancer	1.12	1.05	1.19	0.000546996	1001	20628
EREG.O14944.OID20905.v1	Inflammatory bowel disease	1.23	1.09	1.39	0.000548245	275	46727
SRP14.P37108.OID21324.v1	Rheumatoid arthritis	1.16	1.06	1.25	0.0005505	593	46310
IL13RA1.P78552.OID21504.v1	Ischaemic stroke	1.13	1.06	1.22	0.000550942	765	46657
LILRB4.Q8NHJ6.OID20429.v1	Vascular dementia	1.3	1.12	1.5	0.00055114	195	33907
USO1.O60763.OID21367.v1	COPD	1.08	1.03	1.13	0.000552957	1998	44948
PAEP.P09466.OID20925.v1	Ischaemic heart disease	1.07	1.03	1.11	0.000552958	3338	41341
LAMP2.P13473.OID21035.v1	COPD	1.08	1.04	1.13	0.000554153	1998	44948
GGT5.P36269.OID20909.v1	Ischaemic stroke	1.14	1.06	1.22	0.000554871	765	46657
ASGR1.P07306.OID20990.v1	Parkinson's disease	0.87	0.8	0.94	0.000555793	659	46802
DPP4.P27487.OID20406.v1	Parkinson's disease	0.87	0.8	0.94	0.000559823	659	46802
VAMP5.O95183.OID20071.v1	Systemic lupus erythematosus	1.34	1.13	1.58	0.000560251	134	47096
NOMO1.Q15155.OID21106.v1	Parkinson's disease	0.87	0.8	0.94	0.000562114	659	46802
CD93.Q9NPY3.OID20397.v1	Ischaemic heart disease	1.06	1.03	1.1	0.000563077	3338	41341
ANXA3.P12429.OID21036.v1	Schizophrenia	1.6	1.22	2.09	0.000563223	54	47449
COL18A1.P39060.OID20332.v1	Vascular dementia	1.29	1.12	1.5	0.000563308	195	33907
TNFRSF19.Q9NS68.OID21446.v1	Systemic lupus erythematosus	1.37	1.15	1.65	0.000564219	134	47096
SEMA7A.O75326.OID20283.v1	Ischaemic stroke	1.13	1.06	1.22	0.000564332	765	46657
PIGR.P01833.OID21102.v1	Schizophrenia	1.6	1.23	2.09	0.000564355	54	47449
CRACR2A.Q9BSW2.OID21249.v1	Rheumatoid arthritis	1.15	1.06	1.25	0.000564421	593	46310
FCN2.Q15485.OID20382.v1	Parkinson's disease	0.87	0.81	0.94	0.000568018	659	46802
MIF.P14174.OID21073.v1	Inflammatory bowel disease	1.23	1.09	1.39	0.000569569	275	46727
PTH1R.Q03431.OID20571.v1	Ischaemic stroke	1.14	1.06	1.22	0.000569669	765	46657
CLSTN2.Q9H4D0.OID20664.v1	Ischaemic stroke	1.14	1.06	1.22	0.000570021	765	46657
CLEC4C.Q8WTT0.OID20547.v1	Systemic lupus erythematosus	1.36	1.14	1.61	0.000570298	134	47096
STK4.Q13043.OID20140.v1	Type 2 diabetes	1.07	1.03	1.11	0.000571217	2822	43370
PTPN6.P29350.OID20717.v1	Liver disease	0.85	0.77	0.93	0.000571798	432	47104
PAK4.O96013.OID20819.v1	Ischaemic heart disease	1.06	1.03	1.1	0.000571815	3338	41341
ST6GAL1.P15907.OID20302.v1	Parkinson's disease	0.87	0.81	0.94	0.000571823	659	46802
SPOCK1.Q08629.OID20924.v1	Rheumatoid arthritis	0.86	0.8	0.94	0.000574728	593	46310
PECAM1.P16284.OID21131.v1	Death	1.05	1.02	1.09	0.000575098	4445	43155
SIT1.Q9Y3P8.OID20462.v1	Lung cancer	1.18	1.07	1.3	0.000576685	403	47158
TXNRD1.Q16881.OID21135.v1	Death	1.05	1.02	1.09	0.000578639	4445	43155
PDGFA.P04085.OID20313.v1	Lung cancer	1.19	1.08	1.31	0.000579471	403	47158
CCL7.P80098.OID20523.v1	Schizophrenia	1.6	1.23	2.1	0.000580236	54	47449
COL18A1.P39060.OID20332.v1	Major depression	1.42	1.16	1.73	0.000583417	111	47229
DPY30.Q9C005.OID21410.v1	Lung cancer	1.19	1.08	1.32	0.000583973	403	47158
CLEC14A.Q86T13.OID21090.v1	Vascular dementia	1.29	1.11	1.48	0.00058432	195	33907
NECTIN4.Q96NY8.OID21490.v1	Systemic lupus erythematosus	1.36	1.14	1.62	0.000585064	134	47096
PLXNB3.Q9ULL4.OID20160.v1	Cystitis	0.86	0.79	0.94	0.000585734	531	24160
FLT3.P36888.OID21272.v1	Rheumatoid arthritis	0.87	0.8	0.94	0.000586368	593	46310
LRP1.Q07954.OID21293.v1	Death	1.06	1.02	1.09	0.000587362	4445	43155
KLRB1.Q12918.OID20629.v1	Inflammatory bowel disease	1.24	1.1	1.39	0.000587426	275	46727
TFF2.Q03403.OID20787.v1	Schizophrenia	1.61	1.23	2.1	0.000587608	54	47449
PODXL.O00592.OID21358.v1	COPD	0.93	0.89	0.97	0.000587789	1998	44948
CCL2.P13500.OID21004.v1	Ischaemic heart disease	1.06	1.03	1.1	0.000588055	3338	41341
VAMP5.O95183.OID20071.v1	Ischaemic stroke	1.14	1.06	1.22	0.000588622	765	46657
CLTA.P09496.OID20118.v1	COPD	1.08	1.03	1.13	0.000588782	1998	44948
IRAG2.Q12912.OID20085.v1	Liver disease	0.85	0.77	0.93	0.000589279	432	47104
TPSAB1.Q15661.OID20642.v1	Death	1.05	1.02	1.09	0.000590758	4445	43155
ANGPT2.O15123.OID21463.v1	Vascular dementia	1.29	1.12	1.49	0.000591916	195	33907
FHIT.P49789.OID20872.v1	Inflammatory bowel disease	1.23	1.09	1.39	0.00059246	275	46727
MLN.P12872.OID20541.v1	Liver disease	1.19	1.08	1.32	0.000593183	432	47104
SCARB2.Q14108.OID20943.v1	Inflammatory bowel disease	1.26	1.1	1.43	0.00059324	275	46727
XCL1.P47992.OID21398.v1	Systemic lupus erythematosus	1.35	1.14	1.6	0.000593485	134	47096
SPINK1.P00995.OID21097.v1	Alzheimer's dementia	1.18	1.07	1.29	0.000597056	446	33642
PADI2.Q9Y2J8.OID20467.v1	Ischaemic heart disease	1.06	1.03	1.1	0.000599264	3338	41341
PARK7.Q99497.OID21160.v1	COPD	1.08	1.03	1.13	0.000600876	1998	44948
GAS6.Q14393.OID20318.v1	Rheumatoid arthritis	1.16	1.06	1.26	0.000601761	593	46310
EFEMP1.Q12805.OID20414.v1	Major depression	1.43	1.17	1.75	0.000603183	111	47229
HMOX2.P30519.OID20887.v1	Rheumatoid arthritis	1.15	1.06	1.25	0.000603671	593	46310
CA2.P00918.OID21149.v1	COPD	1.08	1.03	1.13	0.000605705	1998	44948
CLEC4A.Q9UMR7.OID20573.v1	Parkinson's disease	0.87	0.81	0.94	0.000606029	659	46802
WWP2.O00308.OID20926.v1	Prostate cancer	1.11	1.05	1.18	0.000608108	1001	20628
EPO.P01588.OID20522.v1	Ischaemic stroke	1.14	1.06	1.22	0.000608799	765	46657
ATP6AP2.O75787.OID21178.v1	Endometriosis	1.3	1.12	1.52	0.000609155	157	24768
FLT4.P35916.OID21491.v1	Rheumatoid arthritis	1.15	1.06	1.25	0.000610069	593	46310
CES1.P23141.OID20244.v1	Ischaemic stroke	1.13	1.06	1.22	0.000610745	765	46657
SIGLEC1.Q9BZZ2.OID20690.v1	Vascular dementia	1.3	1.12	1.5	0.000610821	195	33907
FLRT2.O43155.OID20946.v1	Ischaemic stroke	1.13	1.06	1.22	0.000611275	765	46657
CCN4.O95388.OID21444.v1	Endometriosis	1.31	1.12	1.53	0.000617606	157	24768
LYN.P07948.OID21350.v1	Schizophrenia	1.59	1.22	2.08	0.000620295	54	47449
PHOSPHO1.Q8TCT1.OID20922.v1	Systemic lupus erythematosus	1.37	1.14	1.63	0.000620695	134	47096
NFATC1.O95644.OID20545.v1	Cystitis	0.86	0.79	0.94	0.000620777	531	24160
SIGLEC1.Q9BZZ2.OID20690.v1	Lung cancer	1.19	1.08	1.32	0.000623503	403	47158
MOG.Q16653.OID21384.v1	Liver disease	0.84	0.77	0.93	0.000624262	432	47104
MMP12.P39900.OID21439.v1	Colorectal cancer	1.18	1.07	1.3	0.00062429	508	46890
AMBP.P02760.OID21413.v1	Cystitis	1.17	1.07	1.29	0.000624602	531	24160
ARTN.Q5T4W7.OID20446.v1	Type 2 diabetes	1.07	1.03	1.11	0.000626475	2822	43370
AKT3.Q9Y243.OID21197.v1	Death	0.95	0.92	0.98	0.000627823	4445	43155
CD300LF.Q8TDQ1.OID21469.v1	Vascular dementia	1.28	1.11	1.47	0.000628284	195	33907
NBL1.P41271.OID21486.v1	Systemic lupus erythematosus	1.36	1.14	1.62	0.000628571	134	47096
CST7.O76096.OID20704.v1	Schizophrenia	1.59	1.22	2.08	0.000631419	54	47449
LILRB2.Q8N423.OID20301.v1	Major depression	1.4	1.15	1.69	0.000631835	111	47229
AMY2A.P04746.OID20333.v1	Prostate cancer	1.11	1.05	1.18	0.000633144	1001	20628
DDR1.Q08345.OID21009.v1	Lung cancer	1.19	1.08	1.32	0.000637332	403	47158
SPINK4.O60575.OID20509.v1	Rheumatoid arthritis	1.16	1.06	1.26	0.000637414	593	46310
METAP2.P50579.OID21437.v1	Ischaemic heart disease	1.06	1.03	1.1	0.000637661	3338	41341
DECR1.Q16698.OID20579.v1	Death	1.05	1.02	1.08	0.000643656	4445	43155
PRKRA.O75569.OID21225.v1	COPD	1.08	1.03	1.13	0.000645434	1998	44948
GRPEL1.Q9HAV7.OID21309.v1	Inflammatory bowel disease	1.23	1.09	1.39	0.000646726	275	46727
AMN.Q9BXJ7.OID20492.v1	Rheumatoid arthritis	1.15	1.06	1.25	0.000647091	593	46310
CD83.Q01151.OID20565.v1	Vascular dementia	1.29	1.11	1.49	0.000647198	195	33907
SH2B3.Q9UQQ2.OID21222.v1	Cystitis	0.86	0.79	0.94	0.000649502	531	24160
CD276.Q5ZPR3.OID20680.v1	COPD	1.08	1.03	1.13	0.000650024	1998	44948
F11R.Q9Y624.OID21151.v1	Schizophrenia	1.59	1.22	2.08	0.000655959	54	47449
NAMPT.P43490.OID21227.v1	Ischaemic stroke	1.13	1.05	1.22	0.000656485	765	46657
CHL1.O00533.OID20366.v1	Ischaemic heart disease	0.94	0.91	0.97	0.000657032	3338	41341
FABP5.Q01469.OID21043.v1	Rheumatoid arthritis	1.15	1.06	1.25	0.000657603	593	46310
CXCL1.P09341.OID20762.v1	Liver disease	1.18	1.07	1.3	0.000658119	432	47104
EIF4G1.Q04637.OID20625.v1	Schizophrenia	1.59	1.22	2.08	0.000659234	54	47449
NT5C3A.Q9H0P0.OID20553.v1	Death	0.95	0.92	0.98	0.000659561	4445	43155
APRT.P07741.OID20927.v1	Prostate cancer	1.12	1.05	1.19	0.00066168	1001	20628
LDLR.P01130.OID20240.v1	Alzheimer's dementia	0.85	0.77	0.93	0.000665685	446	33642
AMY2B.P19961.OID20340.v1	Death	0.95	0.92	0.98	0.000665849	4445	43155
FHIT.P49789.OID20872.v1	Schizophrenia	1.59	1.22	2.08	0.000669239	54	47449
CLPP.Q16740.OID20910.v1	Death	1.05	1.02	1.08	0.000669722	4445	43155
CCN5.O76076.OID21068.v1	Rheumatoid arthritis	1.17	1.07	1.28	0.000670246	593	46310
HSPA1A.P0DMV8.OID20718.v1	Prostate cancer	1.12	1.05	1.19	0.000670395	1001	20628
BTN2A1.Q7KYR7.OID20713.v1	Inflammatory bowel disease	1.24	1.09	1.4	0.000671005	275	46727
VSIR.Q9H7M9.OID20131.v1	Inflammatory bowel disease	1.23	1.09	1.38	0.00067182	275	46727
C1QTNF1.Q9BXJ1.OID20367.v1	Lung cancer	1.19	1.08	1.32	0.00067383	403	47158
CRACR2A.Q9BSW2.OID21249.v1	Prostate cancer	1.11	1.05	1.19	0.000677855	1001	20628
TNFRSF13C.Q96RJ3.OID20480.v1	Liver disease	1.18	1.07	1.3	0.00067905	432	47104
PSMG3.Q9BT73.OID20549.v1	Death	1.05	1.02	1.09	0.000679887	4445	43155
SELP.P16109.OID20379.v1	Lung cancer	1.19	1.08	1.32	0.000679931	403	47158
LEPR.P48357.OID20128.v1	Rheumatoid arthritis	0.87	0.8	0.94	0.000680053	593	46310
ELOA.Q14241.OID21337.v1	Lung cancer	1.18	1.07	1.31	0.000682399	403	47158
NRTN.Q99748.OID20465.v1	Ischaemic heart disease	1.06	1.03	1.1	0.000683831	3338	41341
AKR1B1.P15121.OID21244.v1	Death	1.05	1.02	1.08	0.000685791	4445	43155
HCLS1.P14317.OID20648.v1	Lung cancer	1.18	1.07	1.3	0.000687858	403	47158
BTN3A2.P78410.OID20540.v1	Lung cancer	1.19	1.08	1.31	0.000688062	403	47158
FKBP7.Q9Y680.OID20846.v1	COPD	1.08	1.03	1.13	0.000688788	1998	44948
COX5B.P10606.OID21297.v1	Schizophrenia	1.59	1.22	2.07	0.000688815	54	47449
CXCL8.P10145.OID20997.v1	Lung cancer	1.19	1.08	1.31	0.000695313	403	47158
FAM3B.P58499.OID21372.v1	Colorectal cancer	1.17	1.07	1.28	0.000695471	508	46890
SERPINB8.P50452.OID20630.v1	Systemic lupus erythematosus	1.34	1.13	1.6	0.00069595	134	47096
MERTK.Q12866.OID20657.v1	Schizophrenia	1.62	1.23	2.15	0.000696029	54	47449
CXCL8.P10145.OID21430.v1	Colorectal cancer	1.17	1.07	1.28	0.00069746	508	46890
AIF1.P55008.OID21234.v1	Prostate cancer	1.11	1.05	1.19	0.000698908	1001	20628
CD14.P08571.OID20378.v1	Vascular dementia	1.28	1.11	1.48	0.000699074	195	33907
CD164.Q04900.OID21080.v1	Ischaemic stroke	1.13	1.05	1.22	0.000699767	765	46657
LAT2.Q9GZY6.OID21292.v1	Cystitis	0.86	0.79	0.94	0.000701757	531	24160
TGFBR3.Q03167.OID20255.v1	Parkinson's disease	0.88	0.81	0.95	0.00070342	659	46802
AIFM1.O95831.OID21287.v1	Schizophrenia	1.59	1.22	2.08	0.000705286	54	47449
CRHBP.P24387.OID20747.v1	Parkinson's disease	0.87	0.8	0.94	0.00070546	659	46802
WIF1.Q9Y5W5.OID21464.v1	Lung cancer	1.19	1.08	1.31	0.000705585	403	47158
FCGR2A.P12318.OID20391.v1	Ischaemic stroke	1.13	1.05	1.21	0.000705914	765	46657
RSPO1.Q2MKA7.OID20938.v1	Inflammatory bowel disease	1.24	1.09	1.4	0.000706818	275	46727
FUCA1.P04066.OID20261.v1	Ischaemic heart disease	1.06	1.02	1.1	0.000707228	3338	41341
MZT1.Q08AG7.OID21186.v1	Vascular dementia	0.78	0.68	0.9	0.00070788	195	33907
MSMB.P08118.OID20275.v1	Ischaemic stroke	1.14	1.06	1.23	0.000710848	765	46657
JUN.P05412.OID20424.v1	Rheumatoid arthritis	1.15	1.06	1.25	0.000711166	593	46310
DBI.P07108.OID21143.v1	Lung cancer	1.19	1.08	1.31	0.00071384	403	47158
CD300C.Q08708.OID21010.v1	Vascular dementia	1.28	1.11	1.47	0.00071417	195	33907
GDNF.P39905.OID20861.v1	Systemic lupus erythematosus	1.35	1.13	1.6	0.000715381	134	47096
AMFR.Q9UKV5.OID20806.v1	COPD	1.08	1.03	1.13	0.000715861	1998	44948
TARBP2.Q15633.OID20870.v1	Prostate cancer	1.12	1.05	1.19	0.000719394	1001	20628
IFNGR1.P15260.OID20678.v1	Ischaemic stroke	1.13	1.05	1.22	0.000719978	765	46657
XPNPEP2.O43895.OID21508.v1	Ischaemic heart disease	0.94	0.91	0.98	0.00072198	3338	41341
PLA2G1B.P04054.OID20252.v1	Ischaemic stroke	0.88	0.82	0.95	0.000724664	765	46657
SCGB1A1.P11684.OID20688.v1	Liver disease	0.84	0.77	0.93	0.000727605	432	47104
MGLL.Q99685.OID20711.v1	Cystitis	0.86	0.79	0.94	0.00073068	531	24160
GFRA2.O00451.OID21330.v1	Ischaemic heart disease	1.06	1.03	1.1	0.000731456	3338	41341
IL6R.P08887.OID20385.v1	Parkinson's disease	0.88	0.81	0.95	0.000733694	659	46802
PIK3AP1.Q6ZUJ8.OID20587.v1	Type 2 diabetes	1.07	1.03	1.11	0.000734067	2822	43370
FKBP4.Q02790.OID20960.v1	Ischaemic stroke	1.13	1.05	1.22	0.000734852	765	46657
CXCL6.P80162.OID20613.v1	Systemic lupus erythematosus	1.34	1.13	1.58	0.000737867	134	47096
NTF3.P20783.OID20591.v1	Liver disease	1.18	1.07	1.29	0.000738021	432	47104
SRC.P12931.OID21521.v1	Cystitis	0.86	0.79	0.94	0.000738191	531	24160
ANGPTL2.Q9UKU9.OID20726.v1	Inflammatory bowel disease	1.23	1.09	1.39	0.000739642	275	46727
GNE.Q9Y223.OID21231.v1	Ischaemic heart disease	1.06	1.02	1.1	0.000739812	3338	41341
TFF1.P04155.OID21154.v1	Schizophrenia	1.59	1.22	2.09	0.000739882	54	47449
RCOR1.Q9UKL0.OID20073.v1	Rheumatoid arthritis	1.15	1.06	1.25	0.000739913	593	46310
LY6D.Q14210.OID20708.v1	Systemic lupus erythematosus	1.35	1.13	1.61	0.000744824	134	47096
ATOX1.O00244.OID21476.v1	Ischaemic stroke	1.13	1.05	1.22	0.000745779	765	46657
XCL1.P47992.OID21398.v1	Inflammatory bowel disease	1.23	1.09	1.38	0.000746731	275	46727
PLXDC1.Q8IUK5.OID21258.v1	Rheumatoid arthritis	0.87	0.8	0.94	0.00074736	593	46310
MSTN.O14793.OID20115.v1	Inflammatory bowel disease	0.8	0.7	0.91	0.000748164	275	46727
NSFL1C.Q9UNZ2.OID21022.v1	Prostate cancer	1.12	1.05	1.19	0.000749229	1001	20628
CD33.P20138.OID21472.v1	Ischaemic heart disease	1.06	1.02	1.1	0.000750658	3338	41341
DDC.P20711.OID20215.v1	Inflammatory bowel disease	0.81	0.72	0.92	0.00075076	275	46727
GCNT1.Q02742.OID21379.v1	Rheumatoid arthritis	1.15	1.06	1.26	0.000751709	593	46310
TFF1.P04155.OID21154.v1	Colorectal cancer	1.17	1.07	1.29	0.000751756	508	46890
CTF1.Q16619.OID20061.v1	Type 2 diabetes	1.07	1.03	1.11	0.000753931	2822	43370
VWC2.Q2TAL6.OID20936.v1	Schizophrenia	1.61	1.22	2.13	0.000754281	54	47449
SNCG.O76070.OID20971.v1	Rheumatoid arthritis	1.16	1.06	1.26	0.000757181	593	46310
MATN3.O15232.OID20979.v1	Liver disease	1.18	1.07	1.3	0.000758602	432	47104
TMSB10.P63313.OID21118.v1	Schizophrenia	1.58	1.21	2.06	0.000758805	54	47449
TNFSF13B.Q9Y275.OID20272.v1	Vascular dementia	1.28	1.11	1.48	0.000760275	195	33907
OBP2B.Q9NPH6.OID20980.v1	Schizophrenia	1.72	1.25	2.35	0.00076496	54	47449
LEFTY2.O00292.OID21454.v1	Endometriosis	1.28	1.11	1.48	0.000767483	157	24768
ERBIN.Q96RT1.OID21323.v1	Schizophrenia	1.58	1.21	2.07	0.000767554	54	47449
CD302.Q8IX05.OID21328.v1	Endometriosis	1.33	1.12	1.56	0.000768845	157	24768
CD300E.Q496F6.OID21418.v1	Lung cancer	1.19	1.07	1.31	0.000770248	403	47158
TIMP1.P01033.OID20418.v1	Multiple sclerosis	1.42	1.16	1.74	0.000770812	96	47165
CEP85.Q6P2H3.OID21241.v1	Prostate cancer	1.11	1.05	1.19	0.000771463	1001	20628
RBP2.P50120.OID21365.v1	Vascular dementia	1.28	1.11	1.47	0.000772857	195	33907
SPP1.P10451.OID20322.v1	Systemic lupus erythematosus	1.35	1.13	1.62	0.000774932	134	47096
MEPE.Q9NQ76.OID20753.v1	Lung cancer	0.84	0.75	0.93	0.000775592	403	47158
MYO9B.Q13459.OID20451.v1	Rheumatoid arthritis	1.15	1.06	1.24	0.000776252	593	46310
NCS1.P62166.OID21458.v1	Ischaemic stroke	1.14	1.06	1.24	0.000777324	765	46657
PTPRN2.Q92932.OID20912.v1	Systemic lupus erythematosus	1.35	1.13	1.61	0.000778431	134	47096
DAB2.P98082.OID21428.v1	Ischaemic heart disease	1.06	1.02	1.1	0.00078233	3338	41341
RETN.Q9HD89.OID20327.v1	Liver disease	1.18	1.07	1.3	0.0007854	432	47104
CEBPB.P17676.OID20052.v1	Ischaemic heart disease	1.06	1.02	1.1	0.000785563	3338	41341
HEXIM1.O94992.OID20589.v1	Prostate cancer	1.11	1.05	1.19	0.000787294	1001	20628
ABL1.P00519.OID21280.v1	Schizophrenia	1.58	1.21	2.06	0.000788452	54	47449
FCER2.P06734.OID21133.v1	Ischaemic stroke	1.13	1.05	1.21	0.000789228	765	46657
OBP2B.Q9NPH6.OID20980.v1	Ischaemic heart disease	0.93	0.89	0.97	0.000791923	3338	41341
PLXDC1.Q8IUK5.OID21258.v1	Systemic lupus erythematosus	0.75	0.63	0.89	0.000792068	134	47096
ADAMTS16.Q8TE57.OID20089.v1	Cystitis	1.17	1.07	1.28	0.000799554	531	24160
BST2.Q10589.OID21029.v1	Inflammatory bowel disease	1.23	1.09	1.39	0.000801854	275	46727
MILR1.Q7Z6M3.OID20482.v1	Ischaemic stroke	1.13	1.05	1.21	0.000803067	765	46657
CRTAM.O95727.OID20914.v1	Ischaemic heart disease	1.06	1.02	1.1	0.000806007	3338	41341
TMPRSS15.P98073.OID21364.v1	Ischaemic heart disease	1.06	1.02	1.1	0.000806424	3338	41341
SH2D1A.O60880.OID20514.v1	Inflammatory bowel disease	1.23	1.09	1.38	0.000807822	275	46727
MESD.Q14696.OID21099.v1	Ischaemic heart disease	1.06	1.02	1.1	0.000809097	3338	41341
METAP1D.Q6UB28.OID20519.v1	COPD	1.08	1.03	1.13	0.000809683	1998	44948
GUCA2A.Q02747.OID21101.v1	Ischaemic stroke	1.13	1.05	1.22	0.00081346	765	46657
MEGF9.Q9H1U4.OID20285.v1	COPD	1.08	1.03	1.13	0.000814614	1998	44948
PRSS8.Q16651.OID20763.v1	Vascular dementia	1.3	1.12	1.52	0.000814646	195	33907
MPIG6B.O95866.OID20779.v1	Ischaemic heart disease	1.06	1.02	1.1	0.00081536	3338	41341
MMP3.P08254.OID21083.v1	Ischaemic stroke	1.17	1.07	1.28	0.000815823	765	46657
GRN.P28799.OID21159.v1	Inflammatory bowel disease	1.23	1.09	1.39	0.000817427	275	46727
GCNT1.Q02742.OID21379.v1	Ischaemic stroke	1.13	1.05	1.22	0.000817648	765	46657
DPP4.P27487.OID20406.v1	Alzheimer's dementia	0.85	0.77	0.93	0.000817762	446	33642
TJAP1.Q5JTD0.OID21477.v1	Prostate cancer	1.11	1.05	1.19	0.000818381	1001	20628
PLIN1.O60240.OID20835.v1	Rheumatoid arthritis	1.15	1.06	1.25	0.000818529	593	46310
NTRK2.Q16620.OID20136.v1	Systemic lupus erythematosus	0.74	0.63	0.88	0.000820471	134	47096
SULT2A1.Q06520.OID20508.v1	Vascular dementia	1.28	1.11	1.49	0.00082102	195	33907
CD6.P30203.OID20649.v1	Liver disease	1.18	1.07	1.3	0.000823041	432	47104
STAT5B.P51692.OID21277.v1	Type 2 diabetes	1.07	1.03	1.11	0.000823305	2822	43370
TNXB.P22105.OID21107.v1	Death	0.95	0.92	0.98	0.000823559	4445	43155
BPIFB1.Q8TDL5.OID20308.v1	Ischaemic stroke	1.13	1.05	1.22	0.000826444	765	46657
MCFD2.Q8NI22.OID20171.v1	Inflammatory bowel disease	1.22	1.09	1.38	0.000830652	275	46727
ERBB2.P04626.OID21520.v1	Multiple sclerosis	0.7	0.57	0.86	0.000832195	96	47165
LAG3.P18627.OID21315.v1	Ischaemic stroke	1.14	1.05	1.23	0.000832374	765	46657
LAT2.Q9GZY6.OID21292.v1	Ischaemic heart disease	1.06	1.02	1.1	0.000832767	3338	41341
CCL17.Q92583.OID20745.v1	Schizophrenia	1.58	1.21	2.08	0.000835002	54	47449
NPDC1.Q9NQX5.OID20205.v1	Colorectal cancer	1.17	1.07	1.29	0.000835155	508	46890
AKR1C4.P17516.OID20062.v1	Ischaemic heart disease	1.06	1.02	1.1	0.000837212	3338	41341
PDCD5.O14737.OID21021.v1	Prostate cancer	1.11	1.05	1.19	0.000837326	1001	20628
PDLIM7.Q9NR12.OID20729.v1	Cystitis	0.86	0.79	0.94	0.000839454	531	24160
AMBP.P02760.OID21413.v1	Inflammatory bowel disease	1.24	1.09	1.41	0.000841819	275	46727
IL3RA.P26951.OID20461.v1	Death	1.05	1.02	1.09	0.000844614	4445	43155
CDC37.Q16543.OID21470.v1	Type 2 diabetes	1.07	1.03	1.11	0.000844727	2822	43370
CRELD2.Q6UXH1.OID20751.v1	Inflammatory bowel disease	1.23	1.09	1.38	0.000845704	275	46727
CAPG.P40121.OID21431.v1	Vascular dementia	1.28	1.11	1.48	0.000846442	195	33907
SPON1.Q9HCB6.OID20759.v1	Alzheimer's dementia	1.18	1.07	1.3	0.000847539	446	33642
FLT1.P17948.OID21301.v1	COPD	1.08	1.03	1.13	0.000848405	1998	44948
C2CD2L.O14523.OID20864.v1	COPD	1.08	1.03	1.13	0.000851724	1998	44948
CHI3L1.P36222.OID20399.v1	Alzheimer's dementia	1.18	1.07	1.31	0.000851785	446	33642
DARS1.P14868.OID20903.v1	Prostate cancer	1.11	1.04	1.18	0.000851841	1001	20628
CETN2.P41208.OID20836.v1	Ischaemic heart disease	1.06	1.02	1.1	0.000853033	3338	41341
RNASET2.O00584.OID20321.v1	Vascular dementia	1.28	1.11	1.48	0.000853334	195	33907
PSME1.Q06323.OID20969.v1	Inflammatory bowel disease	1.23	1.09	1.38	0.000856894	275	46727
GPC1.P35052.OID21438.v1	Lung cancer	0.85	0.77	0.93	0.000858201	403	47158
BGN.P21810.OID21198.v1	Inflammatory bowel disease	0.82	0.72	0.92	0.000859713	275	46727
FGF23.Q9GZV9.OID21411.v1	Inflammatory bowel disease	1.23	1.09	1.39	0.000862454	275	46727
CORO1A.P31146.OID20286.v1	Schizophrenia	1.57	1.21	2.06	0.000864452	54	47449
CNTN4.Q8IWV2.OID21117.v1	Lung cancer	0.84	0.76	0.93	0.00086533	403	47158
WFDC2.Q14508.OID21505.v1	Alzheimer's dementia	1.2	1.08	1.34	0.00086562	446	33642
VSTM1.Q6UX27.OID20851.v1	Type 2 diabetes	1.06	1.03	1.1	0.000866144	2822	43370
ITGAV.P06756.OID21416.v1	Major depression	0.72	0.59	0.87	0.000866161	111	47229
PON3.Q15166.OID20777.v1	Inflammatory bowel disease	0.81	0.72	0.92	0.000866417	275	46727
AGRP.O00253.OID20658.v1	Ischaemic stroke	1.13	1.05	1.22	0.000869016	765	46657
HMOX1.P09601.OID20217.v1	Type 2 diabetes	0.94	0.9	0.97	0.000870444	2822	43370
PLTP.P55058.OID20238.v1	Rheumatoid arthritis	0.87	0.8	0.94	0.000872016	593	46310
CCN4.O95388.OID21444.v1	Inflammatory bowel disease	1.23	1.09	1.39	0.000873022	275	46727
KLRB1.Q12918.OID20629.v1	Lung cancer	0.85	0.77	0.94	0.000873266	403	47158
IL12B.P29460.OID20666.v1	Ischaemic stroke	1.13	1.05	1.22	0.000874837	765	46657
ARG1.P05089.OID21445.v1	Death	0.95	0.92	0.98	0.000875946	4445	43155
SDC1.P18827.OID20169.v1	Inflammatory bowel disease	1.23	1.09	1.39	0.000877268	275	46727
DPT.Q07507.OID20278.v1	Vascular dementia	1.28	1.11	1.49	0.000880345	195	33907
IL12RB1.P42701.OID20486.v1	Inflammatory bowel disease	1.23	1.09	1.38	0.000881311	275	46727
IL20RA.Q9UHF4.OID20422.v1	Prostate cancer	1.11	1.04	1.18	0.000881785	1001	20628
IDS.P22304.OID20619.v1	COPD	0.93	0.89	0.97	0.000883894	1998	44948
NSFL1C.Q9UNZ2.OID21022.v1	Schizophrenia	1.58	1.21	2.07	0.000888079	54	47449
PARK7.Q99497.OID21160.v1	Schizophrenia	1.58	1.21	2.07	0.000888127	54	47449
ELOA.Q14241.OID21337.v1	Ischaemic stroke	1.13	1.05	1.22	0.000888563	765	46657
CD55.P08174.OID20377.v1	Ischaemic heart disease	1.06	1.02	1.1	0.00088983	3338	41341
RGMB.Q6NW40.OID21045.v1	Parkinson's disease	0.88	0.81	0.95	0.000891924	659	46802
AGRN.O00468.OID20786.v1	Schizophrenia	1.6	1.21	2.11	0.000893916	54	47449
CTF1.Q16619.OID20061.v1	Ischaemic heart disease	1.06	1.02	1.1	0.000896764	3338	41341
IGFBPL1.Q8WX77.OID20155.v1	Systemic lupus erythematosus	1.36	1.13	1.63	0.000897165	134	47096
ICOSLG.O75144.OID21351.v1	Death	0.95	0.92	0.98	0.000897392	4445	43155
ISLR2.Q6UXK2.OID20889.v1	Lung cancer	1.19	1.07	1.31	0.000898017	403	47158
TIA1.P31483.OID20068.v1	Ischaemic heart disease	1.06	1.02	1.1	0.000898141	3338	41341
B4GAT1.O43505.OID21127.v1	Rheumatoid arthritis	0.87	0.8	0.94	0.000901596	593	46310
CXADR.P78310.OID20561.v1	Lung cancer	1.19	1.07	1.31	0.000901719	403	47158
PBLD.P30039.OID20839.v1	Ischaemic heart disease	1.06	1.02	1.1	0.000906119	3338	41341
EPHA2.P29317.OID21342.v1	Inflammatory bowel disease	1.24	1.09	1.41	0.000909483	275	46727
NCLN.Q969V3.OID20448.v1	COPD	0.93	0.89	0.97	0.000909861	1998	44948
CCL8.P80075.OID21466.v1	Inflammatory bowel disease	1.22	1.09	1.38	0.000911133	275	46727
PRSS2.P07478.OID20364.v1	Inflammatory bowel disease	1.23	1.09	1.38	0.00091547	275	46727
FCN2.Q15485.OID20382.v1	Rheumatoid arthritis	1.15	1.06	1.24	0.000918662	593	46310
SLITRK6.Q9H5Y7.OID20094.v1	Parkinson's disease	0.88	0.81	0.95	0.000919587	659	46802
RASSF2.P50749.OID21194.v1	Lung cancer	1.18	1.07	1.3	0.000920048	403	47158
SEMA3F.Q13275.OID20186.v1	Systemic lupus erythematosus	1.34	1.13	1.59	0.00092006	134	47096
ADGRE2.Q9UHX3.OID20755.v1	Systemic lupus erythematosus	1.35	1.13	1.61	0.000921557	134	47096
CCL27.Q9Y4X3.OID20121.v1	Lung cancer	1.2	1.08	1.33	0.000922682	403	47158
CD207.Q9UJ71.OID21298.v1	Ischaemic stroke	1.13	1.05	1.21	0.000923595	765	46657
MFAP5.Q13361.OID20239.v1	Endometriosis	1.3	1.11	1.52	0.000924292	157	24768
TIMP1.P01033.OID20418.v1	Vascular dementia	1.29	1.11	1.49	0.000924617	195	33907
CTSC.P53634.OID20679.v1	COPD	1.08	1.03	1.13	0.000925666	1998	44948
KYNU.Q16719.OID20669.v1	Parkinson's disease	0.87	0.8	0.95	0.000927049	659	46802
IGFBP2.P18065.OID20325.v1	Alzheimer's dementia	1.18	1.07	1.3	0.000929189	446	33642
ALPP.P05187.OID21383.v1	Schizophrenia	1.56	1.2	2.03	0.000930269	54	47449
ADAMTS13.Q76LX8.OID20249.v1	Rheumatoid arthritis	0.87	0.8	0.95	0.000932965	593	46310
PSME1.Q06323.OID20969.v1	COPD	1.08	1.03	1.13	0.000933434	1998	44948
CD4.P01730.OID20584.v1	Lung cancer	1.18	1.07	1.31	0.000934761	403	47158
CD302.Q8IX05.OID21328.v1	Vascular dementia	1.29	1.11	1.49	0.000935071	195	33907
FAM3B.P58499.OID21372.v1	Vascular dementia	1.27	1.1	1.46	0.000935538	195	33907
XRCC4.Q13426.OID20869.v1	Death	1.05	1.02	1.08	0.000936784	4445	43155
MMP1.P03956.OID20672.v1	Rheumatoid arthritis	1.15	1.06	1.24	0.000937289	593	46310
SAMD9L.Q8IVG5.OID20536.v1	Prostate cancer	1.11	1.04	1.18	0.000937909	1001	20628
PSMD9.O00233.OID21304.v1	COPD	1.08	1.03	1.13	0.000938378	1998	44948
CD177.Q8N6Q3.OID21119.v1	Ischaemic stroke	1.13	1.05	1.21	0.000938551	765	46657
BIN2.Q9UBW5.OID21067.v1	Type 2 diabetes	1.06	1.03	1.1	0.000939772	2822	43370
FYB1.O15117.OID21140.v1	COPD	1.08	1.03	1.13	0.000940005	1998	44948
SEPTIN9.Q9UHD8.OID21279.v1	Cystitis	0.87	0.8	0.94	0.000941462	531	24160
VPS53.Q5VIR6.OID21281.v1	Schizophrenia	1.57	1.2	2.05	0.000944745	54	47449
FAP.Q12884.OID20330.v1	Rheumatoid arthritis	0.87	0.8	0.94	0.000945838	593	46310
EPHB4.P54760.OID20242.v1	Inflammatory bowel disease	1.23	1.09	1.38	0.000947476	275	46727
ABL1.P00519.OID21280.v1	Prostate cancer	1.11	1.04	1.18	0.000949211	1001	20628
MDGA1.Q8NFP4.OID20951.v1	Lung cancer	0.84	0.76	0.93	0.000949814	403	47158
TXNDC15.Q96J42.OID21495.v1	Lung cancer	1.18	1.07	1.31	0.00095268	403	47158
TDGF1.P13385.OID20816.v1	Death	1.05	1.02	1.08	0.000954679	4445	43155
CALB1.P05937.OID21306.v1	Ischaemic heart disease	1.06	1.02	1.1	0.00095526	3338	41341
ACOX1.Q15067.OID20124.v1	Liver disease	1.17	1.07	1.29	0.000956561	432	47104
ERBB3.P21860.OID20705.v1	Parkinson's disease	0.87	0.8	0.95	0.000957029	659	46802
MSR1.P21757.OID21063.v1	Vascular dementia	1.28	1.11	1.49	0.000957382	195	33907
FCRL6.Q6DN72.OID20529.v1	Ischaemic heart disease	1.06	1.02	1.1	0.000960233	3338	41341
CRACR2A.Q9BSW2.OID21249.v1	Ischaemic heart disease	1.06	1.02	1.1	0.000960862	3338	41341
GHRHR.Q02643.OID20841.v1	Parkinson's disease	1.14	1.05	1.23	0.000960929	659	46802
SIGLEC10.Q96LC7.OID20537.v1	Vascular dementia	1.27	1.1	1.46	0.000961049	195	33907
UMOD.P07911.OID20237.v1	Lung cancer	0.84	0.76	0.93	0.000961345	403	47158
CLEC4D.Q8WXI8.OID20609.v1	Multiple sclerosis	1.4	1.15	1.72	0.000964885	96	47165
NOS3.P29474.OID20834.v1	Breast cancer	1.13	1.05	1.21	0.000966867	772	24086
SCARB2.Q14108.OID20943.v1	Lung cancer	1.2	1.08	1.33	0.000969315	403	47158
TRIAP1.O43715.OID21403.v1	Inflammatory bowel disease	1.22	1.08	1.38	0.000970251	275	46727
CLEC10A.Q8IUN9.OID20928.v1	Cystitis	0.87	0.79	0.94	0.000970791	531	24160
AMIGO2.Q86SJ2.OID21370.v1	Ischaemic stroke	1.13	1.05	1.21	0.000973115	765	46657
DOK2.O60496.OID20138.v1	Cystitis	0.87	0.8	0.94	0.000973983	531	24160
CRELD2.Q6UXH1.OID20751.v1	Schizophrenia	1.57	1.2	2.06	0.000975534	54	47449
IL13RA1.P78552.OID21504.v1	Rheumatoid arthritis	1.15	1.06	1.25	0.000976422	593	46310
SOD1.P00441.OID20386.v1	Inflammatory bowel disease	1.22	1.08	1.38	0.000978914	275	46727
ENPP5.Q9UJA9.OID20736.v1	Liver disease	0.85	0.77	0.94	0.000978982	432	47104
HARS1.P12081.OID21086.v1	Schizophrenia	1.57	1.2	2.05	0.000981866	54	47449
CCL23.P55773.OID20693.v1	Parkinson's disease	0.88	0.81	0.95	0.000984916	659	46802
VTCN1.Q7Z7D3.OID21164.v1	Endometriosis	1.3	1.11	1.52	0.000984928	157	24768
NRCAM.Q92823.OID20229.v1	COPD	0.93	0.89	0.97	0.000984946	1998	44948
GDF15.Q99988.OID20251.v1	Parkinson's disease	1.18	1.07	1.3	0.00098506	659	46802
F2R.P25116.OID20691.v1	Liver disease	1.17	1.07	1.29	0.00098578	432	47104
PPY.P01298.OID21516.v1	Parkinson's disease	0.87	0.81	0.95	0.000985869	659	46802
CCN2.P29279.OID20709.v1	Inflammatory bowel disease	1.22	1.08	1.38	0.000986085	275	46727
GRK5.P34947.OID20066.v1	Vascular dementia	0.79	0.68	0.91	0.000986541	195	33907
SHMT1.P34896.OID20714.v1	Ischaemic heart disease	1.06	1.02	1.1	0.000987027	3338	41341
VSIG4.Q9Y279.OID21144.v1	Vascular dementia	1.29	1.11	1.5	0.000987274	195	33907
IDS.P22304.OID20619.v1	Ischaemic stroke	0.89	0.83	0.95	0.0009892	765	46657
FOLR3.P41439.OID21485.v1	Systemic lupus erythematosus	1.35	1.13	1.62	0.00098973	134	47096
TPSAB1.Q15661.OID20642.v1	Brain/CNS cancer	1.45	1.16	1.8	0.00100168	82	47507
PDGFA.P04085.OID20313.v1	Death	1.05	1.02	1.08	0.00100176	4445	43155
ANXA5.P08758.OID20810.v1	Vascular dementia	1.27	1.1	1.47	0.00100179	195	33907
CLEC4A.Q9UMR7.OID20573.v1	Cystitis	0.87	0.8	0.94	0.00100695	531	24160
IL10RA.Q13651.OID20420.v1	Inflammatory bowel disease	1.22	1.08	1.37	0.00100918	275	46727
FES.P07332.OID21207.v1	Rheumatoid arthritis	1.15	1.06	1.24	0.00100921	593	46310
SCGN.O76038.OID20457.v1	Type 2 diabetes	1.07	1.03	1.11	0.00101414	2822	43370
FOLR1.P15328.OID21529.v1	Type 2 diabetes	0.94	0.9	0.97	0.00101438	2822	43370
FYB1.O15117.OID21140.v1	Cystitis	0.87	0.8	0.94	0.00101593	531	24160
CD177.Q8N6Q3.OID21119.v1	Rheumatoid arthritis	1.14	1.06	1.24	0.00101756	593	46310
ABHD14B.Q96IU4.OID20921.v1	Schizophrenia	1.57	1.2	2.05	0.00102039	54	47449
LEFTY2.O00292.OID21454.v1	Lung cancer	0.83	0.75	0.93	0.00102384	403	47158
CD34.P28906.OID21025.v1	Lung cancer	0.85	0.77	0.94	0.00102476	403	47158
TBCB.Q99426.OID20993.v1	Type 2 diabetes	1.06	1.03	1.1	0.00102775	2822	43370
CD70.P32970.OID20599.v1	Rheumatoid arthritis	1.15	1.06	1.26	0.00102967	593	46310
CEACAM8.P31997.OID20102.v1	Rheumatoid arthritis	1.15	1.06	1.25	0.00103226	593	46310
SRC.P12931.OID21521.v1	Vascular dementia	0.79	0.68	0.91	0.00103684	195	33907
CD46.P15529.OID20380.v1	Lung cancer	1.19	1.07	1.31	0.00103779	403	47158
AOC3.Q16853.OID20389.v1	Ischaemic stroke	1.13	1.05	1.22	0.00103808	765	46657
CCL17.Q92583.OID20745.v1	Systemic lupus erythematosus	1.33	1.12	1.58	0.00103934	134	47096
IRAG2.Q12912.OID20085.v1	Rheumatoid arthritis	1.14	1.06	1.24	0.00104192	593	46310
OGN.P20774.OID21123.v1	Lung cancer	1.19	1.07	1.33	0.00104389	403	47158
DEFB4A_DEFB4B.O15263.OID21373.v1	Inflammatory bowel disease	1.23	1.09	1.39	0.00104412	275	46727
NUDC.Q9Y266.OID20623.v1	Prostate cancer	1.11	1.04	1.19	0.00104493	1001	20628
CA2.P00918.OID21149.v1	Inflammatory bowel disease	1.22	1.08	1.38	0.00104566	275	46727
ALCAM.Q13740.OID20273.v1	Ischaemic stroke	1.14	1.05	1.23	0.00104815	765	46657
ICAM2.P13598.OID20248.v1	Rheumatoid arthritis	1.15	1.06	1.24	0.00104824	593	46310
SELPLG.Q14242.OID20560.v1	Ischaemic heart disease	1.06	1.02	1.1	0.0010525	3338	41341
PVR.P15151.OID21011.v1	Ischaemic stroke	1.13	1.05	1.21	0.00105259	765	46657
PSPN.O60542.OID20511.v1	Gynaecological cancer	1.23	1.09	1.4	0.00105338	256	25185
CLEC5A.Q9NY25.OID20165.v1	Vascular dementia	1.27	1.1	1.47	0.00105463	195	33907
FAM3C.Q92520.OID20233.v1	Vascular dementia	1.27	1.1	1.47	0.00105513	195	33907
C1QA.P02745.OID20654.v1	Endometriosis	1.29	1.11	1.5	0.00105677	157	24768
ALPP.P05187.OID21383.v1	Gynaecological cancer	1.23	1.09	1.4	0.00105838	256	25185
DKK4.Q9UBT3.OID20934.v1	Ischaemic stroke	1.13	1.05	1.22	0.00105855	765	46657
CETN2.P41208.OID20836.v1	Schizophrenia	1.56	1.2	2.04	0.00106036	54	47449
TIGAR.Q9NQ88.OID20894.v1	Inflammatory bowel disease	1.22	1.08	1.37	0.00106352	275	46727
DPP7.Q9UHL4.OID20142.v1	Systemic lupus erythematosus	1.34	1.12	1.59	0.00106399	134	47096
EFNA1.P20827.OID21125.v1	Systemic lupus erythematosus	1.35	1.13	1.61	0.0010647	134	47096
IL17A.Q16552.OID20469.v1	Ischaemic heart disease	1.06	1.02	1.09	0.00106701	3338	41341
MPI.P34949.OID21288.v1	COPD	1.08	1.03	1.13	0.00106811	1998	44948
FCRL3.Q96P31.OID20443.v1	Systemic lupus erythematosus	1.33	1.12	1.57	0.00106842	134	47096
FXN.Q16595.OID21442.v1	Schizophrenia	1.56	1.2	2.04	0.00106921	54	47449
KLK13.Q9UKR3.OID21291.v1	Ischaemic heart disease	1.06	1.02	1.1	0.00107108	3338	41341
AXIN1.O15169.OID20582.v1	Prostate cancer	1.11	1.04	1.18	0.0010714	1001	20628
CDH17.Q12864.OID20134.v1	Death	1.05	1.02	1.08	0.00107228	4445	43155
FKBP7.Q9Y680.OID20846.v1	Death	1.05	1.02	1.08	0.00107283	4445	43155
CCDC80.Q76M96.OID20226.v1	Vascular dementia	1.28	1.11	1.49	0.00107394	195	33907
LGALS3.P17931.OID20284.v1	Liver disease	1.18	1.07	1.31	0.00107431	432	47104
SEMA4D.Q92854.OID21020.v1	Systemic lupus erythematosus	1.33	1.12	1.57	0.00107581	134	47096
GLOD4.Q9HC38.OID20710.v1	Prostate cancer	1.11	1.04	1.19	0.00107612	1001	20628
CPXM1.Q96SM3.OID21479.v1	Inflammatory bowel disease	1.22	1.08	1.37	0.00107742	275	46727
TJAP1.Q5JTD0.OID21477.v1	Cystitis	0.87	0.8	0.94	0.00107773	531	24160
VEGFC.P49767.OID21524.v1	Ischaemic stroke	1.13	1.05	1.21	0.00107794	765	46657
MAX.P61244.OID20877.v1	Schizophrenia	1.56	1.2	2.04	0.00107979	54	47449
NUDT5.Q9UKK9.OID21115.v1	Ischaemic stroke	1.13	1.05	1.21	0.00108081	765	46657
PADI2.Q9Y2J8.OID20467.v1	Rheumatoid arthritis	1.14	1.06	1.24	0.00108387	593	46310
GAL.P22466.OID20727.v1	Liver disease	0.85	0.77	0.94	0.00108468	432	47104
QDPR.P09417.OID20174.v1	Death	1.05	1.02	1.08	0.0010847	4445	43155
FCGR3B.O75015.OID20387.v1	Multiple sclerosis	1.4	1.14	1.72	0.00108548	96	47165
CDKN1A.P38936.OID21319.v1	Cystitis	0.87	0.8	0.94	0.00108615	531	24160
KLK13.Q9UKR3.OID21291.v1	Ischaemic stroke	1.13	1.05	1.21	0.00108792	765	46657
KRT19.P08727.OID20596.v1	Colorectal cancer	1.17	1.06	1.28	0.00109099	508	46890
ANG.P03950.OID20403.v1	Colorectal cancer	1.17	1.06	1.28	0.00109147	508	46890
PLXNB2.O15031.OID20317.v1	Systemic lupus erythematosus	1.34	1.13	1.6	0.0010925	134	47096
REN.P00797.OID20201.v1	Systemic lupus erythematosus	1.34	1.12	1.6	0.00109547	134	47096
HEXIM1.O94992.OID20589.v1	Death	1.05	1.02	1.08	0.0010956	4445	43155
SIRT2.Q8IXJ6.OID21375.v1	COPD	1.08	1.03	1.13	0.00109576	1998	44948
CXCL8.P10145.OID20997.v1	Colorectal cancer	1.16	1.06	1.27	0.00109672	508	46890
LSP1.P33241.OID20530.v1	Ischaemic stroke	1.13	1.05	1.22	0.00109842	765	46657
PPP1R9B.Q96SB3.OID20643.v1	Schizophrenia	1.56	1.19	2.04	0.00110465	54	47449
SPINK6.Q6UWN8.OID21450.v1	Lung cancer	1.19	1.07	1.32	0.00110547	403	47158
NCAM2.O15394.OID21095.v1	Ischaemic stroke	0.89	0.82	0.95	0.00110647	765	46657
RWDD1.Q9H446.OID21015.v1	Prostate cancer	1.11	1.04	1.18	0.00111065	1001	20628
SLC27A4.Q6P1M0.OID20814.v1	Prostate cancer	1.11	1.04	1.19	0.00111102	1001	20628
WFDC12.Q8WWY7.OID21462.v1	Lung cancer	1.2	1.07	1.34	0.00111139	403	47158
MIF.P14174.OID21073.v1	Schizophrenia	1.56	1.19	2.04	0.00111175	54	47449
NOMO1.Q15155.OID21106.v1	Systemic lupus erythematosus	1.33	1.12	1.57	0.00111283	134	47096
MANF.P55145.OID20707.v1	Ischaemic heart disease	1.06	1.02	1.1	0.00111316	3338	41341
ULBP2.Q9BZM5.OID20919.v1	Rheumatoid arthritis	1.15	1.06	1.25	0.00111571	593	46310
CCN1.O00622.OID21368.v1	COPD	1.08	1.03	1.13	0.00111628	1998	44948
COL18A1.P39060.OID20332.v1	Schizophrenia	1.61	1.21	2.14	0.00111862	54	47449
MMP1.P03956.OID20672.v1	Multiple sclerosis	1.4	1.14	1.71	0.00111981	96	47165
ING1.Q9UK53.OID20853.v1	Ischaemic heart disease	1.06	1.02	1.09	0.00112003	3338	41341
DDAH1.O94760.OID21299.v1	Systemic lupus erythematosus	1.33	1.12	1.58	0.00112041	134	47096
APLP1.P51693.OID20164.v1	Rheumatoid arthritis	0.87	0.8	0.95	0.00112143	593	46310
OLR1.P78380.OID20183.v1	Multiple sclerosis	1.39	1.14	1.69	0.00112348	96	47165
CPVL.Q9H3G5.OID21435.v1	COPD	1.08	1.03	1.12	0.00112475	1998	44948
STIP1.P31948.OID21077.v1	COPD	1.08	1.03	1.12	0.00112809	1998	44948
TXNDC15.Q96J42.OID21495.v1	Inflammatory bowel disease	1.22	1.08	1.37	0.00112828	275	46727
HSD11B1.P28845.OID20575.v1	Rheumatoid arthritis	0.87	0.8	0.95	0.00112963	593	46310
OXT.P01178.OID21047.v1	Ischaemic stroke	1.13	1.05	1.21	0.00113125	765	46657
TACC3.Q9Y6A5.OID21285.v1	Cystitis	0.87	0.8	0.95	0.00113125	531	24160
ADM.P35318.OID21467.v1	Colorectal cancer	1.17	1.07	1.29	0.00113135	508	46890
CCL5.P13501.OID20412.v1	Schizophrenia	1.56	1.19	2.03	0.00113277	54	47449
DIABLO.Q9NR28.OID20184.v1	Liver disease	0.85	0.78	0.94	0.00113456	432	47104
LILRB5.O75023.OID20324.v1	Parkinson's disease	0.88	0.82	0.95	0.00113507	659	46802
PLAUR.Q03405.OID20764.v1	Multiple sclerosis	1.41	1.15	1.73	0.00113626	96	47165
HGF.P14210.OID20656.v1	Gynaecological cancer	1.23	1.09	1.4	0.0011371	256	25185
THOP1.P52888.OID20194.v1	Alzheimer's dementia	0.85	0.78	0.94	0.00114174	446	33642
CCL22.O00626.OID20765.v1	Inflammatory bowel disease	1.22	1.08	1.38	0.00114195	275	46727
TPMT.P51580.OID21270.v1	Vascular dementia	0.79	0.69	0.91	0.00114249	195	33907
EIF5A.P63241.OID20423.v1	Liver disease	0.86	0.78	0.94	0.00114304	432	47104
ARSB.P15848.OID21331.v1	Inflammatory bowel disease	1.22	1.08	1.37	0.00114334	275	46727
ERBB2.P04626.OID21520.v1	Ischaemic stroke	1.14	1.05	1.23	0.00114358	765	46657
SNX9.Q9Y5X1.OID20135.v1	Ischaemic heart disease	1.06	1.02	1.1	0.00114397	3338	41341
STIP1.P31948.OID21077.v1	Schizophrenia	1.56	1.19	2.04	0.00114434	54	47449
AHCY.P23526.OID20199.v1	Liver disease	1.17	1.07	1.29	0.00114619	432	47104
CXCL8.P10145.OID20631.v1	Lung cancer	1.18	1.07	1.31	0.00114696	403	47158
NBN.O60934.OID20442.v1	Rheumatoid arthritis	1.14	1.05	1.24	0.00114713	593	46310
DCTPP1.Q9H773.OID20148.v1	Type 2 diabetes	1.07	1.03	1.11	0.00114729	2822	43370
CD274.Q9NZQ7.OID20966.v1	Schizophrenia	1.58	1.2	2.08	0.00114916	54	47449
CCL2.P13500.OID21004.v1	Death	1.05	1.02	1.08	0.00114949	4445	43155
GFRA3.O60609.OID20933.v1	Systemic lupus erythematosus	0.75	0.63	0.89	0.00114976	134	47096
CD58.P19256.OID20716.v1	Lung cancer	0.85	0.77	0.94	0.0011517	403	47158
DNAJA2.O60884.OID20627.v1	Rheumatoid arthritis	1.14	1.05	1.24	0.00115349	593	46310
TACC3.Q9Y6A5.OID21285.v1	Schizophrenia	1.56	1.19	2.03	0.00115735	54	47449
LAIR1.Q6GTX8.OID20737.v1	Inflammatory bowel disease	1.23	1.09	1.39	0.00115799	275	46727
CDC27.P30260.OID21238.v1	Colorectal cancer	1.16	1.06	1.26	0.00116196	508	46890
CIAPIN1.Q6FI81.OID21501.v1	Death	1.05	1.02	1.08	0.00116217	4445	43155
CLEC4A.Q9UMR7.OID20573.v1	Inflammatory bowel disease	0.82	0.73	0.92	0.0011631	275	46727
ADM.P35318.OID21467.v1	Gynaecological cancer	1.25	1.09	1.43	0.00116355	256	25185
CEP85.Q6P2H3.OID21241.v1	Liver disease	0.86	0.78	0.94	0.0011636	432	47104
CPPED1.Q9BRF8.OID21053.v1	Schizophrenia	1.56	1.19	2.05	0.00116432	54	47449
GKN1.Q9NS71.OID20885.v1	Lung cancer	1.18	1.07	1.3	0.00116518	403	47158
MITD1.Q8WV92.OID20959.v1	Cystitis	0.87	0.8	0.95	0.00116535	531	24160
CGA.P01215.OID21069.v1	Parkinson's disease	1.22	1.08	1.38	0.00116658	659	46802
PTPRN2.Q92932.OID20912.v1	Ischaemic stroke	1.12	1.05	1.21	0.00116714	765	46657
DPP4.P27487.OID20406.v1	Type 2 diabetes	1.07	1.03	1.11	0.00116962	2822	43370
ICA1.Q05084.OID20484.v1	Type 2 diabetes	1.06	1.02	1.1	0.00117037	2822	43370
STX8.Q9UNK0.OID20531.v1	Schizophrenia	1.56	1.19	2.04	0.00117038	54	47449
SFTPD.P35247.OID20214.v1	Liver disease	1.17	1.07	1.29	0.00117498	432	47104
CCL2.P13500.OID21004.v1	Systemic lupus erythematosus	1.32	1.12	1.57	0.00117615	134	47096
SCARF2.Q96GP6.OID21048.v1	Vascular dementia	1.29	1.1	1.5	0.00117761	195	33907
IMPA1.P29218.OID20907.v1	Vascular dementia	0.79	0.69	0.91	0.00117901	195	33907
SEMA4C.Q9C0C4.OID21329.v1	Death	1.05	1.02	1.08	0.00118436	4445	43155
CTRC.Q99895.OID20752.v1	Ischaemic stroke	0.89	0.83	0.95	0.00118518	765	46657
MAVS.Q7Z434.OID21204.v1	Cystitis	0.87	0.8	0.95	0.00118651	531	24160
CSTB.P04080.OID20294.v1	Inflammatory bowel disease	1.22	1.08	1.38	0.00118779	275	46727
THY1.P04216.OID21050.v1	Schizophrenia	1.58	1.2	2.07	0.00118931	54	47449
NFATC3.Q12968.OID20470.v1	Ischaemic heart disease	1.06	1.02	1.1	0.00119044	3338	41341
DNMBP.Q6XZF7.OID20956.v1	Ischaemic stroke	1.13	1.05	1.21	0.00119224	765	46657
EGF.P01133.OID20698.v1	Ischaemic heart disease	1.06	1.02	1.09	0.00119359	3338	41341
SKAP1.Q86WV1.OID20906.v1	Rheumatoid arthritis	1.14	1.05	1.24	0.00119488	593	46310
SIGLEC15.Q6ZMC9.OID20812.v1	Death	1.05	1.02	1.08	0.0011972	4445	43155
DCTPP1.Q9H773.OID20148.v1	Ischaemic heart disease	1.06	1.02	1.1	0.00119745	3338	41341
KRT19.P08727.OID20596.v1	Vascular dementia	1.27	1.1	1.47	0.00119921	195	33907
CTSO.P43234.OID20660.v1	Inflammatory bowel disease	1.22	1.08	1.38	0.00120149	275	46727
CEP20.Q96NB1.OID21209.v1	Schizophrenia	1.56	1.19	2.03	0.00120295	54	47449
FETUB.Q9UGM5.OID20404.v1	Ischaemic stroke	1.13	1.05	1.22	0.0012031	765	46657
CTSB.P07858.OID20276.v1	Ischaemic heart disease	0.94	0.91	0.98	0.00120311	3338	41341
NTproBNP.NTproBNP.OID20125.v1	Alzheimer's dementia	1.17	1.07	1.29	0.00120453	446	33642
SIGLEC15.Q6ZMC9.OID20812.v1	Liver disease	1.17	1.06	1.29	0.00120639	432	47104
CLEC11A.Q9Y240.OID21112.v1	Inflammatory bowel disease	1.22	1.08	1.37	0.00121345	275	46727
HBEGF.Q99075.OID21465.v1	Liver disease	0.85	0.78	0.94	0.00121557	432	47104
EZR.P15311.OID21017.v1	Lung cancer	1.18	1.07	1.3	0.00121607	403	47158
ADAM22.Q9P0K1.OID21001.v1	Lung cancer	0.85	0.77	0.94	0.00121773	403	47158
PTN.P21246.OID20083.v1	Lung cancer	1.19	1.07	1.32	0.00121864	403	47158
PDGFA.P04085.OID20313.v1	Ischaemic stroke	1.12	1.05	1.21	0.00122075	765	46657
MMP1.P03956.OID20672.v1	Liver disease	1.17	1.06	1.29	0.00122357	432	47104
CPM.P14384.OID21054.v1	Prostate cancer	0.9	0.84	0.96	0.00123142	1001	20628
BGN.P21810.OID21198.v1	Ischaemic heart disease	0.94	0.91	0.98	0.00123499	3338	41341
FCRL1.Q96LA6.OID20172.v1	Rheumatoid arthritis	1.15	1.05	1.24	0.00123529	593	46310
SFTPA2.Q8IWL1.OID21218.v1	Rheumatoid arthritis	1.15	1.06	1.25	0.00124294	593	46310
DCN.P07585.OID20106.v1	Alzheimer's dementia	1.17	1.06	1.29	0.00124392	446	33642
KLB.Q86Z14.OID20888.v1	COPD	0.93	0.89	0.97	0.00124417	1998	44948
TYMP.P19971.OID20234.v1	Schizophrenia	1.55	1.19	2.03	0.00124771	54	47449
VWC2.Q2TAL6.OID20936.v1	Rheumatoid arthritis	1.15	1.06	1.25	0.00124994	593	46310
STX4.Q12846.OID21326.v1	Ischaemic stroke	1.13	1.05	1.21	0.00125153	765	46657
DNAJB1.P25685.OID21363.v1	Schizophrenia	1.56	1.19	2.04	0.0012538	54	47449
NRP1.O14786.OID20390.v1	Vascular dementia	1.27	1.1	1.47	0.00125575	195	33907
EDA2R.Q9HAV5.OID21451.v1	Vascular dementia	1.32	1.11	1.56	0.00125588	195	33907
EBI3_IL27.Q14213_Q8NEV9.OID21389.v1	Lung cancer	0.85	0.76	0.94	0.00125632	403	47158
LYPD1.Q8N2G4.OID20821.v1	COPD	0.93	0.89	0.97	0.0012581	1998	44948
ADM.P35318.OID21467.v1	Breast cancer	1.13	1.05	1.22	0.00125813	772	24086
PPP1R2.P41236.OID20176.v1	COPD	1.08	1.03	1.12	0.00125859	1998	44948
CD209.Q9NNX6.OID20262.v1	Death	0.95	0.92	0.98	0.0012598	4445	43155
MEP1B.Q16820.OID20168.v1	Alzheimer's dementia	0.86	0.78	0.94	0.00126817	446	33642
PM20D1.Q6GTS8.OID20149.v1	Death	0.95	0.92	0.98	0.00126908	4445	43155
FHIT.P49789.OID20872.v1	Prostate cancer	1.11	1.04	1.18	0.00127033	1001	20628
BCL2L11.O43521.2.OID20513.v1	Ischaemic stroke	1.13	1.05	1.21	0.00127071	765	46657
AMBP.P02760.OID21413.v1	Lung cancer	1.19	1.07	1.32	0.0012756	403	47158
SCARF1.Q14162.OID20297.v1	Lung cancer	1.18	1.07	1.3	0.00128118	403	47158
EFNA4.P52798.OID20935.v1	Vascular dementia	1.27	1.1	1.46	0.00128185	195	33907
ADA2.Q9NZK5.OID20394.v1	Inflammatory bowel disease	1.22	1.08	1.38	0.00128296	275	46727
TXNRD1.Q16881.OID21135.v1	Prostate cancer	1.11	1.04	1.18	0.00128481	1001	20628
FKBP5.Q13451.OID20937.v1	Type 2 diabetes	1.06	1.02	1.1	0.00128504	2822	43370
ROR1.Q01973.OID20224.v1	Liver disease	1.17	1.06	1.29	0.00128957	432	47104
WFIKKN2.Q8TEU8.OID20785.v1	Cystitis	0.87	0.8	0.95	0.0012984	531	24160
ACP5.P13686.OID20314.v1	Systemic lupus erythematosus	1.34	1.12	1.61	0.00130146	134	47096
CTF1.Q16619.OID20061.v1	COPD	1.07	1.03	1.12	0.0013017	1998	44948
PTGDS.P41222.OID20408.v1	Vascular dementia	1.29	1.1	1.5	0.00130916	195	33907
LCN2.P80188.OID20392.v1	Multiple sclerosis	1.4	1.14	1.72	0.00130955	96	47165
IL5.P05113.OID20472.v1	Liver disease	1.17	1.06	1.28	0.00130985	432	47104
MCFD2.Q8NI22.OID20171.v1	Liver disease	1.17	1.06	1.28	0.00131071	432	47104
CHRDL1.Q9BU40.OID20771.v1	Vascular dementia	1.28	1.1	1.5	0.00131188	195	33907
FCGR3B.O75015.OID20387.v1	COPD	1.08	1.03	1.13	0.00131321	1998	44948
THOP1.P52888.OID20194.v1	Systemic lupus erythematosus	1.33	1.12	1.58	0.00131346	134	47096
CA5A.P35218.OID20075.v1	Rheumatoid arthritis	1.15	1.05	1.24	0.00131485	593	46310
LRRN1.Q6UXK5.OID20438.v1	Alzheimer's dementia	0.86	0.78	0.94	0.00131507	446	33642
SCRN1.Q12765.OID20542.v1	Schizophrenia	1.55	1.19	2.03	0.00131579	54	47449
HYAL1.Q12794.OID20357.v1	Lung cancer	1.18	1.07	1.31	0.00131843	403	47158
GZMH.P20718.OID20096.v1	Death	1.05	1.02	1.08	0.00132286	4445	43155
SF3B4.Q15427.OID21278.v1	Vascular dementia	0.79	0.69	0.91	0.001324	195	33907
NOS3.P29474.OID20834.v1	Inflammatory bowel disease	1.22	1.08	1.38	0.00132467	275	46727
TGFBR2.P37173.OID21493.v1	Major depression	1.38	1.13	1.68	0.00132469	111	47229
FCRLB.Q6BAA4.OID21193.v1	Rheumatoid arthritis	1.14	1.05	1.24	0.00132643	593	46310
CDC27.P30260.OID21238.v1	Rheumatoid arthritis	1.14	1.05	1.24	0.00133058	593	46310
SLC27A4.Q6P1M0.OID20814.v1	COPD	1.08	1.03	1.12	0.00133212	1998	44948
CALB2.P22676.OID20801.v1	Parkinson's disease	0.88	0.81	0.95	0.00133439	659	46802
NPTXR.O95502.OID20191.v1	Breast cancer	0.89	0.83	0.96	0.00133579	772	24086
CD14.P08571.OID20378.v1	Schizophrenia	1.56	1.19	2.05	0.00133812	54	47449
DECR1.Q16698.OID20579.v1	Inflammatory bowel disease	1.21	1.08	1.37	0.00133863	275	46727
SOD1.P00441.OID20386.v1	Ischaemic heart disease	1.06	1.02	1.1	0.00133911	3338	41341
NCAN.O14594.OID21055.v1	Multiple sclerosis	0.71	0.58	0.87	0.00134203	96	47165
CD200.P41217.OID20603.v1	Ischaemic heart disease	0.94	0.91	0.98	0.00134384	3338	41341
F2R.P25116.OID20691.v1	Schizophrenia	1.55	1.18	2.02	0.00134422	54	47449
DECR1.Q16698.OID20579.v1	Schizophrenia	1.55	1.19	2.02	0.00134653	54	47449
ITGB5.P18084.OID21522.v1	Multiple sclerosis	0.71	0.58	0.88	0.00134911	96	47165
DKK4.Q9UBT3.OID20934.v1	COPD	0.93	0.89	0.97	0.00135009	1998	44948
ITGAM.P11215.OID21071.v1	Vascular dementia	0.79	0.68	0.91	0.00135116	195	33907
AKT1S1.Q96B36.OID20895.v1	COPD	1.08	1.03	1.12	0.00135666	1998	44948
DTX3.Q8N9I9.OID21349.v1	Rheumatoid arthritis	1.16	1.06	1.26	0.00135817	593	46310
HS6ST1.O60243.OID21441.v1	Inflammatory bowel disease	1.22	1.08	1.37	0.00136134	275	46727
TFPI.P10646.OID20388.v1	Inflammatory bowel disease	1.22	1.08	1.38	0.00136228	275	46727
REG1A.P05451.OID20415.v1	Rheumatoid arthritis	1.15	1.05	1.25	0.00136404	593	46310
MPIG6B.O95866.OID20779.v1	Type 2 diabetes	1.06	1.02	1.1	0.0013692	2822	43370
HBQ1.P09105.OID21433.v1	Death	0.95	0.92	0.98	0.00136962	4445	43155
CNDP1.Q96KN2.OID20347.v1	Schizophrenia	0.64	0.49	0.84	0.00137176	54	47449
GP1BA.P07359.OID20381.v1	Prostate cancer	1.11	1.04	1.18	0.00137381	1001	20628
PON3.Q15166.OID20777.v1	Gynaecological cancer	0.82	0.72	0.93	0.00137398	256	25185
FABP6.P51161.OID20076.v1	Death	1.05	1.02	1.08	0.00137546	4445	43155
CPA1.P15085.OID20280.v1	Lung cancer	1.18	1.07	1.3	0.00137776	403	47158
ATP6V1D.Q9Y5K8.OID21341.v1	Type 2 diabetes	0.94	0.91	0.98	0.00138183	2822	43370
SLAMF8.Q9P0V8.OID21214.v1	Inflammatory bowel disease	1.22	1.08	1.38	0.00138692	275	46727
KLK11.Q9UBX7.OID21518.v1	Vascular dementia	1.26	1.09	1.46	0.00138716	195	33907
GBP2.P32456.OID20489.v1	Type 2 diabetes	1.06	1.02	1.1	0.00138947	2822	43370
ADH4.P08319.OID20117.v1	Gynaecological cancer	1.22	1.08	1.39	0.00139919	256	25185
SPARC.P09486.OID21511.v1	Lung cancer	1.17	1.06	1.29	0.00140007	403	47158
CCL20.P78556.OID20671.v1	Prostate cancer	0.9	0.85	0.96	0.00140083	1001	20628
SPINK4.O60575.OID20509.v1	Vascular dementia	1.26	1.09	1.45	0.00140138	195	33907
SLAMF6.Q96DU3.OID21254.v1	Inflammatory bowel disease	1.21	1.08	1.37	0.00140362	275	46727
SMAD1.Q15797.OID21180.v1	Cystitis	0.87	0.8	0.95	0.00140579	531	24160
RTN4R.Q9BZR6.OID21424.v1	Major depression	1.36	1.13	1.65	0.0014072	111	47229
BSG.P35613.OID20626.v1	Inflammatory bowel disease	1.22	1.08	1.38	0.00140923	275	46727
SHMT1.P34896.OID20714.v1	Schizophrenia	1.55	1.18	2.02	0.00140947	54	47449
IL4R.P24394.OID20576.v1	Inflammatory bowel disease	1.22	1.08	1.38	0.00140949	275	46727
TXNRD1.Q16881.OID21135.v1	COPD	1.08	1.03	1.12	0.00141567	1998	44948
ANKRD54.Q6NXT1.OID21162.v1	Prostate cancer	1.11	1.04	1.18	0.00141784	1001	20628
DBI.P07108.OID21143.v1	Rheumatoid arthritis	1.14	1.05	1.24	0.00141887	593	46310
C2.P06681.OID20410.v1	Rheumatoid arthritis	1.14	1.05	1.24	0.00141955	593	46310
IL34.Q6ZMJ4.OID20809.v1	Type 2 diabetes	1.06	1.02	1.1	0.00142243	2822	43370
RGMB.Q6NW40.OID21045.v1	Ischaemic heart disease	1.06	1.02	1.1	0.0014236	3338	41341
IL1RL1.Q01638.OID20250.v1	Ischaemic stroke	1.14	1.05	1.23	0.00142435	765	46657
CASP1.P29466.OID20854.v1	Lung cancer	1.17	1.06	1.29	0.00142654	403	47158
ADAMTS15.Q8TE58.OID21275.v1	Prostate cancer	0.9	0.85	0.96	0.00142793	1001	20628
PSIP1.O75475.OID20534.v1	Ischaemic stroke	1.12	1.05	1.21	0.0014297	765	46657
SPINK4.O60575.OID20509.v1	Inflammatory bowel disease	1.22	1.08	1.38	0.00143054	275	46727
CD70.P32970.OID20599.v1	Parkinson's disease	0.88	0.81	0.95	0.00143174	659	46802
LACTB2.Q53H82.OID20150.v1	Schizophrenia	1.54	1.18	2.02	0.00143558	54	47449
EREG.O14944.OID20905.v1	Schizophrenia	1.55	1.18	2.02	0.00143634	54	47449
HYOU1.Q9Y4L1.OID20300.v1	Ischaemic stroke	1.12	1.05	1.2	0.00144066	765	46657
SCGN.O76038.OID20457.v1	Prostate cancer	0.9	0.85	0.96	0.00144114	1001	20628
RSPO3.Q9BXY4.OID21415.v1	Inflammatory bowel disease	1.23	1.08	1.4	0.00144127	275	46727
FIS1.Q9Y3D6.OID20722.v1	Cystitis	0.87	0.8	0.95	0.00144552	531	24160
ADGRG2.Q8IZP9.OID20189.v1	Breast cancer	0.89	0.83	0.96	0.0014489	772	24086
EIF4EBP1.Q13541.OID20162.v1	Ischaemic stroke	1.12	1.05	1.21	0.00144987	765	46657
IGFBP3.P17936.OID20398.v1	Ischaemic heart disease	0.94	0.91	0.98	0.00145006	3338	41341
IGFBP4.P22692.OID21158.v1	Vascular dementia	1.28	1.1	1.49	0.00145163	195	33907
IL17A.Q16552.OID20469.v1	Prostate cancer	0.9	0.85	0.96	0.00145501	1001	20628
BAIAP2.Q9UQB8.OID21250.v1	Lung cancer	1.18	1.06	1.3	0.00145524	403	47158
REG3A.Q06141.OID20258.v1	Alzheimer's dementia	1.17	1.06	1.29	0.00145736	446	33642
CD40LG.P29965.OID20616.v1	Ischaemic heart disease	1.06	1.02	1.09	0.0014578	3338	41341
TBL1X.O60907.OID21220.v1	Liver disease	0.86	0.78	0.94	0.0014583	432	47104
REG1B.P48304.OID20266.v1	Rheumatoid arthritis	1.14	1.05	1.24	0.00145935	593	46310
LCN2.P80188.OID20392.v1	Cystitis	1.15	1.05	1.25	0.00145943	531	24160
TIMP1.P01033.OID20418.v1	Schizophrenia	1.57	1.19	2.07	0.00146002	54	47449
PAPPA.Q13219.OID20421.v1	Inflammatory bowel disease	1.22	1.08	1.39	0.00146079	275	46727
INPPL1.O15357.OID21314.v1	Ischaemic heart disease	1.06	1.02	1.09	0.00146253	3338	41341
IMPA1.P29218.OID20907.v1	Liver disease	0.86	0.78	0.94	0.00146421	432	47104
FCN2.Q15485.OID20382.v1	COPD	1.08	1.03	1.12	0.00146444	1998	44948
FGF23.Q9GZV9.OID21411.v1	Multiple sclerosis	1.37	1.13	1.67	0.00146603	96	47165
CRTAC1.Q9NQ79.OID20279.v1	Ischaemic heart disease	0.94	0.91	0.98	0.0014692	3338	41341
HSPG2.P98160.OID20383.v1	Gynaecological cancer	1.23	1.08	1.4	0.00146937	256	25185
NCS1.P62166.OID21458.v1	Alzheimer's dementia	1.17	1.06	1.29	0.00146945	446	33642
MPI.P34949.OID21288.v1	Death	1.05	1.02	1.08	0.00147224	4445	43155
MESD.Q14696.OID21099.v1	Schizophrenia	1.54	1.18	2.01	0.00147225	54	47449
EBI3_IL27.Q14213_Q8NEV9.OID21389.v1	Rheumatoid arthritis	1.15	1.05	1.25	0.00147421	593	46310
HSPA1A.P0DMV8.OID20718.v1	COPD	1.07	1.03	1.12	0.00147435	1998	44948
VPS37A.Q8NEZ2.OID21355.v1	Vascular dementia	0.8	0.69	0.92	0.00147453	195	33907
PRSS27.Q9BQR3.OID20212.v1	Parkinson's disease	0.88	0.82	0.95	0.00147767	659	46802
EGFR.P00533.OID20319.v1	Cystitis	0.87	0.8	0.95	0.00148235	531	24160
ENO2.P09104.OID21046.v1	Prostate cancer	1.11	1.04	1.18	0.00148445	1001	20628
CD300C.Q08708.OID21010.v1	Lung cancer	1.17	1.06	1.29	0.00148446	403	47158
CCT5.P48643.OID21200.v1	Schizophrenia	1.55	1.18	2.02	0.00148509	54	47449
CD34.P28906.OID21025.v1	Parkinson's disease	0.88	0.82	0.95	0.00148908	659	46802
CD93.Q9NPY3.OID20397.v1	Lung cancer	1.17	1.06	1.3	0.00149049	403	47158
HSPA1A.P0DMV8.OID20718.v1	Rheumatoid arthritis	1.14	1.05	1.24	0.00149244	593	46310
ULBP2.Q9BZM5.OID20919.v1	Inflammatory bowel disease	1.22	1.08	1.38	0.00149244	275	46727
ISLR2.Q6UXK2.OID20889.v1	COPD	1.07	1.03	1.12	0.00149284	1998	44948
ZBTB17.Q13105.OID20082.v1	Lung cancer	1.18	1.06	1.3	0.00149443	403	47158
AXIN1.O15169.OID20582.v1	Cystitis	0.87	0.8	0.95	0.00149537	531	24160
CCS.O14618.OID20973.v1	Vascular dementia	0.79	0.69	0.92	0.00149568	195	33907
HNRNPK.P61978.OID20051.v1	COPD	1.07	1.03	1.12	0.00150199	1998	44948
TNF.P01375.OID20074.v1	Vascular dementia	1.27	1.09	1.47	0.00150776	195	33907
CDKN2D.P55273.OID21295.v1	Liver disease	0.86	0.78	0.94	0.00150929	432	47104
TCN2.P20062.OID20341.v1	Lung cancer	1.17	1.06	1.3	0.00151641	403	47158
IL7.P13232.OID20535.v1	Ischaemic heart disease	1.06	1.02	1.09	0.00151682	3338	41341
IL6ST.P40189.OID20147.v1	Ischaemic stroke	1.13	1.05	1.21	0.00151726	765	46657
CKAP4.Q07065.OID20617.v1	Vascular dementia	1.27	1.09	1.47	0.00151998	195	33907
IL7R.P16871.OID21136.v1	Rheumatoid arthritis	0.88	0.81	0.95	0.00152104	593	46310
FKBP5.Q13451.OID20937.v1	Ischaemic heart disease	1.06	1.02	1.09	0.00152521	3338	41341
PDGFC.Q9NRA1.OID21183.v1	Colorectal cancer	1.15	1.06	1.26	0.00152721	508	46890
VNN2.O95498.OID21310.v1	Inflammatory bowel disease	1.21	1.08	1.37	0.00152802	275	46727
TGFA.P01135.OID20600.v1	Alzheimer's dementia	1.17	1.06	1.29	0.00152869	446	33642
PSG1.P11464.OID20916.v1	Rheumatoid arthritis	1.14	1.05	1.24	0.00153005	593	46310
MMP3.P08254.OID21083.v1	Alzheimer's dementia	1.21	1.08	1.36	0.0015307	446	33642
EBAG9.O00559.OID20918.v1	COPD	1.07	1.03	1.12	0.0015322	1998	44948
SCRN1.Q12765.OID20542.v1	Vascular dementia	0.79	0.69	0.92	0.00153241	195	33907
DOK2.O60496.OID20138.v1	COPD	1.07	1.03	1.12	0.00153389	1998	44948
NAMPT.P43490.OID21227.v1	Rheumatoid arthritis	1.14	1.05	1.23	0.00153492	593	46310
CD46.P15529.OID20380.v1	Systemic lupus erythematosus	1.32	1.11	1.58	0.00153591	134	47096
METAP1D.Q6UB28.OID20519.v1	Ischaemic stroke	1.12	1.05	1.21	0.00153693	765	46657
CDH3.P22223.OID21008.v1	Ischaemic stroke	1.12	1.04	1.21	0.00153905	765	46657
LRRN1.Q6UXK5.OID20438.v1	Parkinson's disease	0.88	0.82	0.95	0.00154208	659	46802
CCL13.Q99616.OID20655.v1	Death	1.05	1.02	1.08	0.00154265	4445	43155
CTSH.P09668.OID20113.v1	Schizophrenia	1.54	1.18	2.02	0.00154535	54	47449
NTRK2.Q16620.OID20136.v1	Rheumatoid arthritis	0.87	0.81	0.95	0.00154819	593	46310
CHRDL1.Q9BU40.OID20771.v1	Cystitis	1.17	1.06	1.29	0.00154977	531	24160
TAFA5.Q7Z5A7.OID21321.v1	Parkinson's disease	0.88	0.82	0.95	0.00155057	659	46802
MPI.P34949.OID21288.v1	Ischaemic heart disease	1.06	1.02	1.09	0.00155201	3338	41341
PSME1.Q06323.OID20969.v1	Schizophrenia	1.55	1.18	2.03	0.00155284	54	47449
CRH.P06850.OID21257.v1	Ischaemic stroke	0.89	0.83	0.96	0.00155484	765	46657
LXN.Q9BS40.OID21003.v1	Ischaemic heart disease	0.95	0.91	0.98	0.001555	3338	41341
DBNL.Q9UJU6.OID20681.v1	Liver disease	0.86	0.78	0.94	0.00155618	432	47104
TNFRSF11A.Q9Y6Q6.OID20646.v1	Vascular dementia	1.26	1.09	1.46	0.00155725	195	33907
KLK4.Q9Y5K2.OID21391.v1	Systemic lupus erythematosus	1.35	1.12	1.62	0.00155974	134	47096
CD302.Q8IX05.OID21328.v1	Inflammatory bowel disease	1.23	1.08	1.39	0.00156086	275	46727
CD1C.P29017.OID21483.v1	Ischaemic heart disease	0.95	0.91	0.98	0.00156122	3338	41341
OSMR.Q99650.OID20356.v1	Ischaemic stroke	1.13	1.05	1.22	0.00156126	765	46657
KLK4.Q9Y5K2.OID21391.v1	Vascular dementia	1.27	1.1	1.48	0.00156183	195	33907
COLEC12.Q5KU26.OID20738.v1	Parkinson's disease	0.88	0.81	0.95	0.00156224	659	46802
CHAC2.Q8WUX2.OID21230.v1	COPD	1.07	1.03	1.12	0.00156302	1998	44948
SMPDL3A.Q92484.OID20676.v1	Brain/CNS cancer	0.7	0.57	0.88	0.00156567	82	47507
ICAM2.P13598.OID20248.v1	Inflammatory bowel disease	1.21	1.08	1.36	0.00156874	275	46727
DPP4.P27487.OID20406.v1	Ischaemic stroke	0.89	0.82	0.96	0.00157116	765	46657
SPRY2.O43597.OID20475.v1	Type 2 diabetes	1.06	1.02	1.1	0.00157166	2822	43370
CPPED1.Q9BRF8.OID21053.v1	Prostate cancer	1.11	1.04	1.18	0.00157786	1001	20628
FGFR2.P21802.OID21478.v1	Systemic lupus erythematosus	1.33	1.12	1.59	0.00158096	134	47096
SRPK2.P78362.OID20502.v1	Prostate cancer	1.11	1.04	1.18	0.00158263	1001	20628
CLEC4C.Q8WTT0.OID20547.v1	Liver disease	1.16	1.06	1.28	0.00158368	432	47104
TRIM21.P19474.OID20533.v1	Systemic lupus erythematosus	0.76	0.64	0.9	0.00158429	134	47096
HAVCR1.Q96D42.OID21422.v1	Colorectal cancer	1.17	1.06	1.29	0.00158468	508	46890
NELL2.Q99435.OID20706.v1	Lung cancer	0.85	0.77	0.94	0.00158544	403	47158
NAMPT.P43490.OID21227.v1	Ischaemic heart disease	1.06	1.02	1.09	0.00158917	3338	41341
AMBP.P02760.OID21413.v1	Vascular dementia	1.26	1.09	1.46	0.00158961	195	33907
EPO.P01588.OID20522.v1	Endometriosis	1.27	1.1	1.48	0.00159082	157	24768
ANXA4.P09525.OID20123.v1	Schizophrenia	1.54	1.18	2.01	0.00159142	54	47449
HGS.O14964.OID21175.v1	Ischaemic heart disease	1.06	1.02	1.09	0.00159411	3338	41341
MMP8.P22894.OID21019.v1	Multiple sclerosis	1.38	1.13	1.68	0.00159732	96	47165
TREML2.Q5T2D2.OID21120.v1	Systemic lupus erythematosus	1.32	1.11	1.57	0.00160551	134	47096
RAD23B.P54727.OID21166.v1	Vascular dementia	0.8	0.69	0.92	0.00160799	195	33907
DCTN2.Q13561.OID21334.v1	Liver disease	0.86	0.78	0.94	0.00161054	432	47104
NT5C3A.Q9H0P0.OID20553.v1	Prostate cancer	1.11	1.04	1.18	0.00161181	1001	20628
SNAP29.O95721.OID21506.v1	Schizophrenia	1.54	1.18	2.01	0.00161409	54	47449
SCGB3A2.Q96PL1.OID20723.v1	Gynaecological cancer	0.82	0.72	0.93	0.00161473	256	25185
ITGA6.P23229.OID20528.v1	COPD	0.93	0.89	0.97	0.0016148	1998	44948
IL5RA.Q01344.OID20601.v1	Colorectal cancer	0.87	0.79	0.95	0.00161511	508	46890
CLEC1A.Q8NC01.OID20099.v1	Systemic lupus erythematosus	1.32	1.11	1.57	0.00161689	134	47096
HMOX2.P30519.OID20887.v1	Systemic lupus erythematosus	1.31	1.11	1.55	0.00161736	134	47096
CCL3.P10147.OID20610.v1	Major depression	1.35	1.12	1.63	0.00161866	111	47229
TCN2.P20062.OID20341.v1	Inflammatory bowel disease	1.22	1.08	1.37	0.00162235	275	46727
MAP4K5.Q9Y4K4.OID20899.v1	Cystitis	0.87	0.8	0.95	0.00162378	531	24160
CR2.P20023.OID20393.v1	Systemic lupus erythematosus	1.32	1.11	1.57	0.0016242	134	47096
PARK7.Q99497.OID21160.v1	Inflammatory bowel disease	1.21	1.08	1.36	0.00162548	275	46727
SIRPB1.O00241.OID20739.v1	Inflammatory bowel disease	1.22	1.08	1.37	0.00162695	275	46727
ICA1.Q05084.OID20484.v1	Prostate cancer	1.11	1.04	1.18	0.0016323	1001	20628
ITGB2.P05107.OID20315.v1	Multiple sclerosis	0.72	0.58	0.88	0.0016398	96	47165
VASN.Q6EMK4.OID20345.v1	Type 2 diabetes	1.06	1.02	1.1	0.00164021	2822	43370
MSTN.O14793.OID20115.v1	Cystitis	0.87	0.8	0.95	0.00164029	531	24160
ERBIN.Q96RT1.OID21323.v1	Cystitis	0.87	0.8	0.95	0.00164037	531	24160
PVR.P15151.OID21011.v1	Alzheimer's dementia	1.16	1.06	1.28	0.00164052	446	33642
MIA.Q16674.OID21531.v1	Ischaemic heart disease	1.06	1.02	1.1	0.00164197	3338	41341
NBL1.P41271.OID21486.v1	Endometriosis	1.3	1.1	1.52	0.00164208	157	24768
RET.P07949.OID21346.v1	Lung cancer	0.85	0.77	0.94	0.00164415	403	47158
ATOX1.O00244.OID21476.v1	Schizophrenia	1.53	1.18	2	0.00164454	54	47449
CD1C.P29017.OID21483.v1	Rheumatoid arthritis	0.87	0.8	0.95	0.00165091	593	46310
SPRY2.O43597.OID20475.v1	COPD	1.07	1.03	1.12	0.00165471	1998	44948
PREB.Q9HCU5.OID20439.v1	Ischaemic stroke	1.12	1.04	1.2	0.00165538	765	46657
MANSC1.Q9H8J5.OID21492.v1	Multiple sclerosis	1.38	1.13	1.69	0.00165624	96	47165
TSPAN1.O60635.OID20078.v1	Death	1.05	1.02	1.08	0.00165808	4445	43155
GLO1.Q04760.OID20107.v1	Liver disease	1.17	1.06	1.29	0.00166026	432	47104
KEL.P23276.OID20881.v1	Death	1.05	1.02	1.08	0.00166058	4445	43155
LTBR.P36941.OID20768.v1	Vascular dementia	1.26	1.09	1.46	0.00166196	195	33907
GPR37.O15354.OID20095.v1	Lung cancer	1.17	1.06	1.3	0.00166289	403	47158
NTF4.P34130.OID21208.v1	COPD	0.93	0.89	0.97	0.00166556	1998	44948
FLT3LG.P49771.OID20661.v1	Lung cancer	1.18	1.06	1.31	0.00166754	403	47158
IL6ST.P40189.OID20147.v1	COPD	1.08	1.03	1.13	0.001671	1998	44948
ESAM.Q96AP7.OID20270.v1	Lung cancer	1.17	1.06	1.3	0.00167185	403	47158
SPINT1.O43278.OID21109.v1	Systemic lupus erythematosus	1.32	1.11	1.57	0.00167245	134	47096
KLK10.O43240.OID21523.v1	Schizophrenia	1.54	1.18	2.01	0.00167248	54	47449
RILP.Q96NA2.OID21436.v1	Inflammatory bowel disease	1.21	1.07	1.36	0.00167466	275	46727
PM20D1.Q6GTS8.OID20149.v1	Systemic lupus erythematosus	0.75	0.63	0.9	0.0016748	134	47096
ARID4B.Q4LE39.OID20803.v1	Type 2 diabetes	1.06	1.02	1.1	0.00167678	2822	43370
BMP6.P22004.OID20111.v1	Endometriosis	1.29	1.1	1.51	0.0016789	157	24768
COL9A1.P20849.OID20550.v1	Death	1.05	1.02	1.08	0.0016815	4445	43155
CCL14.Q16627.OID20401.v1	Inflammatory bowel disease	1.21	1.08	1.37	0.00168255	275	46727
MCFD2.Q8NI22.OID20171.v1	Schizophrenia	1.53	1.17	2	0.00168321	54	47449
DARS1.P14868.OID20903.v1	Vascular dementia	0.8	0.69	0.92	0.00168764	195	33907
CRH.P06850.OID21257.v1	Lung cancer	0.85	0.77	0.94	0.0016909	403	47158
CLTA.P09496.OID20118.v1	Ischaemic heart disease	1.06	1.02	1.09	0.00169352	3338	41341
HGS.O14964.OID21175.v1	Prostate cancer	1.11	1.04	1.18	0.00169695	1001	20628
PFDN2.Q9UHV9.OID20892.v1	Schizophrenia	1.53	1.17	2	0.00169721	54	47449
CCL26.Q9Y258.OID20546.v1	Ischaemic heart disease	1.06	1.02	1.09	0.00169913	3338	41341
CD8A.P01732.OID21018.v1	Lung cancer	1.17	1.06	1.28	0.00170409	403	47158
FKBP7.Q9Y680.OID20846.v1	Schizophrenia	1.53	1.17	2	0.00170449	54	47449
NFATC3.Q12968.OID20470.v1	Systemic lupus erythematosus	1.32	1.11	1.56	0.00170653	134	47096
FKBP5.Q13451.OID20937.v1	Prostate cancer	1.11	1.04	1.18	0.00170664	1001	20628
EFEMP1.Q12805.OID20414.v1	Systemic lupus erythematosus	1.36	1.12	1.64	0.00170737	134	47096
PPP1R9B.Q96SB3.OID20643.v1	Rheumatoid arthritis	1.14	1.05	1.23	0.00170861	593	46310
BCR.P11274.OID20558.v1	Liver disease	0.86	0.78	0.94	0.00170874	432	47104
TNFRSF12A.Q9NP84.OID21482.v1	Inflammatory bowel disease	1.23	1.08	1.4	0.00171266	275	46727
FABP2.P12104.OID20200.v1	Vascular dementia	1.25	1.09	1.44	0.00171426	195	33907
BTN3A2.P78410.OID20540.v1	Schizophrenia	1.55	1.18	2.03	0.00171435	54	47449
CREG1.O75629.OID21515.v1	Systemic lupus erythematosus	1.32	1.11	1.57	0.00171565	134	47096
FAM3C.Q92520.OID20233.v1	Multiple sclerosis	1.4	1.13	1.73	0.00171882	96	47165
TXNDC5.Q8NBS9.OID21012.v1	Inflammatory bowel disease	1.21	1.07	1.36	0.00172202	275	46727
PPP1R12A.O14974.OID21475.v1	COPD	1.07	1.03	1.12	0.00172343	1998	44948
MAVS.Q7Z434.OID21204.v1	Schizophrenia	1.53	1.17	2.01	0.00172417	54	47449
GSTA1.P08263.OID20166.v1	Death	1.05	1.02	1.08	0.00173121	4445	43155
PPP1R12A.O14974.OID21475.v1	Rheumatoid arthritis	1.14	1.05	1.23	0.00173487	593	46310
CST3.P01034.OID20400.v1	Major depression	1.38	1.13	1.68	0.00173801	111	47229
FGF2.P09038.OID20503.v1	Schizophrenia	1.53	1.17	2	0.00174255	54	47449
GPA33.Q99795.OID21376.v1	Gynaecological cancer	0.82	0.73	0.93	0.00174289	256	25185
P4HB.P07237.OID21509.v1	Schizophrenia	1.53	1.17	2	0.00174718	54	47449
AK1.P00568.OID20122.v1	Inflammatory bowel disease	1.21	1.07	1.37	0.00175014	275	46727
STK11.Q15831.OID20077.v1	Schizophrenia	1.53	1.17	2.01	0.00175095	54	47449
LYN.P07948.OID21350.v1	Ischaemic heart disease	1.06	1.02	1.09	0.00175275	3338	41341
DRG2.P55039.OID21335.v1	Schizophrenia	1.53	1.17	2	0.00175281	54	47449
GALNT7.Q86SF2.OID21377.v1	Liver disease	1.16	1.06	1.28	0.00175329	432	47104
PPIB.P23284.OID20331.v1	Schizophrenia	1.53	1.17	2	0.0017539	54	47449
GLRX.P35754.OID20195.v1	Lung cancer	1.17	1.06	1.29	0.00175599	403	47158
FETUB.Q9UGM5.OID20404.v1	Major depression	1.36	1.12	1.64	0.00175981	111	47229
STAMBP.O95630.OID20955.v1	Schizophrenia	1.53	1.17	2	0.00176026	54	47449
CD59.P13987.OID20339.v1	Inflammatory bowel disease	1.23	1.08	1.4	0.00176494	275	46727
SEZ6L2.Q6UXD5.OID21289.v1	Prostate cancer	1.11	1.04	1.18	0.00176659	1001	20628
ITGB1BP2.Q9UKP3.OID20112.v1	Rheumatoid arthritis	1.14	1.05	1.23	0.00177	593	46310
AIF1.P55008.OID21234.v1	Schizophrenia	1.53	1.17	2	0.00177076	54	47449
CXCL8.P10145.OID20153.v1	Lung cancer	1.17	1.06	1.3	0.00177404	403	47158
LDLR.P01130.OID20240.v1	Inflammatory bowel disease	1.21	1.07	1.37	0.00177807	275	46727
SETMAR.Q53H47.OID20948.v1	Ischaemic stroke	1.13	1.05	1.22	0.00178162	765	46657
VTCN1.Q7Z7D3.OID21164.v1	Type 2 diabetes	1.06	1.02	1.1	0.00178214	2822	43370
MSTN.O14793.OID20115.v1	Rheumatoid arthritis	0.87	0.79	0.95	0.00178238	593	46310
FLT3.P36888.OID21272.v1	Lung cancer	0.85	0.77	0.94	0.00178239	403	47158
EDAR.Q9UNE0.OID20525.v1	Vascular dementia	0.8	0.69	0.92	0.00178392	195	33907
VSTM1.Q6UX27.OID20851.v1	Ischaemic stroke	1.12	1.04	1.2	0.00178571	765	46657
MET.P08581.OID20269.v1	Parkinson's disease	0.88	0.82	0.95	0.00179201	659	46802
KITLG.P21583.OID20196.v1	Inflammatory bowel disease	0.83	0.73	0.93	0.00179324	275	46727
CALB2.P22676.OID20801.v1	Major depression	1.36	1.12	1.64	0.00179511	111	47229
CD244.Q9BZW8.OID20628.v1	Death	1.05	1.02	1.08	0.00179673	4445	43155
NPPC.P23582.OID20568.v1	Ischaemic stroke	1.14	1.05	1.23	0.00179678	765	46657
RILP.Q96NA2.OID21436.v1	COPD	1.07	1.03	1.12	0.00179854	1998	44948
SIAE.Q9HAT2.OID21503.v1	Rheumatoid arthritis	1.14	1.05	1.24	0.00179952	593	46310
TREML2.Q5T2D2.OID21120.v1	Rheumatoid arthritis	1.14	1.05	1.24	0.00180447	593	46310
EPO.P01588.OID20522.v1	Gynaecological cancer	1.22	1.08	1.39	0.00180469	256	25185
STX6.O43752.OID21219.v1	Rheumatoid arthritis	1.14	1.05	1.23	0.00180584	593	46310
CCL17.Q92583.OID20745.v1	Inflammatory bowel disease	1.21	1.07	1.36	0.00180832	275	46727
PLAU.P00749.OID21124.v1	Ischaemic heart disease	1.06	1.02	1.1	0.00181298	3338	41341
WASF1.Q92558.OID20091.v1	Schizophrenia	1.53	1.17	2	0.00181302	54	47449
SLAMF7.Q9NQ25.OID20602.v1	Rheumatoid arthritis	1.14	1.05	1.23	0.00181403	593	46310
SMAD1.Q15797.OID21180.v1	Prostate cancer	1.11	1.04	1.18	0.00182064	1001	20628
CLIP2.Q9UDT6.OID20559.v1	Prostate cancer	1.1	1.04	1.18	0.00183076	1001	20628
ARTN.Q5T4W7.OID20446.v1	Liver disease	1.16	1.06	1.28	0.00183224	432	47104
PSG1.P11464.OID20916.v1	Vascular dementia	1.26	1.09	1.46	0.00183336	195	33907
EBAG9.O00559.OID20918.v1	Ischaemic heart disease	1.06	1.02	1.09	0.00183427	3338	41341
BID.P55957.OID20517.v1	Lung cancer	1.17	1.06	1.29	0.00183451	403	47158
PTPN1.P18031.OID20908.v1	Schizophrenia	1.53	1.17	2	0.0018354	54	47449
VSIR.Q9H7M9.OID20131.v1	Schizophrenia	1.53	1.17	2	0.00183877	54	47449
CLEC4G.Q6UXB4.OID20590.v1	Lung cancer	1.17	1.06	1.3	0.00184444	403	47158
TGFA.P01135.OID20600.v1	Schizophrenia	1.54	1.17	2.01	0.00184922	54	47449
CPM.P14384.OID21054.v1	Gynaecological cancer	1.22	1.08	1.39	0.00184945	256	25185
LAP3.P28838.OID20436.v1	Death	1.05	1.02	1.08	0.00185028	4445	43155
CDH15.P55291.OID21005.v1	Ischaemic stroke	1.14	1.05	1.24	0.00185118	765	46657
AGER.Q15109.OID20756.v1	Parkinson's disease	0.88	0.82	0.96	0.00185698	659	46802
CBLN4.Q9NTU7.OID21386.v1	Inflammatory bowel disease	0.83	0.74	0.93	0.00185811	275	46727
CETN2.P41208.OID20836.v1	COPD	1.07	1.03	1.12	0.0018629	1998	44948
MATN2.O00339.OID20767.v1	Parkinson's disease	0.88	0.81	0.95	0.00186568	659	46802
NDUFS6.O75380.OID21224.v1	Rheumatoid arthritis	1.14	1.05	1.23	0.00186854	593	46310
STK24.Q9Y6E0.OID20837.v1	Schizophrenia	1.53	1.17	2	0.00186995	54	47449
NCAM1.P13591.OID20354.v1	Breast cancer	0.89	0.83	0.96	0.00187199	772	24086
MSRA.Q9UJ68.OID21513.v1	Ischaemic heart disease	1.06	1.02	1.09	0.00187369	3338	41341
CD59.P13987.OID20339.v1	Systemic lupus erythematosus	1.33	1.11	1.59	0.00187575	134	47096
MPI.P34949.OID21288.v1	Cystitis	0.87	0.8	0.95	0.00187659	531	24160
AZU1.P20160.OID20309.v1	Liver disease	1.17	1.06	1.28	0.00187855	432	47104
LRRN1.Q6UXK5.OID20438.v1	Inflammatory bowel disease	0.83	0.73	0.93	0.00188006	275	46727
VCAM1.P19320.OID20396.v1	Vascular dementia	1.26	1.09	1.46	0.00188199	195	33907
PTPRS.Q13332.OID20306.v1	Parkinson's disease	0.89	0.82	0.96	0.00188437	659	46802
SEPTIN9.Q9UHD8.OID21279.v1	Rheumatoid arthritis	1.14	1.05	1.23	0.00188576	593	46310
ACTN4.O43707.OID20435.v1	COPD	1.07	1.03	1.12	0.00189296	1998	44948
CLMP.Q9H6B4.OID21419.v1	Vascular dementia	1.26	1.09	1.46	0.00189339	195	33907
BID.P55957.OID20517.v1	Death	1.05	1.02	1.08	0.0018934	4445	43155
HSPB1.P04792.OID20230.v1	Rheumatoid arthritis	1.14	1.05	1.23	0.00189428	593	46310
PEBP1.P30086.OID21087.v1	Schizophrenia	1.53	1.17	2.01	0.00189589	54	47449
PPME1.Q9Y570.OID21347.v1	COPD	1.07	1.03	1.12	0.00189699	1998	44948
PAM.P19021.OID20291.v1	COPD	1.07	1.03	1.12	0.00189914	1998	44948
PPCDC.Q96CD2.OID21027.v1	Prostate cancer	1.11	1.04	1.18	0.00190086	1001	20628
MESD.Q14696.OID21099.v1	COPD	1.07	1.03	1.12	0.00190121	1998	44948
ANG.P03950.OID20403.v1	Rheumatoid arthritis	1.14	1.05	1.24	0.00190181	593	46310
GOPC.Q9HD26.OID20551.v1	Cystitis	0.87	0.8	0.95	0.00190278	531	24160
GUCA2A.Q02747.OID21101.v1	Colorectal cancer	1.15	1.05	1.26	0.00190295	508	46890
CCL5.P13501.OID20412.v1	Lung cancer	1.17	1.06	1.29	0.00190299	403	47158
TNFRSF19.Q9NS68.OID21446.v1	Rheumatoid arthritis	1.15	1.05	1.25	0.00190786	593	46310
ENAH.Q8N8S7.OID20497.v1	Systemic lupus erythematosus	1.31	1.1	1.55	0.00191121	134	47096
LRPAP1.P30533.OID21059.v1	Schizophrenia	1.53	1.17	2.01	0.00191257	54	47449
MAP3K5.Q99683.OID21253.v1	Cystitis	0.87	0.8	0.95	0.0019127	531	24160
AARSD1.Q9BTE6.OID21311.v1	Alzheimer's dementia	0.86	0.79	0.95	0.00191711	446	33642
BAMBI.Q13145.OID21267.v1	Rheumatoid arthritis	1.14	1.05	1.24	0.00191755	593	46310
CD79B.P40259.OID20635.v1	Schizophrenia	1.55	1.17	2.04	0.00191962	54	47449
SKAP2.O75563.OID20761.v1	Cystitis	0.87	0.8	0.95	0.00192328	531	24160
FKBP4.Q02790.OID20960.v1	Inflammatory bowel disease	1.21	1.07	1.36	0.00192786	275	46727
FKBP4.Q02790.OID20960.v1	Rheumatoid arthritis	1.14	1.05	1.23	0.0019288	593	46310
EFEMP1.Q12805.OID20414.v1	Lung cancer	1.19	1.07	1.33	0.00193498	403	47158
GALNT3.Q14435.OID20471.v1	Ischaemic heart disease	1.06	1.02	1.09	0.00193647	3338	41341
TNFSF11.O14788.OID20592.v1	Systemic lupus erythematosus	1.32	1.11	1.57	0.00193767	134	47096
PPCDC.Q96CD2.OID21027.v1	COPD	1.07	1.03	1.12	0.00194036	1998	44948
SFTPD.P35247.OID20214.v1	Parkinson's disease	0.88	0.82	0.96	0.00194168	659	46802
SF3B4.Q15427.OID21278.v1	Prostate cancer	1.11	1.04	1.18	0.00194204	1001	20628
STC2.O76061.OID21157.v1	Rheumatoid arthritis	1.14	1.05	1.24	0.00194354	593	46310
AARSD1.Q9BTE6.OID21311.v1	COPD	1.07	1.03	1.12	0.00194479	1998	44948
DPP6.P42658.OID21354.v1	Inflammatory bowel disease	0.82	0.73	0.93	0.00194556	275	46727
SEZ6L.Q9BYH1.OID21488.v1	Liver disease	1.17	1.06	1.29	0.00194583	432	47104
LGALS8.O00214.OID21041.v1	COPD	1.07	1.03	1.12	0.00194709	1998	44948
LIFR.P42702.OID20606.v1	Ischaemic stroke	1.12	1.04	1.21	0.00194737	765	46657
AMY2B.P19961.OID20340.v1	Prostate cancer	1.1	1.04	1.17	0.00195011	1001	20628
SETMAR.Q53H47.OID20948.v1	COPD	1.08	1.03	1.13	0.00195703	1998	44948
IRAK1.P51617.OID20485.v1	Prostate cancer	1.1	1.04	1.18	0.00195771	1001	20628
DNAJB1.P25685.OID21363.v1	Inflammatory bowel disease	1.21	1.07	1.36	0.00195995	275	46727
DPT.Q07507.OID20278.v1	Major depression	1.38	1.12	1.68	0.00196279	111	47229
ADGRG2.Q8IZP9.OID20189.v1	Gynaecological cancer	0.82	0.73	0.93	0.00196409	256	25185
MFAP5.Q13361.OID20239.v1	Gynaecological cancer	1.21	1.07	1.37	0.00196437	256	25185
C1QA.P02745.OID20654.v1	Rheumatoid arthritis	1.14	1.05	1.24	0.00196691	593	46310
ARHGEF12.Q9NZN5.OID20554.v1	Cystitis	0.87	0.8	0.95	0.00196861	531	24160
FCRL5.Q96RD9.OID21111.v1	Alzheimer's dementia	0.86	0.78	0.95	0.001969	446	33642
FGF21.Q9NSA1.OID21402.v1	Inflammatory bowel disease	1.21	1.07	1.37	0.00196927	275	46727
STK11.Q15831.OID20077.v1	Inflammatory bowel disease	1.21	1.07	1.36	0.00197098	275	46727
ITGB2.P05107.OID20315.v1	Amyotrophic lateral sclerosis	0.82	0.72	0.93	0.00197269	264	47269
PAEP.P09466.OID20925.v1	Liver disease	1.18	1.06	1.31	0.0019728	432	47104
CRADD.P78560.OID20923.v1	Vascular dementia	0.8	0.69	0.92	0.00197651	195	33907
FURIN.P09958.OID21514.v1	Systemic lupus erythematosus	1.31	1.1	1.55	0.00197753	134	47096
CALB1.P05937.OID21306.v1	Vascular dementia	1.25	1.09	1.45	0.00198211	195	33907
AMN.Q9BXJ7.OID20492.v1	COPD	1.07	1.03	1.12	0.00198247	1998	44948
C1QTNF1.Q9BXJ1.OID20367.v1	Rheumatoid arthritis	1.14	1.05	1.24	0.00198756	593	46310
KRT18.P05783.OID21296.v1	Inflammatory bowel disease	1.22	1.07	1.38	0.00198899	275	46727
GGT1.P19440.OID21075.v1	Systemic lupus erythematosus	1.32	1.11	1.57	0.00198944	134	47096
EFNA1.P20827.OID21125.v1	Parkinson's disease	0.89	0.82	0.96	0.00199088	659	46802
TP53INP1.Q96A56.OID20120.v1	Ischaemic heart disease	0.95	0.92	0.98	0.00199254	3338	41341
CC2D1A.Q6P1N0.OID20958.v1	COPD	1.07	1.03	1.12	0.00199974	1998	44948
NID1.P14543.OID20362.v1	Lung cancer	1.17	1.06	1.3	0.00200031	403	47158
CAMKK1.Q8N5S9.OID21182.v1	Ischaemic stroke	1.12	1.04	1.2	0.00200293	765	46657
IDS.P22304.OID20619.v1	Liver disease	0.86	0.78	0.95	0.00200389	432	47104
SLC39A5.Q6ZMH5.OID20539.v1	Parkinson's disease	0.88	0.81	0.96	0.00200391	659	46802
HAVCR2.Q8TDQ0.OID21137.v1	Cystitis	1.15	1.05	1.25	0.00200428	531	24160
CRADD.P78560.OID20923.v1	Schizophrenia	1.52	1.17	1.99	0.00200509	54	47449
ATP6V1D.Q9Y5K8.OID21341.v1	Death	0.95	0.93	0.98	0.00200512	4445	43155
TIMP4.Q99727.OID21147.v1	Cystitis	1.15	1.05	1.26	0.00200689	531	24160
CSF3.P09919.OID20491.v1	Systemic lupus erythematosus	1.31	1.1	1.56	0.00200799	134	47096
PTPRS.Q13332.OID20306.v1	COPD	0.93	0.89	0.97	0.00200883	1998	44948
SIGLEC6.O43699.OID21394.v1	Rheumatoid arthritis	1.14	1.05	1.23	0.00201529	593	46310
ACTN4.O43707.OID20435.v1	Liver disease	1.16	1.06	1.28	0.00201574	432	47104
FAP.Q12884.OID20330.v1	Schizophrenia	0.65	0.5	0.86	0.00201603	54	47449
LY9.Q9HBG7.OID20670.v1	COPD	1.07	1.03	1.12	0.00202286	1998	44948
LBP.P18428.OID20355.v1	Inflammatory bowel disease	1.21	1.07	1.36	0.00202457	275	46727
IPCEF1.Q8WWN9.OID20977.v1	Prostate cancer	1.1	1.04	1.17	0.00202711	1001	20628
SLC27A4.Q6P1M0.OID20814.v1	Liver disease	1.16	1.06	1.28	0.00202844	432	47104
DPP6.P42658.OID21354.v1	Ischaemic stroke	0.89	0.83	0.96	0.00203473	765	46657
KRT5.P13647.OID20860.v1	Systemic lupus erythematosus	1.32	1.11	1.57	0.0020353	134	47096
TNFRSF1A.P19438.OID21155.v1	Major depression	1.36	1.12	1.66	0.00203578	111	47229
GDF2.Q9UK05.OID20202.v1	Lung cancer	0.85	0.76	0.94	0.00203758	403	47158
IKBKG.Q9Y6K9.OID20544.v1	Prostate cancer	1.1	1.04	1.18	0.00203854	1001	20628
IL22RA1.Q8N6P7.OID20449.v1	Type 2 diabetes	1.06	1.02	1.1	0.00204133	2822	43370
NUCB2.P80303.OID21448.v1	Systemic lupus erythematosus	1.31	1.1	1.55	0.00204378	134	47096
IL3RA.P26951.OID20461.v1	Ischaemic stroke	1.12	1.04	1.21	0.00204701	765	46657
IL33.O95760.OID20428.v1	Death	1.05	1.02	1.08	0.00204758	4445	43155
CSF1.P09603.OID20719.v1	Schizophrenia	1.54	1.17	2.02	0.00205342	54	47449
PPP1R12A.O14974.OID21475.v1	Vascular dementia	0.8	0.7	0.92	0.0020575	195	33907
KRT5.P13647.OID20860.v1	Parkinson's disease	0.88	0.81	0.95	0.00205887	659	46802
THBS2.P35442.OID21104.v1	Lung cancer	1.17	1.06	1.29	0.00205994	403	47158
CTSB.P07858.OID20276.v1	Rheumatoid arthritis	0.88	0.81	0.95	0.0020612	593	46310
PI3.P19957.OID20326.v1	Inflammatory bowel disease	1.22	1.07	1.38	0.00206878	275	46727
CCL3.P10147.OID20610.v1	Vascular dementia	1.27	1.09	1.48	0.0020702	195	33907
CD93.Q9NPY3.OID20397.v1	Rheumatoid arthritis	1.14	1.05	1.24	0.00207357	593	46310
PLIN3.O60664.OID20143.v1	Systemic lupus erythematosus	1.3	1.1	1.54	0.00207394	134	47096
YES1.P07947.OID21348.v1	Cystitis	0.87	0.8	0.95	0.00207448	531	24160
CLEC1B.Q9P126.OID21061.v1	Inflammatory bowel disease	1.2	1.07	1.36	0.00207481	275	46727
GYS1.P13807.OID20097.v1	Inflammatory bowel disease	1.2	1.07	1.36	0.00208071	275	46727
LHPP.Q9H008.OID20749.v1	Prostate cancer	1.1	1.04	1.18	0.0020809	1001	20628
EPHB4.P54760.OID20242.v1	Vascular dementia	1.25	1.09	1.45	0.00208139	195	33907
ENO1.P06733.OID21037.v1	Schizophrenia	1.52	1.16	1.99	0.00208141	54	47449
TMPRSS5.Q9H3S3.OID20947.v1	Inflammatory bowel disease	0.83	0.73	0.93	0.00208609	275	46727
CA4.P22748.OID20241.v1	Multiple sclerosis	1.38	1.12	1.69	0.00208874	96	47165
DSC2.Q02487.OID21079.v1	Lung cancer	1.17	1.06	1.3	0.00208967	403	47158
HCLS1.P14317.OID20648.v1	Schizophrenia	1.52	1.16	1.98	0.00209576	54	47449
TREML2.Q5T2D2.OID21120.v1	Ischaemic stroke	1.12	1.04	1.2	0.00209668	765	46657
RRM2.P31350.OID21187.v1	Inflammatory bowel disease	1.21	1.07	1.36	0.00210365	275	46727
PKLR.P30613.OID20682.v1	Cystitis	1.14	1.05	1.24	0.00210638	531	24160
GLRX.P35754.OID20195.v1	Inflammatory bowel disease	1.2	1.07	1.36	0.00211361	275	46727
MANF.P55145.OID20707.v1	COPD	1.07	1.03	1.12	0.00211406	1998	44948
TNFSF12.O43508.OID20624.v1	Rheumatoid arthritis	0.88	0.81	0.95	0.00212225	593	46310
LYN.P07948.OID21350.v1	Liver disease	0.86	0.78	0.95	0.00212364	432	47104
CASP8.Q14790.OID21414.v1	Prostate cancer	1.1	1.04	1.17	0.00212387	1001	20628
ENPP7.Q6UWV6.OID20689.v1	Ischaemic stroke	1.12	1.04	1.21	0.00212651	765	46657
PRKAR1A.P10644.OID20146.v1	Ischaemic heart disease	1.05	1.02	1.09	0.00212963	3338	41341
CREG1.O75629.OID21515.v1	Alzheimer's dementia	0.86	0.79	0.95	0.00213062	446	33642
MFAP5.Q13361.OID20239.v1	Liver disease	1.17	1.06	1.29	0.0021344	432	47104
SOST.Q9BQB4.OID20204.v1	COPD	0.93	0.89	0.97	0.00214207	1998	44948
AIF1.P55008.OID21234.v1	Rheumatoid arthritis	1.14	1.05	1.23	0.00214258	593	46310
CD163.Q86VB7.OID20360.v1	Inflammatory bowel disease	1.21	1.07	1.36	0.00214929	275	46727
PROK1.P58294.OID20543.v1	Prostate cancer	1.1	1.04	1.17	0.00214956	1001	20628
CLPP.Q16740.OID20910.v1	Inflammatory bowel disease	1.2	1.07	1.36	0.00215121	275	46727
IL10RA.Q13651.OID20420.v1	Rheumatoid arthritis	1.14	1.05	1.23	0.00215137	593	46310
SMPDL3A.Q92484.OID20676.v1	Major depression	0.75	0.62	0.9	0.00215733	111	47229
LYAR.Q9NX58.OID21264.v1	Type 2 diabetes	1.06	1.02	1.1	0.0021582	2822	43370
MEGF10.Q96KG7.OID20746.v1	Cystitis	0.87	0.8	0.95	0.0021587	531	24160
ITGB5.P18084.OID21522.v1	Type 2 diabetes	0.94	0.91	0.98	0.00215887	2822	43370
ACAN.P16112.OID20159.v1	Breast cancer	0.89	0.82	0.96	0.00215891	772	24086
AFP.P02771.OID20978.v1	Type 2 diabetes	0.94	0.91	0.98	0.00216091	2822	43370
CD276.Q5ZPR3.OID20680.v1	Cystitis	1.15	1.05	1.25	0.00216824	531	24160
CRHBP.P24387.OID20747.v1	Lung cancer	1.17	1.06	1.3	0.00217038	403	47158
IPCEF1.Q8WWN9.OID20977.v1	Lung cancer	1.16	1.06	1.28	0.00217224	403	47158
APOH.P02749.OID21072.v1	Breast cancer	1.12	1.04	1.2	0.00217968	772	24086
PSG1.P11464.OID20916.v1	Alzheimer's dementia	1.16	1.05	1.27	0.0021809	446	33642
CD244.Q9BZW8.OID20628.v1	Inflammatory bowel disease	1.2	1.07	1.36	0.00218198	275	46727
ERBB4.Q15303.OID21510.v1	Ischaemic heart disease	0.95	0.91	0.98	0.00218347	3338	41341
GP1BA.P07359.OID20381.v1	Liver disease	0.86	0.79	0.95	0.00218486	432	47104
TDGF1.P13385.OID20816.v1	Type 2 diabetes	1.06	1.02	1.1	0.00218519	2822	43370
SPINK1.P00995.OID21097.v1	Multiple sclerosis	1.37	1.12	1.68	0.00218843	96	47165
ARHGEF12.Q9NZN5.OID20554.v1	Ischaemic heart disease	1.05	1.02	1.09	0.00218924	3338	41341
FGF5.P12034.OID20490.v1	Ischaemic stroke	1.13	1.04	1.22	0.00219289	765	46657
RBP2.P50120.OID21365.v1	Rheumatoid arthritis	1.14	1.05	1.24	0.0021937	593	46310
MEP1B.Q16820.OID20168.v1	Rheumatoid arthritis	0.88	0.81	0.96	0.00219889	593	46310
BOC.Q9BWV1.OID20116.v1	Rheumatoid arthritis	0.88	0.81	0.95	0.00220057	593	46310
SF3B4.Q15427.OID21278.v1	Inflammatory bowel disease	1.2	1.07	1.35	0.00220163	275	46727
PPCDC.Q96CD2.OID21027.v1	Ischaemic heart disease	1.06	1.02	1.09	0.002204	3338	41341
ART3.Q13508.OID20346.v1	Lung cancer	0.85	0.76	0.94	0.00221026	403	47158
GSTP1.P09211.OID20876.v1	Parkinson's disease	1.13	1.04	1.22	0.00221372	659	46802
BIN2.Q9UBW5.OID21067.v1	Cystitis	0.88	0.8	0.95	0.00221622	531	24160
QDPR.P09417.OID20174.v1	Inflammatory bowel disease	1.2	1.07	1.36	0.00221875	275	46727
EFEMP1.Q12805.OID20414.v1	Vascular dementia	1.27	1.09	1.48	0.00222256	195	33907
FOLR1.P15328.OID21529.v1	Vascular dementia	1.25	1.08	1.45	0.00222574	195	33907
ODAM.A1E959.OID20793.v1	Alzheimer's dementia	0.87	0.79	0.95	0.00222735	446	33642
SERPINA11.Q86U17.OID20281.v1	Systemic lupus erythematosus	1.34	1.11	1.62	0.00222851	134	47096
RGMB.Q6NW40.OID21045.v1	Ischaemic stroke	1.12	1.04	1.2	0.00222887	765	46657
ENO2.P09104.OID21046.v1	Liver disease	0.86	0.78	0.95	0.0022292	432	47104
PLA2G7.Q13093.OID21105.v1	Ischaemic heart disease	1.06	1.02	1.09	0.00222947	3338	41341
UXS1.Q8NBZ7.OID21189.v1	Ischaemic heart disease	1.06	1.02	1.09	0.00222977	3338	41341
SPINK1.P00995.OID21097.v1	Major depression	1.35	1.11	1.63	0.00223229	111	47229
C2CD2L.O14523.OID20864.v1	Inflammatory bowel disease	1.2	1.07	1.35	0.00223539	275	46727
TGFA.P01135.OID20600.v1	Multiple sclerosis	1.37	1.12	1.67	0.00223938	96	47165
DCN.P07585.OID20106.v1	Ischaemic heart disease	1.06	1.02	1.1	0.00223951	3338	41341
NSFL1C.Q9UNZ2.OID21022.v1	Inflammatory bowel disease	1.2	1.07	1.36	0.00224053	275	46727
HGS.O14964.OID21175.v1	Schizophrenia	1.52	1.16	1.98	0.00224756	54	47449
FCRL1.Q96LA6.OID20172.v1	COPD	0.93	0.89	0.98	0.00224861	1998	44948
CD302.Q8IX05.OID21328.v1	Schizophrenia	1.55	1.17	2.06	0.00225276	54	47449
HTRA2.O43464.OID21471.v1	Ischaemic heart disease	1.06	1.02	1.09	0.00225625	3338	41341
ICAM2.P13598.OID20248.v1	Systemic lupus erythematosus	1.31	1.1	1.55	0.00225668	134	47096
CD27.P26842.OID21527.v1	Vascular dementia	1.26	1.08	1.45	0.00226031	195	33907
PSPN.O60542.OID20511.v1	Parkinson's disease	0.85	0.77	0.94	0.00226103	659	46802
IDI2.Q9BXS1.OID20823.v1	COPD	1.07	1.03	1.12	0.00226669	1998	44948
STXBP3.O00186.OID21240.v1	Schizophrenia	1.52	1.16	1.98	0.00227079	54	47449
CLEC14A.Q86T13.OID21090.v1	Systemic lupus erythematosus	1.32	1.1	1.57	0.00227116	134	47096
SPINK5.Q9NQ38.OID21148.v1	Liver disease	1.16	1.05	1.28	0.00227823	432	47104
CORO1A.P31146.OID20286.v1	Prostate cancer	1.1	1.04	1.17	0.00227827	1001	20628
ITGB1.P05556.OID20376.v1	Rheumatoid arthritis	0.88	0.81	0.95	0.00228126	593	46310
SCG3.Q8WXD2.OID20728.v1	Liver disease	1.16	1.06	1.28	0.00228503	432	47104
CEP43.O95684.OID20084.v1	COPD	1.07	1.02	1.12	0.0022878	1998	44948
GMPR.P36959.OID20641.v1	Liver disease	0.86	0.78	0.95	0.00228876	432	47104
VPS53.Q5VIR6.OID21281.v1	Ischaemic heart disease	1.05	1.02	1.09	0.00228883	3338	41341
HBQ1.P09105.OID21433.v1	COPD	0.93	0.89	0.98	0.00229143	1998	44948
STC1.P52823.OID21014.v1	Schizophrenia	1.53	1.17	2.02	0.00229188	54	47449
ADAMTS8.Q9UP79.OID21502.v1	Cystitis	0.88	0.8	0.95	0.00229231	531	24160
IGFBP3.P17936.OID20398.v1	Ischaemic stroke	0.89	0.83	0.96	0.00229446	765	46657
CR2.P20023.OID20393.v1	Ischaemic heart disease	1.05	1.02	1.09	0.00229677	3338	41341
REG1B.P48304.OID20266.v1	Vascular dementia	1.25	1.08	1.44	0.00229809	195	33907
IL13RA1.P78552.OID21504.v1	Prostate cancer	1.1	1.03	1.17	0.00229878	1001	20628
MMP3.P08254.OID21083.v1	Vascular dementia	1.32	1.1	1.58	0.00229933	195	33907
RARRES1.P49788.OID21177.v1	Ischaemic stroke	1.12	1.04	1.2	0.0023039	765	46657
ACVRL1.P37023.OID20999.v1	Vascular dementia	1.26	1.09	1.46	0.00231062	195	33907
CLPP.Q16740.OID20910.v1	Ischaemic heart disease	1.05	1.02	1.09	0.00231136	3338	41341
C2.P06681.OID20410.v1	Major depression	1.34	1.11	1.62	0.00231289	111	47229
PRCP.P42785.OID20337.v1	Systemic lupus erythematosus	1.31	1.1	1.57	0.0023133	134	47096
VPS53.Q5VIR6.OID21281.v1	Cystitis	0.88	0.8	0.95	0.00231454	531	24160
CTSC.P53634.OID20679.v1	Ischaemic stroke	1.12	1.04	1.21	0.00231661	765	46657
CSF3.P09919.OID20491.v1	Rheumatoid arthritis	1.14	1.05	1.23	0.00231823	593	46310
MANSC1.Q9H8J5.OID21492.v1	Systemic lupus erythematosus	1.31	1.1	1.55	0.00231955	134	47096
CDH2.P19022.OID20170.v1	Gynaecological cancer	1.23	1.08	1.4	0.00232711	256	25185
CXCL14.O95715.OID20458.v1	Ischaemic heart disease	1.06	1.02	1.1	0.00233018	3338	41341
MB.P02144.OID20263.v1	Ischaemic stroke	1.14	1.05	1.24	0.00233131	765	46657
PSG1.P11464.OID20916.v1	Ischaemic heart disease	1.06	1.02	1.09	0.00233168	3338	41341
ALDH3A1.P30838.OID20512.v1	Schizophrenia	1.54	1.17	2.03	0.00233403	54	47449
OGFR.Q9NZT2.OID21360.v1	Death	1.05	1.02	1.08	0.00233808	4445	43155
TMSB10.P63313.OID21118.v1	Inflammatory bowel disease	1.2	1.07	1.36	0.00235121	275	46727
DSG4.Q86SJ6.OID21325.v1	Rheumatoid arthritis	0.88	0.81	0.96	0.00235125	593	46310
DDAH1.O94760.OID21299.v1	Inflammatory bowel disease	1.21	1.07	1.36	0.00235285	275	46727
MAP4K5.Q9Y4K4.OID20899.v1	Vascular dementia	0.8	0.7	0.92	0.00235479	195	33907
CDSN.Q15517.OID20667.v1	Ischaemic stroke	1.12	1.04	1.2	0.00235483	765	46657
TGFBR3.Q03167.OID20255.v1	Rheumatoid arthritis	1.13	1.05	1.23	0.00235777	593	46310
KRT19.P08727.OID20596.v1	Systemic lupus erythematosus	1.31	1.1	1.56	0.00235847	134	47096
IL18.Q14116.OID20694.v1	Lung cancer	1.17	1.06	1.29	0.00235969	403	47158
CPPED1.Q9BRF8.OID21053.v1	COPD	1.07	1.02	1.12	0.00236108	1998	44948
SOD1.P00441.OID20386.v1	Death	1.05	1.02	1.08	0.00236149	4445	43155
MITD1.Q8WV92.OID20959.v1	Vascular dementia	0.8	0.7	0.93	0.00236253	195	33907
CAMKK1.Q8N5S9.OID21182.v1	COPD	1.07	1.02	1.12	0.00236389	1998	44948
LCN2.P80188.OID20392.v1	Major depression	1.35	1.11	1.63	0.00236556	111	47229
TNFSF10.P50591.OID20611.v1	Death	0.95	0.93	0.98	0.00236915	4445	43155
COL6A3.P12111.OID20292.v1	Major depression	1.35	1.11	1.65	0.00237015	111	47229
COMT.P21964.OID20086.v1	Death	1.05	1.02	1.08	0.00237128	4445	43155
GGT5.P36269.OID20909.v1	Vascular dementia	1.25	1.08	1.44	0.00237191	195	33907
KLK6.Q92876.OID21526.v1	Death	1.05	1.02	1.08	0.00237194	4445	43155
INPP1.P49441.OID21345.v1	Parkinson's disease	0.88	0.82	0.96	0.00237408	659	46802
ADAMTS8.Q9UP79.OID21502.v1	Major depression	0.75	0.62	0.9	0.00237442	111	47229
MITD1.Q8WV92.OID20959.v1	Prostate cancer	1.1	1.04	1.17	0.00237694	1001	20628
SPRY2.O43597.OID20475.v1	Ischaemic heart disease	1.05	1.02	1.09	0.0023771	3338	41341
CXCL5.P42830.OID20207.v1	Schizophrenia	1.53	1.16	2	0.00237841	54	47449
KITLG.P21583.OID20196.v1	Systemic lupus erythematosus	0.76	0.64	0.91	0.00237996	134	47096
DKK3.Q9UBP4.OID20264.v1	COPD	0.93	0.89	0.97	0.00238014	1998	44948
IL6.P05231.OID20563.v1	Gynaecological cancer	1.22	1.07	1.38	0.00238248	256	25185
REG1A.P05451.OID20415.v1	Colorectal cancer	1.15	1.05	1.26	0.00238451	508	46890
CRLF1.O75462.OID20699.v1	Systemic lupus erythematosus	1.31	1.1	1.56	0.00240024	134	47096
NADK.O95544.OID20178.v1	Breast cancer	1.11	1.04	1.2	0.00240163	772	24086
VWA1.Q6PCB0.OID21421.v1	Inflammatory bowel disease	1.21	1.07	1.36	0.00240527	275	46727
DDX58.O95786.OID21226.v1	Vascular dementia	0.8	0.69	0.92	0.00240708	195	33907
CASP2.P42575.OID20555.v1	Prostate cancer	1.1	1.04	1.17	0.00240741	1001	20628
TBC1D5.Q92609.OID20521.v1	Rheumatoid arthritis	1.13	1.05	1.23	0.00240857	593	46310
PKLR.P30613.OID20682.v1	Type 2 diabetes	1.06	1.02	1.1	0.0024098	2822	43370
THBS2.P35442.OID21104.v1	Systemic lupus erythematosus	1.32	1.1	1.57	0.00241031	134	47096
CRKL.P46109.OID20742.v1	Prostate cancer	1.1	1.04	1.17	0.00241404	1001	20628
SLAMF6.Q96DU3.OID21254.v1	Systemic lupus erythematosus	1.31	1.1	1.55	0.0024143	134	47096
MDK.P21741.OID21489.v1	Schizophrenia	1.52	1.16	1.99	0.00241747	54	47449
PTPRF.P10586.OID20310.v1	Systemic lupus erythematosus	1.31	1.1	1.56	0.00241767	134	47096
NT5E.P21589.OID21498.v1	Systemic lupus erythematosus	1.3	1.1	1.54	0.00241955	134	47096
RRM2.P31350.OID21187.v1	Major depression	1.33	1.11	1.61	0.00242016	111	47229
EPO.P01588.OID20522.v1	Schizophrenia	1.52	1.16	1.99	0.00242218	54	47449
WAS.P42768.OID20479.v1	Cystitis	0.88	0.81	0.95	0.00242288	531	24160
MGMT.P16455.OID20588.v1	Prostate cancer	1.1	1.04	1.17	0.00242404	1001	20628
RNF41.Q9H4P4.OID21179.v1	Prostate cancer	1.1	1.03	1.17	0.00242544	1001	20628
CHI3L1.P36222.OID20399.v1	Colorectal cancer	1.16	1.05	1.27	0.00242721	508	46890
CD63.P08962.OID20988.v1	Liver disease	1.16	1.05	1.28	0.00243286	432	47104
YTHDF3.Q7Z739.OID20478.v1	COPD	1.07	1.02	1.12	0.00243459	1998	44948
COX5B.P10606.OID21297.v1	Rheumatoid arthritis	1.13	1.05	1.23	0.00243683	593	46310
RBP2.P50120.OID21365.v1	Amyotrophic lateral sclerosis	0.83	0.73	0.93	0.00243718	264	47269
RARRES2.Q99969.OID20373.v1	Major depression	1.34	1.11	1.62	0.00243944	111	47229
FCGR2A.P12318.OID20391.v1	Systemic lupus erythematosus	1.3	1.1	1.54	0.00244052	134	47096
ADAM22.Q9P0K1.OID21001.v1	Ischaemic heart disease	1.05	1.02	1.09	0.00244158	3338	41341
TRAF2.Q12933.OID20507.v1	Prostate cancer	1.1	1.04	1.17	0.00244428	1001	20628
CEACAM21.Q3KPI0.OID20548.v1	Ischaemic stroke	1.12	1.04	1.2	0.00244678	765	46657
UMOD.P07911.OID20237.v1	Breast cancer	0.9	0.84	0.96	0.0024516	772	24086
CST7.O76096.OID20704.v1	Gynaecological cancer	1.21	1.07	1.37	0.00245233	256	25185
IMPA1.P29218.OID20907.v1	Schizophrenia	1.51	1.16	1.97	0.00245317	54	47449
GLB1.P16278.OID20949.v1	Lung cancer	1.17	1.06	1.3	0.00246055	403	47158
BMP6.P22004.OID20111.v1	Ischaemic stroke	1.12	1.04	1.2	0.00246315	765	46657
STX16.O14662.OID21170.v1	Breast cancer	1.12	1.04	1.2	0.002467	772	24086
BMP6.P22004.OID20111.v1	Inflammatory bowel disease	1.2	1.07	1.35	0.00246895	275	46727
REG1A.P05451.OID20415.v1	Systemic lupus erythematosus	1.31	1.1	1.56	0.00247101	134	47096
ITGB1BP2.Q9UKP3.OID20112.v1	Type 2 diabetes	1.06	1.02	1.1	0.00247387	2822	43370
FSTL3.O95633.OID20782.v1	Systemic lupus erythematosus	1.32	1.1	1.59	0.00247502	134	47096
CTSZ.Q9UBR2.OID20365.v1	Lung cancer	1.17	1.06	1.29	0.00247837	403	47158
NTproBNP.NTproBNP.OID20125.v1	Lung cancer	1.17	1.06	1.3	0.00248027	403	47158
NOMO1.Q15155.OID21106.v1	Inflammatory bowel disease	1.2	1.07	1.36	0.00248046	275	46727
IL34.Q6ZMJ4.OID20809.v1	COPD	0.93	0.89	0.98	0.00248063	1998	44948
NSFL1C.Q9UNZ2.OID21022.v1	Ischaemic heart disease	1.05	1.02	1.09	0.00248668	3338	41341
VMO1.Q7Z5L0.OID21381.v1	Ischaemic stroke	1.12	1.04	1.2	0.00248745	765	46657
GHRHR.Q02643.OID20841.v1	Systemic lupus erythematosus	1.3	1.1	1.53	0.00248901	134	47096
PGF.P49763.OID20673.v1	Vascular dementia	1.29	1.09	1.51	0.00249174	195	33907
CHIT1.Q13231.OID20312.v1	Rheumatoid arthritis	1.14	1.05	1.24	0.00249409	593	46310
ABHD14B.Q96IU4.OID20921.v1	Type 2 diabetes	1.06	1.02	1.1	0.00249485	2822	43370
HYOU1.Q9Y4L1.OID20300.v1	Lung cancer	1.16	1.05	1.28	0.00250266	403	47158
DRAXIN.Q8NBI3.OID20917.v1	Systemic lupus erythematosus	1.31	1.1	1.56	0.00250555	134	47096
PEBP1.P30086.OID21087.v1	Prostate cancer	1.1	1.04	1.18	0.00250772	1001	20628
PPY.P01298.OID21516.v1	Ischaemic heart disease	1.06	1.02	1.09	0.0025078	3338	41341
NCK2.O43639.OID20683.v1	Ischaemic heart disease	1.05	1.02	1.09	0.00250885	3338	41341
AIFM1.O95831.OID21287.v1	Inflammatory bowel disease	1.2	1.07	1.35	0.00251241	275	46727
CXCL1.P09341.OID20762.v1	Death	1.05	1.02	1.08	0.00251323	4445	43155
METAP1D.Q6UB28.OID20519.v1	Inflammatory bowel disease	1.2	1.07	1.35	0.00251515	275	46727
VMO1.Q7Z5L0.OID21381.v1	Inflammatory bowel disease	1.2	1.07	1.36	0.00251765	275	46727
F11R.Q9Y624.OID21151.v1	Liver disease	1.16	1.05	1.27	0.00251865	432	47104
PRSS27.Q9BQR3.OID20212.v1	Liver disease	1.16	1.05	1.27	0.00252011	432	47104
TNFRSF10B.O14763.OID20981.v1	Gynaecological cancer	1.23	1.08	1.41	0.0025209	256	25185
DNAJA2.O60884.OID20627.v1	Vascular dementia	0.8	0.7	0.93	0.00252728	195	33907
KDR.P35968.OID21497.v1	Lung cancer	1.17	1.06	1.29	0.00253225	403	47158
SPON1.Q9HCB6.OID20759.v1	Inflammatory bowel disease	1.22	1.07	1.38	0.00253437	275	46727
TFPI.P10646.OID20388.v1	Liver disease	1.16	1.05	1.28	0.00253675	432	47104
GFRA1.P56159.OID21457.v1	Alzheimer's dementia	1.16	1.05	1.28	0.00253791	446	33642
IL15.P40933.OID20562.v1	Prostate cancer	0.91	0.85	0.97	0.00254036	1001	20628
AFP.P02771.OID20978.v1	Prostate cancer	1.1	1.04	1.18	0.00254051	1001	20628
RSPO3.Q9BXY4.OID21415.v1	Type 2 diabetes	0.94	0.9	0.98	0.00255479	2822	43370
TNFRSF12A.Q9NP84.OID21482.v1	Systemic lupus erythematosus	1.33	1.1	1.59	0.00255785	134	47096
SEMA3F.Q13275.OID20186.v1	Gynaecological cancer	1.22	1.07	1.38	0.00255939	256	25185
CNTNAP2.Q9UHC6.OID20556.v1	Ischaemic heart disease	1.05	1.02	1.09	0.00256169	3338	41341
RSPO3.Q9BXY4.OID21415.v1	Endometriosis	1.29	1.09	1.52	0.00256228	157	24768
LAMA4.Q16363.OID20769.v1	Systemic lupus erythematosus	1.31	1.1	1.55	0.00256258	134	47096
NPTX1.Q15818.OID21074.v1	Ischaemic heart disease	1.06	1.02	1.09	0.00256709	3338	41341
CCL11.P51671.OID20668.v1	Systemic lupus erythematosus	1.31	1.1	1.56	0.0025673	134	47096
CDSN.Q15517.OID20667.v1	COPD	1.07	1.02	1.12	0.00256816	1998	44948
CASP2.P42575.OID20555.v1	Schizophrenia	1.51	1.15	1.97	0.00257042	54	47449
GSTP1.P09211.OID20876.v1	Liver disease	0.86	0.79	0.95	0.00257104	432	47104
IL1R1.P14778.OID21116.v1	Systemic lupus erythematosus	1.31	1.1	1.56	0.00257196	134	47096
ESAM.Q96AP7.OID20270.v1	Rheumatoid arthritis	1.14	1.05	1.24	0.00257539	593	46310
SERPINB6.P35237.OID21023.v1	Schizophrenia	1.51	1.15	1.97	0.00258075	54	47449
HTRA2.O43464.OID21471.v1	Death	1.05	1.02	1.08	0.00258143	4445	43155
LIF.P15018.OID20824.v1	Ischaemic stroke	1.12	1.04	1.2	0.00258256	765	46657
TNFRSF11A.Q9Y6Q6.OID20646.v1	Schizophrenia	1.53	1.16	2.03	0.00258532	54	47449
MAD1L1.Q9Y6D9.OID20904.v1	Inflammatory bowel disease	1.21	1.07	1.36	0.00258689	275	46727
FUCA1.P04066.OID20261.v1	COPD	1.07	1.02	1.12	0.00258819	1998	44948
FABP9.Q0Z7S8.OID20501.v1	Schizophrenia	0.66	0.5	0.86	0.00258912	54	47449
LAP3.P28838.OID20436.v1	Schizophrenia	1.51	1.15	1.97	0.00259273	54	47449
FLT3LG.P49771.OID20661.v1	Schizophrenia	1.53	1.16	2.02	0.00259876	54	47449
DLL1.O00548.OID21525.v1	Schizophrenia	1.54	1.16	2.03	0.00260529	54	47449
LGALS1.P09382.OID20154.v1	Lung cancer	1.17	1.06	1.3	0.00260814	403	47158
ARSB.P15848.OID21331.v1	Lung cancer	1.16	1.05	1.29	0.00261215	403	47158
CA1.P00915.OID20409.v1	Type 2 diabetes	1.06	1.02	1.1	0.00261221	2822	43370
DARS1.P14868.OID20903.v1	Schizophrenia	1.51	1.15	1.97	0.00261404	54	47449
VPS53.Q5VIR6.OID21281.v1	Prostate cancer	1.1	1.03	1.17	0.00261811	1001	20628
COL18A1.P39060.OID20332.v1	Cystitis	1.15	1.05	1.26	0.00261941	531	24160
CD99L2.Q8TCZ2.OID21122.v1	Inflammatory bowel disease	1.2	1.07	1.36	0.00261954	275	46727
CKAP4.Q07065.OID20617.v1	Schizophrenia	1.53	1.16	2.01	0.00262631	54	47449
SPP1.P10451.OID20322.v1	Lung cancer	1.17	1.06	1.3	0.00263168	403	47158
CD109.Q6YHK3.OID21108.v1	Lung cancer	0.86	0.78	0.95	0.00263752	403	47158
GSAP.A4D1B5.OID21173.v1	Vascular dementia	0.81	0.7	0.93	0.00264426	195	33907
SPINK5.Q9NQ38.OID21148.v1	Breast cancer	1.12	1.04	1.2	0.00265402	772	24086
NUB1.Q9Y5A7.OID20510.v1	Prostate cancer	1.1	1.03	1.17	0.00265538	1001	20628
VPS37A.Q8NEZ2.OID21355.v1	Schizophrenia	1.51	1.15	1.97	0.00265696	54	47449
ANGPT1.Q15389.OID20740.v1	Ischaemic stroke	1.12	1.04	1.2	0.00265706	765	46657
LEP.P41159.OID20187.v1	Major depression	1.4	1.12	1.74	0.00266729	111	47229
VPS53.Q5VIR6.OID21281.v1	Rheumatoid arthritis	1.13	1.04	1.23	0.00266733	593	46310
VWF.P04275.OID20256.v1	Rheumatoid arthritis	1.13	1.04	1.23	0.00266963	593	46310
NSFL1C.Q9UNZ2.OID21022.v1	COPD	1.07	1.02	1.12	0.00267247	1998	44948
PRDX6.P30041.OID21404.v1	Ischaemic stroke	0.9	0.84	0.96	0.00267335	765	46657
AK1.P00568.OID20122.v1	COPD	1.07	1.02	1.12	0.00267556	1998	44948
PLA2G1B.P04054.OID20252.v1	COPD	0.93	0.89	0.98	0.00267575	1998	44948
NCAM2.O15394.OID21095.v1	Rheumatoid arthritis	0.88	0.81	0.96	0.00267694	593	46310
GLOD4.Q9HC38.OID20710.v1	Ischaemic heart disease	1.05	1.02	1.09	0.00267979	3338	41341
HAVCR2.Q8TDQ0.OID21137.v1	Major depression	1.35	1.11	1.63	0.00269848	111	47229
RANGAP1.P46060.OID21203.v1	COPD	0.93	0.89	0.98	0.00270214	1998	44948
CDKN1A.P38936.OID21319.v1	Vascular dementia	0.81	0.7	0.93	0.00270573	195	33907
OBP2B.Q9NPH6.OID20980.v1	Breast cancer	1.12	1.04	1.21	0.00270754	772	24086
PTGDS.P41222.OID20408.v1	Cystitis	1.14	1.05	1.25	0.00270886	531	24160
ATOX1.O00244.OID21476.v1	Systemic lupus erythematosus	1.3	1.09	1.54	0.00270951	134	47096
SOD1.P00441.OID20386.v1	Prostate cancer	1.1	1.03	1.17	0.00271132	1001	20628
CLSTN1.O94985.OID20874.v1	Type 2 diabetes	1.06	1.02	1.1	0.00271402	2822	43370
HEXIM1.O94992.OID20589.v1	Schizophrenia	1.51	1.15	1.97	0.00271746	54	47449
TBCC.Q15814.OID20942.v1	Schizophrenia	1.5	1.15	1.96	0.00271975	54	47449
PDCD1LG2.Q9BQ51.OID21273.v1	Inflammatory bowel disease	1.2	1.07	1.35	0.00272289	275	46727
GSTA1.P08263.OID20166.v1	Rheumatoid arthritis	1.14	1.04	1.23	0.00272387	593	46310
HK2.P52789.OID20065.v1	Major depression	0.75	0.62	0.91	0.00272612	111	47229
BST2.Q10589.OID21029.v1	Lung cancer	1.17	1.05	1.29	0.0027284	403	47158
STIP1.P31948.OID21077.v1	Ischaemic heart disease	1.05	1.02	1.09	0.00272993	3338	41341
CTSL.P07711.OID20228.v1	Lung cancer	1.17	1.05	1.29	0.00273189	403	47158
MMP10.P09238.OID20687.v1	Rheumatoid arthritis	1.13	1.04	1.23	0.00274067	593	46310
NCK2.O43639.OID20683.v1	Cystitis	0.88	0.81	0.96	0.0027409	531	24160
B4GALT1.P15291.OID20780.v1	Vascular dementia	1.25	1.08	1.45	0.00274235	195	33907
CD300LG.Q6UXG3.OID21130.v1	Lung cancer	0.86	0.77	0.95	0.00274437	403	47158
FUT8.Q9BYC5.OID20992.v1	Systemic lupus erythematosus	1.3	1.09	1.53	0.00274542	134	47096
GLOD4.Q9HC38.OID20710.v1	Death	1.05	1.02	1.08	0.00274804	4445	43155
SKAP2.O75563.OID20761.v1	Vascular dementia	0.81	0.7	0.93	0.0027506	195	33907
CIAPIN1.Q6FI81.OID21501.v1	Prostate cancer	1.1	1.03	1.17	0.00275371	1001	20628
NDRG1.Q92597.OID20792.v1	Systemic lupus erythematosus	1.29	1.09	1.53	0.00275562	134	47096
CASP10.Q92851.OID20893.v1	COPD	1.07	1.02	1.12	0.00275636	1998	44948
HLA.DRA.P01903.OID20520.v1	Endometriosis	1.27	1.09	1.49	0.00276315	157	24768
PRSS27.Q9BQR3.OID20212.v1	Inflammatory bowel disease	1.2	1.06	1.35	0.00276583	275	46727
REG3A.Q06141.OID20258.v1	Colorectal cancer	1.15	1.05	1.26	0.00276741	508	46890
PCDH1.Q08174.OID20614.v1	Systemic lupus erythematosus	1.3	1.09	1.54	0.00276808	134	47096
XPNPEP2.O43895.OID21508.v1	Ischaemic stroke	0.9	0.84	0.96	0.00276847	765	46657
THBS2.P35442.OID21104.v1	Rheumatoid arthritis	1.13	1.04	1.23	0.00276968	593	46310
CIAPIN1.Q6FI81.OID21501.v1	Schizophrenia	1.5	1.15	1.97	0.00276983	54	47449
BAX.Q07812.OID20856.v1	Inflammatory bowel disease	1.2	1.06	1.35	0.00277297	275	46727
CA12.O43570.OID21344.v1	Vascular dementia	1.24	1.08	1.43	0.00277307	195	33907
P4HB.P07237.OID21509.v1	Parkinson's disease	0.89	0.82	0.96	0.00277337	659	46802
HYAL1.Q12794.OID20357.v1	Major depression	1.33	1.1	1.61	0.00277351	111	47229
FES.P07332.OID21207.v1	Systemic lupus erythematosus	1.3	1.09	1.54	0.00277353	134	47096
VEGFC.P49767.OID21524.v1	COPD	1.07	1.02	1.12	0.0027745	1998	44948
CNDP1.Q96KN2.OID20347.v1	Alzheimer's dementia	0.87	0.79	0.95	0.00277818	446	33642
HARS1.P12081.OID21086.v1	Vascular dementia	0.81	0.7	0.93	0.00278721	195	33907
AREG.P15514.OID21357.v1	Schizophrenia	1.52	1.16	2.01	0.0027888	54	47449
ICAM5.Q9UMF0.OID20145.v1	Inflammatory bowel disease	1.2	1.07	1.35	0.00278923	275	46727
DFFA.O00273.OID20620.v1	Schizophrenia	1.5	1.15	1.96	0.00279256	54	47449
CCL14.Q16627.OID20401.v1	Systemic lupus erythematosus	1.31	1.1	1.56	0.00279338	134	47096
AXL.P30530.OID20363.v1	Death	1.05	1.02	1.08	0.0027938	4445	43155
SPP1.P10451.OID20322.v1	Parkinson's disease	1.13	1.04	1.23	0.00279563	659	46802
ZBTB16.Q05516.OID21205.v1	Ischaemic heart disease	1.05	1.02	1.09	0.00280421	3338	41341
SMOC1.Q9H4F8.OID21461.v1	Vascular dementia	1.25	1.08	1.45	0.00280613	195	33907
C1QA.P02745.OID20654.v1	Alzheimer's dementia	1.16	1.05	1.27	0.00281255	446	33642
DBNL.Q9UJU6.OID20681.v1	Schizophrenia	1.5	1.15	1.96	0.00281606	54	47449
ATXN10.Q9UBB4.OID20865.v1	Schizophrenia	1.5	1.15	1.96	0.00281649	54	47449
GFRA1.P56159.OID21457.v1	Cystitis	1.15	1.05	1.27	0.00282113	531	24160
ATXN10.Q9UBB4.OID20865.v1	Liver disease	0.87	0.79	0.95	0.00282343	432	47104
CHRDL2.Q6WN34.OID20223.v1	Colorectal cancer	1.16	1.05	1.27	0.00282421	508	46890
CXCL5.P42830.OID20207.v1	Inflammatory bowel disease	1.2	1.07	1.36	0.0028268	275	46727
PRTFDC1.Q9NRG1.OID20867.v1	Schizophrenia	1.5	1.15	1.96	0.00283176	54	47449
ADA2.Q9NZK5.OID20394.v1	Parkinson's disease	1.13	1.04	1.22	0.00283213	659	46802
TNR.Q92752.OID20957.v1	Rheumatoid arthritis	0.88	0.81	0.96	0.00283407	593	46310
EBI3_IL27.Q14213_Q8NEV9.OID21389.v1	Alzheimer's dementia	1.16	1.05	1.28	0.00283856	446	33642
INHBC.P55103.OID21093.v1	Inflammatory bowel disease	1.2	1.06	1.35	0.00284348	275	46727
NUDT5.Q9UKK9.OID21115.v1	Rheumatoid arthritis	1.13	1.04	1.23	0.00284584	593	46310
CALB2.P22676.OID20801.v1	Prostate cancer	0.91	0.85	0.97	0.00285096	1001	20628
GPA33.Q99795.OID21376.v1	Prostate cancer	1.1	1.03	1.17	0.00285555	1001	20628
APEX1.P27695.OID21434.v1	Rheumatoid arthritis	1.13	1.04	1.23	0.0028579	593	46310
SFTPA1.Q8IWL2.OID21165.v1	Liver disease	1.16	1.05	1.27	0.00285851	432	47104
CREG1.O75629.OID21515.v1	Rheumatoid arthritis	1.13	1.04	1.23	0.00286292	593	46310
IL20RA.Q9UHF4.OID20422.v1	Death	1.05	1.02	1.08	0.00287181	4445	43155
MDK.P21741.OID21489.v1	Endometriosis	1.27	1.08	1.48	0.00287207	157	24768
BAG6.P46379.OID20114.v1	Ischaemic heart disease	1.05	1.02	1.09	0.00287236	3338	41341
CDKN1A.P38936.OID21319.v1	Schizophrenia	1.5	1.15	1.96	0.00289184	54	47449
CLEC5A.Q9NY25.OID20165.v1	Type 2 diabetes	1.06	1.02	1.1	0.0028938	2822	43370
USO1.O60763.OID21367.v1	Schizophrenia	1.5	1.15	1.96	0.00289439	54	47449
HLA.E.P13747.OID20532.v1	Lung cancer	1.16	1.05	1.29	0.00289447	403	47158
EDA2R.Q9HAV5.OID21451.v1	Alzheimer's dementia	1.18	1.06	1.32	0.0028953	446	33642
RHOC.P08134.OID20950.v1	Type 2 diabetes	1.06	1.02	1.1	0.00289689	2822	43370
STAMBP.O95630.OID20955.v1	Vascular dementia	0.8	0.7	0.93	0.002898	195	33907
ISLR2.Q6UXK2.OID20889.v1	Breast cancer	0.9	0.84	0.96	0.00289936	772	24086
ARSA.P15289.OID21138.v1	Inflammatory bowel disease	1.2	1.06	1.35	0.00290194	275	46727
NFASC.O94856.OID20634.v1	Rheumatoid arthritis	1.14	1.05	1.24	0.00290463	593	46310
ITM2A.O43736.OID20504.v1	COPD	0.94	0.9	0.98	0.00290501	1998	44948
TP53INP1.Q96A56.OID20120.v1	Type 2 diabetes	0.95	0.91	0.98	0.00291234	2822	43370
F7.P08709.OID20372.v1	Inflammatory bowel disease	1.2	1.06	1.36	0.00291326	275	46727
IQGAP2.Q13576.OID21361.v1	Schizophrenia	1.5	1.15	1.96	0.00291388	54	47449
BRK1.Q8WUW1.OID20883.v1	Schizophrenia	1.51	1.15	1.97	0.0029156	54	47449
BRK1.Q8WUW1.OID20883.v1	Prostate cancer	1.1	1.03	1.17	0.00291599	1001	20628
TPSAB1.Q15661.OID20642.v1	Ischaemic heart disease	1.05	1.02	1.09	0.00292185	3338	41341
WFDC2.Q14508.OID21505.v1	Endometriosis	1.28	1.09	1.5	0.00292225	157	24768
ATXN10.Q9UBB4.OID20865.v1	Type 2 diabetes	1.06	1.02	1.1	0.00292228	2822	43370
CD59.P13987.OID20339.v1	Vascular dementia	1.26	1.08	1.46	0.00292471	195	33907
WFIKKN1.Q96NZ8.OID20939.v1	Gynaecological cancer	1.2	1.06	1.36	0.00293059	256	25185
REG4.Q9BYZ8.OID20784.v1	Rheumatoid arthritis	1.14	1.05	1.24	0.00293191	593	46310
IL32.P24001.OID20605.v1	Parkinson's disease	0.89	0.82	0.96	0.00293305	659	46802
OMG.P23515.OID21352.v1	Vascular dementia	0.81	0.7	0.93	0.00293763	195	33907
CD244.Q9BZW8.OID20628.v1	Lung cancer	0.86	0.78	0.95	0.00294495	403	47158
SRPK2.P78362.OID20502.v1	Schizophrenia	1.5	1.15	1.96	0.00294853	54	47449
LEFTY2.O00292.OID21454.v1	Rheumatoid arthritis	0.87	0.8	0.96	0.00295015	593	46310
PRELP.P51888.OID20766.v1	Type 2 diabetes	1.06	1.02	1.1	0.00295269	2822	43370
IMPA1.P29218.OID20907.v1	Cystitis	0.88	0.81	0.96	0.00295385	531	24160
NMNAT1.Q9HAN9.OID20913.v1	Breast cancer	1.11	1.04	1.19	0.00295867	772	24086
DEFA1_DEFA1B.P59665.OID20344.v1	Multiple sclerosis	1.36	1.11	1.66	0.00296305	96	47165
ALCAM.Q13740.OID20273.v1	Breast cancer	0.9	0.83	0.96	0.00297018	772	24086
CLEC14A.Q86T13.OID21090.v1	Parkinson's disease	0.89	0.82	0.96	0.00297127	659	46802
TIMP4.Q99727.OID21147.v1	Vascular dementia	1.25	1.08	1.45	0.00297379	195	33907
TGFA.P01135.OID20600.v1	Prostate cancer	0.91	0.85	0.97	0.00297443	1001	20628
NPDC1.Q9NQX5.OID20205.v1	Major depression	1.35	1.11	1.64	0.00297851	111	47229
EPHX2.P34913.OID20119.v1	Rheumatoid arthritis	1.13	1.04	1.22	0.00298482	593	46310
LAMP3.Q9UQV4.OID20638.v1	Vascular dementia	1.27	1.08	1.48	0.00298992	195	33907
FABP2.P12104.OID20200.v1	Colorectal cancer	1.15	1.05	1.25	0.00299663	508	46890
SPINK5.Q9NQ38.OID21148.v1	Death	1.05	1.02	1.08	0.00299771	4445	43155
GDF2.Q9UK05.OID20202.v1	Parkinson's disease	0.88	0.81	0.96	0.00299788	659	46802
XRCC4.Q13426.OID20869.v1	COPD	1.07	1.02	1.12	0.00299941	1998	44948
DBNL.Q9UJU6.OID20681.v1	Cystitis	0.88	0.81	0.96	0.00300202	531	24160
HPCAL1.P37235.OID20615.v1	Cystitis	0.88	0.81	0.96	0.0030103	531	24160
ARHGAP1.Q07960.OID21202.v1	Prostate cancer	1.1	1.03	1.17	0.00301256	1001	20628
SIGLEC15.Q6ZMC9.OID20812.v1	Ischaemic heart disease	1.05	1.02	1.09	0.00301537	3338	41341
NT5C3A.Q9H0P0.OID20553.v1	Vascular dementia	0.81	0.7	0.93	0.00301756	195	33907
CCL16.O15467.OID20334.v1	Systemic lupus erythematosus	1.31	1.1	1.56	0.00302088	134	47096
CASP3.P42574.OID20305.v1	Cystitis	0.88	0.81	0.96	0.00302693	531	24160
HLA.DRA.P01903.OID20520.v1	Systemic lupus erythematosus	1.3	1.09	1.54	0.00302871	134	47096
IL5RA.Q01344.OID20601.v1	COPD	1.07	1.02	1.12	0.00303208	1998	44948
LAYN.Q6UX15.OID20970.v1	Vascular dementia	1.25	1.08	1.44	0.00303219	195	33907
PPCDC.Q96CD2.OID21027.v1	Inflammatory bowel disease	1.2	1.06	1.35	0.00303321	275	46727
CCL8.P80075.OID21466.v1	Rheumatoid arthritis	1.13	1.04	1.23	0.00303446	593	46310
PTX3.P26022.OID20570.v1	Alzheimer's dementia	1.15	1.05	1.27	0.00303815	446	33642
DFFA.O00273.OID20620.v1	Ischaemic heart disease	1.05	1.02	1.09	0.00304196	3338	41341
TNFSF10.P50591.OID20611.v1	Parkinson's disease	0.89	0.82	0.96	0.0030508	659	46802
FLT1.P17948.OID21301.v1	Ischaemic heart disease	1.05	1.02	1.09	0.0030544	3338	41341
PAMR1.Q6UXH9.OID21153.v1	Rheumatoid arthritis	1.13	1.04	1.23	0.00305453	593	46310
FASLG.P48023.OID20665.v1	Liver disease	0.86	0.78	0.95	0.00305683	432	47104
DSC2.Q02487.OID21079.v1	Multiple sclerosis	1.37	1.11	1.69	0.00305901	96	47165
ITGB5.P18084.OID21522.v1	Cystitis	0.87	0.8	0.96	0.00305903	531	24160
SPINK6.Q6UWN8.OID21450.v1	Schizophrenia	1.52	1.15	2	0.00306056	54	47449
GOLM2.Q6P4E1.OID21044.v1	Schizophrenia	1.5	1.15	1.96	0.00306125	54	47449
IL33.O95760.OID20428.v1	Systemic lupus erythematosus	1.29	1.09	1.53	0.00306282	134	47096
CCL22.O00626.OID20765.v1	Schizophrenia	1.5	1.15	1.97	0.00307198	54	47449
SCGB3A2.Q96PL1.OID20723.v1	Vascular dementia	1.25	1.08	1.44	0.00307343	195	33907
STC2.O76061.OID21157.v1	Lung cancer	1.17	1.05	1.3	0.00307374	403	47158
CD276.Q5ZPR3.OID20680.v1	Alzheimer's dementia	1.16	1.05	1.27	0.00307444	446	33642
THBS4.P35443.OID20368.v1	Ischaemic stroke	1.12	1.04	1.2	0.00307885	765	46657
PRTFDC1.Q9NRG1.OID20867.v1	Prostate cancer	1.1	1.03	1.17	0.00308473	1001	20628
ANXA5.P08758.OID20810.v1	Brain/CNS cancer	1.4	1.12	1.74	0.00308497	82	47507
SPINK5.Q9NQ38.OID21148.v1	Systemic lupus erythematosus	0.77	0.64	0.91	0.00309156	134	47096
TRIM5.Q9C035.OID20526.v1	Cystitis	0.88	0.81	0.96	0.00309167	531	24160
CLEC11A.Q9Y240.OID21112.v1	Systemic lupus erythematosus	1.29	1.09	1.54	0.00309189	134	47096
ANGPTL4.Q9BY76.OID20703.v1	Gynaecological cancer	1.21	1.07	1.37	0.00309293	256	25185
NCK2.O43639.OID20683.v1	Vascular dementia	0.81	0.7	0.93	0.00309365	195	33907
CD200R1.Q8TD46.OID20595.v1	Systemic lupus erythematosus	1.3	1.09	1.54	0.00309383	134	47096
NPPC.P23582.OID20568.v1	Systemic lupus erythematosus	1.34	1.1	1.63	0.00309573	134	47096
PLXNB2.O15031.OID20317.v1	Inflammatory bowel disease	1.2	1.06	1.36	0.0031016	275	46727
BCR.P11274.OID20558.v1	COPD	1.07	1.02	1.12	0.00310188	1998	44948
NFKBIE.O00221.OID21212.v1	Rheumatoid arthritis	1.13	1.04	1.23	0.003106	593	46310
SEZ6L2.Q6UXD5.OID21289.v1	Systemic lupus erythematosus	1.33	1.1	1.61	0.00311273	134	47096
CES3.Q6UWW8.OID21340.v1	Alzheimer's dementia	0.87	0.79	0.95	0.00311494	446	33642
IL32.P24001.OID20605.v1	Vascular dementia	1.24	1.08	1.44	0.00311695	195	33907
CTSB.P07858.OID20276.v1	Parkinson's disease	0.89	0.82	0.96	0.00312	659	46802
CCL25.O15444.OID20674.v1	Systemic lupus erythematosus	1.3	1.09	1.55	0.00312219	134	47096
ERP44.Q9BS26.OID21338.v1	Parkinson's disease	0.89	0.82	0.96	0.0031288	659	46802
IL17D.Q8TAD2.OID20481.v1	Alzheimer's dementia	1.16	1.05	1.29	0.00312952	446	33642
GRN.P28799.OID21159.v1	Vascular dementia	1.24	1.08	1.43	0.00313482	195	33907
MSTN.O14793.OID20115.v1	Ischaemic heart disease	0.95	0.91	0.98	0.00313875	3338	41341
WASF1.Q92558.OID20091.v1	Liver disease	0.87	0.79	0.95	0.00314289	432	47104
IGFBP4.P22692.OID21158.v1	Colorectal cancer	1.16	1.05	1.27	0.00314913	508	46890
OGN.P20774.OID21123.v1	Systemic lupus erythematosus	1.33	1.1	1.6	0.00315273	134	47096
SELE.P16581.OID20290.v1	Inflammatory bowel disease	1.2	1.06	1.35	0.00315347	275	46727
CST6.Q15828.OID20293.v1	Colorectal cancer	1.14	1.05	1.25	0.00315707	508	46890
LGALS4.P56470.OID20748.v1	Inflammatory bowel disease	1.2	1.06	1.36	0.00315725	275	46727
MYO9B.Q13459.OID20451.v1	Prostate cancer	1.1	1.03	1.17	0.00315906	1001	20628
SCG3.Q8WXD2.OID20728.v1	COPD	0.93	0.89	0.98	0.00317848	1998	44948
PDCD1.Q15116.OID21396.v1	Vascular dementia	1.24	1.07	1.43	0.00318268	195	33907
NPTXR.O95502.OID20191.v1	Rheumatoid arthritis	0.88	0.81	0.96	0.00318533	593	46310
TFRC.P02786.OID20369.v1	Liver disease	1.16	1.05	1.27	0.00318614	432	47104
GZMH.P20718.OID20096.v1	Systemic lupus erythematosus	1.3	1.09	1.55	0.00318976	134	47096
F11R.Q9Y624.OID21151.v1	Rheumatoid arthritis	1.13	1.04	1.22	0.00319335	593	46310
L1CAM.P32004.OID21484.v1	Parkinson's disease	0.89	0.82	0.96	0.00319553	659	46802
GUCA2A.Q02747.OID21101.v1	Multiple sclerosis	1.37	1.11	1.69	0.00319681	96	47165
DPP4.P27487.OID20406.v1	Breast cancer	0.89	0.83	0.96	0.0031975	772	24086
SIGLEC5.O15389.OID21082.v1	Ischaemic stroke	1.11	1.04	1.19	0.00320305	765	46657
MMP9.P14780.OID21103.v1	Rheumatoid arthritis	1.13	1.04	1.23	0.00320602	593	46310
NELL2.Q99435.OID20706.v1	Alzheimer's dementia	0.87	0.79	0.95	0.00321001	446	33642
CDKN2D.P55273.OID21295.v1	Schizophrenia	1.49	1.14	1.95	0.0032123	54	47449
FOXO1.Q12778.OID20515.v1	Vascular dementia	0.81	0.7	0.93	0.00321438	195	33907
NME3.Q13232.OID20789.v1	Systemic lupus erythematosus	1.29	1.09	1.54	0.00322216	134	47096
TNFRSF14.Q92956.OID20783.v1	Schizophrenia	1.51	1.15	1.99	0.00322795	54	47449
TFF3.Q07654.OID20371.v1	Cystitis	1.14	1.04	1.24	0.00323219	531	24160
TFPI.P10646.OID20388.v1	Lung cancer	1.17	1.05	1.3	0.00323396	403	47158
B4GAT1.O43505.OID21127.v1	Multiple sclerosis	0.74	0.6	0.9	0.0032471	96	47165
FXN.Q16595.OID21442.v1	Ischaemic stroke	1.11	1.04	1.2	0.00324981	765	46657
CD207.Q9UJ71.OID21298.v1	Lung cancer	1.16	1.05	1.27	0.00325588	403	47158
SELE.P16581.OID20290.v1	Amyotrophic lateral sclerosis	0.83	0.73	0.94	0.00325723	264	47269
AARSD1.Q9BTE6.OID21311.v1	Prostate cancer	1.1	1.03	1.17	0.0032583	1001	20628
ITGA11.Q9UKX5.OID20581.v1	Major depression	0.75	0.63	0.91	0.00325949	111	47229
INPPL1.O15357.OID21314.v1	Prostate cancer	1.1	1.03	1.17	0.00326737	1001	20628
SEMA3F.Q13275.OID20186.v1	Lung cancer	1.16	1.05	1.28	0.00326739	403	47158
AMBP.P02760.OID21413.v1	Multiple sclerosis	1.37	1.11	1.7	0.00327155	96	47165
ANXA5.P08758.OID20810.v1	Rheumatoid arthritis	1.13	1.04	1.23	0.00327225	593	46310
ZBTB16.Q05516.OID21205.v1	Cystitis	0.88	0.81	0.96	0.00327731	531	24160
DOK2.O60496.OID20138.v1	Schizophrenia	1.49	1.14	1.95	0.0032828	54	47449
F3.P13726.OID21440.v1	Gynaecological cancer	0.82	0.71	0.93	0.00328578	256	25185
CD63.P08962.OID20988.v1	Systemic lupus erythematosus	0.78	0.65	0.92	0.00329023	134	47096
CDC37.Q16543.OID21470.v1	Vascular dementia	0.81	0.7	0.93	0.00329356	195	33907
ATG4A.Q8WYN0.OID21246.v1	Inflammatory bowel disease	1.2	1.06	1.35	0.00329733	275	46727
SUSD1.Q6UWL2.OID20072.v1	Liver disease	0.87	0.79	0.95	0.00330033	432	47104
REG1A.P05451.OID20415.v1	Schizophrenia	1.51	1.15	1.98	0.00330184	54	47449
TNFRSF6B.O95407.OID20964.v1	Colorectal cancer	1.15	1.05	1.26	0.00330979	508	46890
CLPP.Q16740.OID20910.v1	Schizophrenia	1.49	1.14	1.95	0.00331757	54	47449
MAVS.Q7Z434.OID21204.v1	Rheumatoid arthritis	1.13	1.04	1.22	0.00331783	593	46310
ALPP.P05187.OID21383.v1	Multiple sclerosis	1.34	1.1	1.64	0.00331985	96	47165
SIGLEC10.Q96LC7.OID20537.v1	Inflammatory bowel disease	1.2	1.06	1.35	0.00332525	275	46727
LIFR.P42702.OID20606.v1	Vascular dementia	1.24	1.07	1.43	0.00332735	195	33907
GFER.P55789.OID21259.v1	Prostate cancer	1.1	1.03	1.17	0.00332894	1001	20628
HAVCR1.Q96D42.OID21422.v1	Alzheimer's dementia	1.16	1.05	1.28	0.00333077	446	33642
WFIKKN2.Q8TEU8.OID20785.v1	Rheumatoid arthritis	0.89	0.82	0.96	0.00333121	593	46310
RGMA.Q96B86.OID21065.v1	Systemic lupus erythematosus	0.77	0.65	0.92	0.00333139	134	47096
PMVK.Q15126.OID20850.v1	Liver disease	0.87	0.79	0.95	0.00333716	432	47104
TDGF1.P13385.OID20816.v1	Ischaemic heart disease	1.05	1.02	1.09	0.00334094	3338	41341
TFRC.P02786.OID20369.v1	Colorectal cancer	1.14	1.05	1.25	0.00334242	508	46890
SPINK5.Q9NQ38.OID21148.v1	Vascular dementia	1.24	1.07	1.43	0.00334473	195	33907
PM20D1.Q6GTS8.OID20149.v1	Rheumatoid arthritis	0.88	0.81	0.96	0.00334644	593	46310
NFATC3.Q12968.OID20470.v1	Death	1.05	1.01	1.08	0.00334769	4445	43155
IGFBP3.P17936.OID20398.v1	Vascular dementia	0.8	0.69	0.93	0.00334842	195	33907
PARK7.Q99497.OID21160.v1	Prostate cancer	1.1	1.03	1.17	0.00335559	1001	20628
RABGAP1L.Q5R372.OID20447.v1	Ischaemic heart disease	1.05	1.02	1.09	0.00335663	3338	41341
ACY1.Q03154.OID20137.v1	Parkinson's disease	0.88	0.81	0.96	0.00335895	659	46802
RSPO1.Q2MKA7.OID20938.v1	Type 2 diabetes	0.94	0.91	0.98	0.00336587	2822	43370
GGH.Q92820.OID20416.v1	Vascular dementia	1.24	1.07	1.43	0.00336713	195	33907
IL5RA.Q01344.OID20601.v1	Multiple sclerosis	1.35	1.11	1.66	0.00337604	96	47165
NUDT2.P50583.OID21308.v1	Vascular dementia	0.81	0.7	0.93	0.00337956	195	33907
SERPINA11.Q86U17.OID20281.v1	Type 2 diabetes	1.06	1.02	1.11	0.00338075	2822	43370
NUDT5.Q9UKK9.OID21115.v1	Schizophrenia	1.49	1.14	1.95	0.00338293	54	47449
RSPO1.Q2MKA7.OID20938.v1	Systemic lupus erythematosus	1.3	1.09	1.54	0.00338321	134	47096
CTSF.Q9UBX1.OID21500.v1	Brain/CNS cancer	0.71	0.57	0.89	0.00338622	82	47507
IDS.P22304.OID20619.v1	Major depression	0.76	0.63	0.91	0.00339081	111	47229
GRAP2.O75791.OID20192.v1	Cystitis	0.88	0.81	0.96	0.00339393	531	24160
USO1.O60763.OID21367.v1	Ischaemic heart disease	1.05	1.02	1.09	0.003394	3338	41341
SRPK2.P78362.OID20502.v1	Rheumatoid arthritis	1.13	1.04	1.22	0.00339661	593	46310
BLMH.Q13867.OID20336.v1	Systemic lupus erythematosus	1.29	1.09	1.53	0.00339701	134	47096
CNTNAP2.Q9UHC6.OID20556.v1	Prostate cancer	1.1	1.03	1.17	0.00340242	1001	20628
CEACAM21.Q3KPI0.OID20548.v1	Lung cancer	1.16	1.05	1.28	0.00340427	403	47158
PLAUR.Q03405.OID20764.v1	Alzheimer's dementia	1.16	1.05	1.29	0.00340489	446	33642
TFRC.P02786.OID20369.v1	Endometriosis	1.25	1.08	1.45	0.00340608	157	24768
MAX.P61244.OID20877.v1	COPD	1.07	1.02	1.12	0.00340923	1998	44948
SCGN.O76038.OID20457.v1	Breast cancer	0.9	0.84	0.97	0.00341095	772	24086
KIR3DL1.P43629.OID21185.v1	Multiple sclerosis	0.74	0.6	0.9	0.00341195	96	47165
SIGLEC6.O43699.OID21394.v1	COPD	1.07	1.02	1.12	0.00341375	1998	44948
NCAN.O14594.OID21055.v1	Major depression	0.75	0.61	0.91	0.00341737	111	47229
TNNI3.P19429.OID20050.v1	Ischaemic stroke	1.11	1.04	1.19	0.00341964	765	46657
LBR.Q14739.OID21034.v1	Lung cancer	1.16	1.05	1.27	0.00342013	403	47158
KLK10.O43240.OID21523.v1	Parkinson's disease	0.89	0.83	0.96	0.00342032	659	46802
FKBP1B.P68106.OID20618.v1	Cystitis	0.88	0.81	0.96	0.00342525	531	24160
PADI2.Q9Y2J8.OID20467.v1	Parkinson's disease	1.12	1.04	1.21	0.00342728	659	46802
EFEMP1.Q12805.OID20414.v1	Parkinson's disease	0.88	0.81	0.96	0.00343241	659	46802
WWP2.O00308.OID20926.v1	Liver disease	0.87	0.79	0.95	0.00343654	432	47104
PCDH1.Q08174.OID20614.v1	Ischaemic heart disease	1.05	1.02	1.09	0.00344201	3338	41341
PRDX3.P30048.OID20483.v1	Inflammatory bowel disease	1.19	1.06	1.34	0.00344326	275	46727
METAP2.P50579.OID21437.v1	Schizophrenia	1.49	1.14	1.95	0.00344447	54	47449
SH2D1A.O60880.OID20514.v1	Ischaemic stroke	1.11	1.04	1.19	0.00344628	765	46657
PGLYRP1.O75594.OID20338.v1	Major depression	1.32	1.1	1.59	0.00344685	111	47229
VNN2.O95498.OID21310.v1	Cystitis	1.14	1.04	1.24	0.00344738	531	24160
SNX9.Q9Y5X1.OID20135.v1	Schizophrenia	1.49	1.14	1.95	0.00345236	54	47449
CHMP1A.Q9HD42.OID20930.v1	Liver disease	0.87	0.79	0.95	0.00345498	432	47104
TSHB.P01222.OID20129.v1	Lung cancer	0.86	0.78	0.95	0.00345797	403	47158
PTK7.Q13308.OID20880.v1	Endometriosis	1.26	1.08	1.48	0.00345871	157	24768
CD40LG.P29965.OID20616.v1	Ischaemic stroke	1.11	1.04	1.19	0.00345991	765	46657
GNE.Q9Y223.OID21231.v1	Prostate cancer	1.1	1.03	1.17	0.00346472	1001	20628
PTPRM.P28827.OID20598.v1	Breast cancer	0.9	0.84	0.97	0.00346745	772	24086
FUS.P35637.OID21256.v1	Lung cancer	1.16	1.05	1.28	0.00347352	403	47158
CANT1.Q8WVQ1.OID20181.v1	Multiple sclerosis	1.35	1.1	1.65	0.00348498	96	47165
PCDH17.O14917.OID20132.v1	Systemic lupus erythematosus	1.3	1.09	1.54	0.00348613	134	47096
RAD23B.P54727.OID21166.v1	Cystitis	0.88	0.81	0.96	0.00349398	531	24160
TIMD4.Q96H15.OID20375.v1	Lung cancer	1.16	1.05	1.28	0.00349442	403	47158
POLR2F.P61218.OID21283.v1	Inflammatory bowel disease	1.2	1.06	1.35	0.0035005	275	46727
PSME1.Q06323.OID20969.v1	Prostate cancer	1.1	1.03	1.17	0.00351016	1001	20628
LGALS8.O00214.OID21041.v1	Death	1.05	1.01	1.08	0.00351898	4445	43155
CA3.P07451.OID20271.v1	Amyotrophic lateral sclerosis	1.21	1.06	1.37	0.00351979	264	47269
LIF.P15018.OID20824.v1	Rheumatoid arthritis	1.13	1.04	1.22	0.00352586	593	46310
AMY2B.P19961.OID20340.v1	Ischaemic stroke	0.9	0.84	0.97	0.00353359	765	46657
CCL23.P55773.OID20693.v1	Rheumatoid arthritis	1.13	1.04	1.23	0.00353372	593	46310
DPP6.P42658.OID21354.v1	Breast cancer	0.9	0.84	0.97	0.00353866	772	24086
CTRC.Q99895.OID20752.v1	Ischaemic heart disease	0.95	0.92	0.98	0.00353866	3338	41341
MFGE8.Q08431.OID21134.v1	Prostate cancer	0.91	0.86	0.97	0.00354321	1001	20628
TNFRSF13B.O14836.OID20702.v1	Parkinson's disease	0.89	0.83	0.96	0.00354665	659	46802
GP6.Q9HCN6.OID21091.v1	Inflammatory bowel disease	1.19	1.06	1.34	0.00354667	275	46727
VEGFC.P49767.OID21524.v1	Death	1.04	1.01	1.08	0.00355624	4445	43155
ADH4.P08319.OID20117.v1	Rheumatoid arthritis	1.13	1.04	1.23	0.00355901	593	46310
MAP2K6.P52564.OID20552.v1	Prostate cancer	1.1	1.03	1.17	0.00356917	1001	20628
MMP3.P08254.OID21083.v1	Inflammatory bowel disease	1.25	1.08	1.45	0.00357079	275	46727
FABP5.Q01469.OID21043.v1	Systemic lupus erythematosus	1.28	1.09	1.52	0.00357225	134	47096
IL1RL2.Q9HB29.OID20487.v1	Lung cancer	0.86	0.77	0.95	0.00357416	403	47158
HDGF.P51858.OID21455.v1	COPD	1.07	1.02	1.12	0.00357503	1998	44948
USO1.O60763.OID21367.v1	Cystitis	0.88	0.81	0.96	0.003576	531	24160
SIGLEC10.Q96LC7.OID20537.v1	Gynaecological cancer	1.2	1.06	1.37	0.00357718	256	25185
BCAN.Q96GW7.OID20998.v1	Breast cancer	0.9	0.84	0.97	0.00358076	772	24086
GDF15.Q99988.OID20251.v1	Major depression	1.36	1.11	1.68	0.0035819	111	47229
ESM1.Q9NQ30.OID20758.v1	Alzheimer's dementia	1.15	1.05	1.27	0.0035843	446	33642
AGER.Q15109.OID20756.v1	Lung cancer	0.86	0.78	0.95	0.00359047	403	47158
EBI3_IL27.Q14213_Q8NEV9.OID21389.v1	Type 2 diabetes	1.06	1.02	1.1	0.00359373	2822	43370
F7.P08709.OID20372.v1	Rheumatoid arthritis	1.13	1.04	1.23	0.00359914	593	46310
ERBB4.Q15303.OID21510.v1	Systemic lupus erythematosus	0.78	0.65	0.92	0.00360417	134	47096
GFER.P55789.OID21259.v1	Systemic lupus erythematosus	1.29	1.09	1.52	0.00360984	134	47096
LAG3.P18627.OID21315.v1	Inflammatory bowel disease	1.2	1.06	1.36	0.00361275	275	46727
KLRD1.Q13241.OID20632.v1	Systemic lupus erythematosus	1.3	1.09	1.55	0.00361368	134	47096
HSPA1A.P0DMV8.OID20718.v1	Schizophrenia	1.49	1.14	1.94	0.00361886	54	47449
CDH2.P19022.OID20170.v1	Inflammatory bowel disease	1.21	1.06	1.38	0.0036203	275	46727
PTX3.P26022.OID20570.v1	Lung cancer	1.16	1.05	1.28	0.00362127	403	47158
VPS37A.Q8NEZ2.OID21355.v1	Ischaemic heart disease	1.05	1.02	1.09	0.00362453	3338	41341
AIF1.P55008.OID21234.v1	Lung cancer	1.15	1.05	1.27	0.00362996	403	47158
HTRA2.O43464.OID21471.v1	COPD	1.07	1.02	1.12	0.00363237	1998	44948
SHMT1.P34896.OID20714.v1	Liver disease	1.15	1.05	1.27	0.00363593	432	47104
PDGFC.Q9NRA1.OID21183.v1	Ischaemic stroke	1.11	1.04	1.2	0.00363617	765	46657
DAB2.P98082.OID21428.v1	Vascular dementia	0.81	0.7	0.93	0.003646	195	33907
GLRX.P35754.OID20195.v1	Death	1.05	1.01	1.08	0.00364852	4445	43155
MEP1B.Q16820.OID20168.v1	Parkinson's disease	0.89	0.83	0.96	0.00366133	659	46802
CES3.Q6UWW8.OID21340.v1	Gynaecological cancer	1.2	1.06	1.36	0.00366691	256	25185
MAP2K6.P52564.OID20552.v1	Vascular dementia	0.81	0.7	0.93	0.00367234	195	33907
GALNT2.Q10471.OID21423.v1	Liver disease	1.15	1.05	1.27	0.00367262	432	47104
IGFBPL1.Q8WX77.OID20155.v1	Vascular dementia	1.25	1.08	1.45	0.00367451	195	33907
PARP1.P09874.OID20500.v1	Lung cancer	1.16	1.05	1.28	0.00367486	403	47158
TXNDC5.Q8NBS9.OID21012.v1	Liver disease	1.15	1.05	1.27	0.00367615	432	47104
EGFR.P00533.OID20319.v1	Vascular dementia	0.8	0.69	0.93	0.00367741	195	33907
SUSD2.Q9UGT4.OID21098.v1	Ischaemic stroke	1.12	1.04	1.21	0.00368168	765	46657
CST3.P01034.OID20400.v1	Multiple sclerosis	1.37	1.11	1.7	0.00368334	96	47165
ACOX1.Q15067.OID20124.v1	Death	1.04	1.01	1.08	0.00368714	4445	43155
PON2.Q15165.OID20088.v1	Systemic lupus erythematosus	1.29	1.09	1.53	0.00368857	134	47096
CLUL1.Q15846.OID20198.v1	Major depression	0.75	0.62	0.91	0.00369157	111	47229
MCAM.P43121.OID20343.v1	Systemic lupus erythematosus	0.77	0.65	0.92	0.00369662	134	47096
CALCA.P01258.OID20983.v1	Lung cancer	1.2	1.06	1.36	0.00369813	403	47158
EDA2R.Q9HAV5.OID21451.v1	Parkinson's disease	1.16	1.05	1.28	0.00370074	659	46802
TINAGL1.Q9GZM7.OID20180.v1	Vascular dementia	1.24	1.07	1.44	0.00370572	195	33907
BTC.P35070.OID21199.v1	Cystitis	0.88	0.81	0.96	0.00371163	531	24160
DSC2.Q02487.OID21079.v1	Major depression	1.33	1.1	1.62	0.00371449	111	47229
MFGE8.Q08431.OID21134.v1	Rheumatoid arthritis	1.13	1.04	1.23	0.00371631	593	46310
TNFRSF11A.Q9Y6Q6.OID20646.v1	Major depression	1.33	1.1	1.62	0.00371747	111	47229
SELPLG.Q14242.OID20560.v1	Systemic lupus erythematosus	0.78	0.66	0.92	0.00372618	134	47096
PPP1R12A.O14974.OID21475.v1	Schizophrenia	1.49	1.14	1.94	0.00372983	54	47449
ATG4A.Q8WYN0.OID21246.v1	Prostate cancer	1.1	1.03	1.17	0.00374017	1001	20628
DBI.P07108.OID21143.v1	Inflammatory bowel disease	1.19	1.06	1.34	0.00374089	275	46727
BRK1.Q8WUW1.OID20883.v1	Rheumatoid arthritis	1.13	1.04	1.23	0.00374448	593	46310
DRG2.P55039.OID21335.v1	Type 2 diabetes	1.06	1.02	1.1	0.0037445	2822	43370
CASP1.P29466.OID20854.v1	Inflammatory bowel disease	1.19	1.06	1.34	0.00374524	275	46727
ERBIN.Q96RT1.OID21323.v1	Prostate cancer	1.1	1.03	1.17	0.00374976	1001	20628
ENO2.P09104.OID21046.v1	Type 2 diabetes	1.06	1.02	1.1	0.0037516	2822	43370
PSME1.Q06323.OID20969.v1	Death	1.05	1.01	1.08	0.00375949	4445	43155
IL20RA.Q9UHF4.OID20422.v1	Liver disease	1.15	1.05	1.26	0.00376099	432	47104
IRAG2.Q12912.OID20085.v1	Ischaemic heart disease	1.05	1.02	1.09	0.00376699	3338	41341
MMP8.P22894.OID21019.v1	Schizophrenia	1.49	1.14	1.95	0.0037731	54	47449
MANSC1.Q9H8J5.OID21492.v1	Inflammatory bowel disease	1.19	1.06	1.34	0.00377621	275	46727
SCARA5.Q6ZMJ2.OID21058.v1	COPD	1.07	1.02	1.13	0.00377686	1998	44948
CASP8.Q14790.OID21414.v1	Vascular dementia	0.81	0.7	0.93	0.00378116	195	33907
SDC4.P31431.OID20216.v1	Cystitis	0.88	0.81	0.96	0.0037835	531	24160
HLA.DRA.P01903.OID20520.v1	Rheumatoid arthritis	1.13	1.04	1.22	0.00378447	593	46310
TINAGL1.Q9GZM7.OID20180.v1	Alzheimer's dementia	1.15	1.05	1.27	0.00378527	446	33642
QPCT.Q16769.OID20320.v1	Multiple sclerosis	1.35	1.1	1.66	0.00378553	96	47165
CTSF.Q9UBX1.OID21500.v1	Type 2 diabetes	0.94	0.91	0.98	0.00378615	2822	43370
SNAP29.O95721.OID21506.v1	Vascular dementia	0.81	0.7	0.93	0.00378722	195	33907
CRKL.P46109.OID20742.v1	Vascular dementia	0.81	0.7	0.93	0.00378776	195	33907
SFTPA1.Q8IWL2.OID21165.v1	Rheumatoid arthritis	1.13	1.04	1.23	0.00378828	593	46310
AMY2A.P04746.OID20333.v1	Death	0.96	0.93	0.99	0.0037887	4445	43155
PLXNB3.Q9ULL4.OID20160.v1	Inflammatory bowel disease	1.19	1.06	1.34	0.00379872	275	46727
PBLD.P30039.OID20839.v1	Prostate cancer	1.1	1.03	1.17	0.00380173	1001	20628
MET.P08581.OID20269.v1	Lung cancer	0.86	0.78	0.95	0.00380268	403	47158
CHIT1.Q13231.OID20312.v1	Liver disease	1.16	1.05	1.27	0.00380303	432	47104
FAM3C.Q92520.OID20233.v1	Rheumatoid arthritis	1.13	1.04	1.24	0.00380678	593	46310
KLK4.Q9Y5K2.OID21391.v1	Breast cancer	1.11	1.03	1.2	0.00380769	772	24086
F9.P00740.OID20349.v1	Colorectal cancer	1.14	1.04	1.25	0.00380841	508	46890
TNFRSF1B.P20333.OID21145.v1	Schizophrenia	1.51	1.14	1.99	0.00380988	54	47449
CEACAM21.Q3KPI0.OID20548.v1	Systemic lupus erythematosus	1.28	1.08	1.52	0.00380988	134	47096
IL16.Q14005.OID20633.v1	Systemic lupus erythematosus	1.29	1.09	1.53	0.00381659	134	47096
SPINK6.Q6UWN8.OID21450.v1	Parkinson's disease	0.89	0.82	0.96	0.00381959	659	46802
PLPBP.O94903.OID20144.v1	Inflammatory bowel disease	1.19	1.06	1.34	0.00382344	275	46727
RILP.Q96NA2.OID21436.v1	Schizophrenia	1.49	1.14	1.94	0.00382434	54	47449
CEACAM1.P13688.OID21528.v1	Ischaemic stroke	1.11	1.04	1.2	0.00382809	765	46657
NID2.Q14112.OID21085.v1	Inflammatory bowel disease	1.19	1.06	1.34	0.00383146	275	46727
PDGFRA.P16234.OID20133.v1	Alzheimer's dementia	1.15	1.05	1.26	0.00383536	446	33642
INHBC.P55103.OID21093.v1	Gynaecological cancer	1.2	1.06	1.36	0.00384506	256	25185
DKK4.Q9UBT3.OID20934.v1	Gynaecological cancer	1.21	1.06	1.38	0.00384508	256	25185
KIFBP.Q96EK5.OID21320.v1	Rheumatoid arthritis	1.13	1.04	1.22	0.00384804	593	46310
MOG.Q16653.OID21384.v1	Rheumatoid arthritis	0.88	0.81	0.96	0.00385334	593	46310
MTPN.P58546.OID20080.v1	Type 2 diabetes	0.95	0.91	0.98	0.00385594	2822	43370
FABP4.P15090.OID20245.v1	Parkinson's disease	0.88	0.81	0.96	0.00385866	659	46802
ILKAP.Q9H0C8.OID20855.v1	Rheumatoid arthritis	1.13	1.04	1.22	0.00386217	593	46310
CCS.O14618.OID20973.v1	Alzheimer's dementia	0.87	0.79	0.96	0.00386223	446	33642
SORD.Q00796.OID21453.v1	Lung cancer	0.86	0.78	0.95	0.00386575	403	47158
CC2D1A.Q6P1N0.OID20958.v1	Vascular dementia	0.81	0.7	0.93	0.0038693	195	33907
ANXA3.P12429.OID21036.v1	COPD	1.07	1.02	1.12	0.00387385	1998	44948
OPTC.Q9UBM4.OID21362.v1	Breast cancer	0.9	0.84	0.97	0.00387866	772	24086
IL17D.Q8TAD2.OID20481.v1	Schizophrenia	0.64	0.48	0.87	0.00388445	54	47449
AXIN1.O15169.OID20582.v1	Ischaemic heart disease	1.05	1.02	1.09	0.00388758	3338	41341
CNTN2.Q02246.OID21426.v1	Breast cancer	0.9	0.83	0.97	0.00389544	772	24086
CRKL.P46109.OID20742.v1	Schizophrenia	1.48	1.13	1.93	0.0038977	54	47449
TNFRSF13B.O14836.OID20702.v1	Inflammatory bowel disease	1.19	1.06	1.35	0.00390352	275	46727
MYO9B.Q13459.OID20451.v1	Ischaemic heart disease	1.05	1.02	1.09	0.00390554	3338	41341
SIGLEC9.Q9Y336.OID21390.v1	Vascular dementia	1.24	1.07	1.43	0.00390617	195	33907
PI3.P19957.OID20326.v1	Multiple sclerosis	1.36	1.1	1.68	0.00390633	96	47165
IGFBPL1.Q8WX77.OID20155.v1	Inflammatory bowel disease	1.21	1.06	1.37	0.00390683	275	46727
MZT1.Q08AG7.OID21186.v1	Rheumatoid arthritis	1.13	1.04	1.22	0.00391091	593	46310
ITGB1BP2.Q9UKP3.OID20112.v1	Death	1.04	1.01	1.08	0.00391757	4445	43155
ANXA11.P50995.OID20583.v1	Liver disease	0.87	0.79	0.96	0.00392038	432	47104
SPRY2.O43597.OID20475.v1	Vascular dementia	0.81	0.71	0.94	0.00392119	195	33907
ERBB2.P04626.OID21520.v1	Parkinson's disease	0.89	0.81	0.96	0.0039212	659	46802
OLR1.P78380.OID20183.v1	Vascular dementia	1.24	1.07	1.43	0.0039263	195	33907
RILP.Q96NA2.OID21436.v1	Ischaemic heart disease	1.05	1.02	1.09	0.00393023	3338	41341
EGF.P01133.OID20698.v1	Inflammatory bowel disease	1.19	1.06	1.34	0.00393417	275	46727
LGALS8.O00214.OID21041.v1	Schizophrenia	1.48	1.13	1.93	0.00394092	54	47449
CNPY4.Q8N129.OID21317.v1	Ischaemic heart disease	1.05	1.02	1.09	0.00394338	3338	41341
F2R.P25116.OID20691.v1	Inflammatory bowel disease	1.19	1.06	1.34	0.00394476	275	46727
SEZ6L.Q9BYH1.OID21488.v1	Gynaecological cancer	0.83	0.74	0.94	0.00394951	256	25185
LBR.Q14739.OID21034.v1	Schizophrenia	1.48	1.13	1.94	0.00395068	54	47449
OGFR.Q9NZT2.OID21360.v1	Type 2 diabetes	1.06	1.02	1.1	0.00395492	2822	43370
IL1RAP.Q9NPH3.OID21126.v1	Multiple sclerosis	1.36	1.1	1.67	0.00395651	96	47165
TBC1D17.Q9HA65.OID20844.v1	Death	1.04	1.01	1.08	0.00396287	4445	43155
ADAM15.Q13444.OID20109.v1	Ischaemic stroke	1.11	1.03	1.19	0.00396417	765	46657
AKT1S1.Q96B36.OID20895.v1	Inflammatory bowel disease	1.19	1.06	1.34	0.00397173	275	46727
PLA2G4A.P47712.OID20685.v1	Cystitis	0.88	0.81	0.96	0.00397618	531	24160
GFER.P55789.OID21259.v1	Ischaemic stroke	1.11	1.03	1.2	0.00397684	765	46657
PPCDC.Q96CD2.OID21027.v1	Schizophrenia	1.48	1.13	1.94	0.00398262	54	47449
ARHGAP1.Q07960.OID21202.v1	Liver disease	0.87	0.79	0.96	0.00398429	432	47104
SKAP2.O75563.OID20761.v1	Schizophrenia	1.48	1.13	1.94	0.00398593	54	47449
PSMG3.Q9BT73.OID20549.v1	Inflammatory bowel disease	1.19	1.06	1.34	0.00399118	275	46727
NELL2.Q99435.OID20706.v1	Multiple sclerosis	0.74	0.6	0.91	0.00399271	96	47165
PRDX1.Q06830.OID20962.v1	Parkinson's disease	1.12	1.04	1.21	0.00400049	659	46802
ERP44.Q9BS26.OID21338.v1	Rheumatoid arthritis	1.13	1.04	1.22	0.00400077	593	46310
IL6.P05231.OID20563.v1	Vascular dementia	1.24	1.07	1.43	0.00400126	195	33907
SORD.Q00796.OID21453.v1	Breast cancer	1.11	1.03	1.19	0.00400677	772	24086
DSG4.Q86SJ6.OID21325.v1	Ischaemic stroke	0.9	0.83	0.97	0.00400798	765	46657
IRAK1.P51617.OID20485.v1	COPD	1.07	1.02	1.12	0.00401703	1998	44948
SLC16A1.P53985.OID20799.v1	Rheumatoid arthritis	1.13	1.04	1.22	0.00401806	593	46310
TNFRSF19.Q9NS68.OID21446.v1	Type 2 diabetes	1.06	1.02	1.1	0.00402041	2822	43370
SFRP1.Q8N474.OID20984.v1	Inflammatory bowel disease	1.2	1.06	1.36	0.00403012	275	46727
ITIH3.Q06033.OID20352.v1	Rheumatoid arthritis	1.14	1.04	1.24	0.00403757	593	46310
THPO.P40225.OID20098.v1	Inflammatory bowel disease	1.19	1.06	1.34	0.00404673	275	46727
SOST.Q9BQB4.OID20204.v1	Liver disease	1.16	1.05	1.29	0.00404715	432	47104
TIMP4.Q99727.OID21147.v1	Rheumatoid arthritis	1.14	1.04	1.24	0.00405186	593	46310
NUDC.Q9Y266.OID20623.v1	Death	1.04	1.01	1.08	0.00405397	4445	43155
IL6R.P08887.OID20385.v1	COPD	1.07	1.02	1.12	0.00405632	1998	44948
SH2D1A.O60880.OID20514.v1	Death	1.04	1.01	1.08	0.00405823	4445	43155
AOC3.Q16853.OID20389.v1	Lung cancer	1.16	1.05	1.29	0.00406167	403	47158
MAEA.Q7L5Y9.OID21206.v1	Prostate cancer	1.1	1.03	1.17	0.00406447	1001	20628
AIF1.P55008.OID21234.v1	Ischaemic stroke	1.11	1.03	1.19	0.0040676	765	46657
INPPL1.O15357.OID21314.v1	Schizophrenia	1.48	1.13	1.93	0.00406774	54	47449
PTPRM.P28827.OID20598.v1	Schizophrenia	0.67	0.51	0.88	0.00407109	54	47449
TNFSF11.O14788.OID20592.v1	Vascular dementia	0.81	0.7	0.93	0.00407583	195	33907
ITGB2.P05107.OID20315.v1	Schizophrenia	0.67	0.51	0.88	0.00407605	54	47449
RUVBL1.Q9Y265.OID21211.v1	Rheumatoid arthritis	1.12	1.04	1.22	0.00407914	593	46310
NPY.P01303.OID21388.v1	Death	1.05	1.01	1.08	0.00408828	4445	43155
HMBS.P08397.OID21385.v1	Liver disease	1.15	1.05	1.27	0.00409667	432	47104
BANK1.Q8NDB2.OID20594.v1	Prostate cancer	1.1	1.03	1.17	0.00409783	1001	20628
CXCL8.P10145.OID21430.v1	Rheumatoid arthritis	1.13	1.04	1.23	0.00409808	593	46310
COL6A3.P12111.OID20292.v1	Schizophrenia	1.51	1.14	2.01	0.00409827	54	47449
RSPO1.Q2MKA7.OID20938.v1	Schizophrenia	1.49	1.14	1.96	0.0040999	54	47449
LSM1.O15116.OID21210.v1	Schizophrenia	1.48	1.13	1.93	0.00410052	54	47449
ACTA2.P62736.OID20079.v1	Vascular dementia	1.26	1.08	1.48	0.00410901	195	33907
CHI3L1.P36222.OID20399.v1	Prostate cancer	0.91	0.85	0.97	0.00411038	1001	20628
ITGA5.P08648.OID21139.v1	Parkinson's disease	0.89	0.82	0.96	0.00411272	659	46802
MPHOSPH8.Q99549.OID20092.v1	COPD	1.07	1.02	1.11	0.00411584	1998	44948
MOG.Q16653.OID21384.v1	Death	1.05	1.01	1.08	0.00413096	4445	43155
THPO.P40225.OID20098.v1	Ischaemic heart disease	1.05	1.02	1.09	0.00413137	3338	41341
DNAJB8.Q8NHS0.OID20093.v1	Vascular dementia	0.81	0.71	0.94	0.00413772	195	33907
ICAM2.P13598.OID20248.v1	Gynaecological cancer	0.84	0.74	0.94	0.00413896	256	25185
CLMP.Q9H6B4.OID21419.v1	Gynaecological cancer	1.21	1.06	1.38	0.0041403	256	25185
SEMA3F.Q13275.OID20186.v1	Vascular dementia	1.23	1.07	1.42	0.00414825	195	33907
DAG1.Q14118.OID20774.v1	Inflammatory bowel disease	1.19	1.06	1.34	0.00414944	275	46727
VSIG4.Q9Y279.OID21144.v1	Major depression	1.33	1.1	1.63	0.00416416	111	47229
ANXA5.P08758.OID20810.v1	Systemic lupus erythematosus	1.28	1.08	1.52	0.00416633	134	47096
CD69.Q07108.OID20206.v1	Death	1.04	1.01	1.08	0.00417004	4445	43155
NAMPT.P43490.OID21227.v1	Prostate cancer	1.09	1.03	1.16	0.0041719	1001	20628
USP8.P40818.OID20110.v1	Cystitis	0.88	0.81	0.96	0.0041741	531	24160
GCG.P01275.OID21263.v1	Multiple sclerosis	1.35	1.1	1.65	0.00417701	96	47165
NECTIN2.Q92692.OID20222.v1	Major depression	1.32	1.09	1.6	0.00418575	111	47229
LILRA5.A6NI73.OID20209.v1	Major depression	1.31	1.09	1.58	0.00419017	111	47229
ENPP2.Q13822.OID20288.v1	Parkinson's disease	0.87	0.79	0.96	0.0041914	659	46802
COX5B.P10606.OID21297.v1	Inflammatory bowel disease	1.19	1.06	1.34	0.00419146	275	46727
C19orf12.Q9NSK7.OID20804.v1	Systemic lupus erythematosus	1.28	1.08	1.52	0.00419163	134	47096
S100A16.Q96FQ6.OID20878.v1	Endometriosis	1.26	1.07	1.47	0.00419739	157	24768
PODXL.O00592.OID21358.v1	Ischaemic heart disease	0.95	0.92	0.98	0.00420047	3338	41341
SPINT2.O43291.OID20720.v1	Multiple sclerosis	1.34	1.1	1.64	0.0042009	96	47165
TFF3.Q07654.OID20371.v1	Multiple sclerosis	1.32	1.09	1.6	0.00420303	96	47165
IL7R.P16871.OID21136.v1	Ischaemic stroke	0.9	0.84	0.97	0.00420441	765	46657
PSPN.O60542.OID20511.v1	Ischaemic stroke	1.15	1.04	1.26	0.00420633	765	46657
TNFRSF11B.O00300.OID20735.v1	Systemic lupus erythematosus	1.31	1.09	1.58	0.00420917	134	47096
NCK2.O43639.OID20683.v1	Schizophrenia	1.48	1.13	1.93	0.00421481	54	47449
CLPP.Q16740.OID20910.v1	Rheumatoid arthritis	1.13	1.04	1.22	0.00421496	593	46310
ICAM3.P32942.OID20277.v1	COPD	1.07	1.02	1.11	0.00422452	1998	44948
IKBKG.Q9Y6K9.OID20544.v1	Cystitis	0.88	0.81	0.96	0.0042251	531	24160
IL6.P05231.OID20911.v1	Gynaecological cancer	1.21	1.06	1.37	0.00422677	256	25185
SLIT2.O94813.OID20862.v1	Endometriosis	1.25	1.07	1.46	0.00423086	157	24768
CLPP.Q16740.OID20910.v1	COPD	1.07	1.02	1.12	0.00423525	1998	44948
ULBP2.Q9BZM5.OID20919.v1	Vascular dementia	1.23	1.07	1.42	0.00423726	195	33907
MANF.P55145.OID20707.v1	Schizophrenia	1.48	1.13	1.93	0.00424492	54	47449
CEACAM8.P31997.OID20102.v1	Multiple sclerosis	1.34	1.1	1.64	0.0042472	96	47165
MMP9.P14780.OID21103.v1	Schizophrenia	1.49	1.13	1.95	0.00425847	54	47449
PPM1A.P35813.OID21184.v1	Liver disease	0.87	0.79	0.96	0.004259	432	47104
PON3.Q15166.OID20777.v1	Systemic lupus erythematosus	0.78	0.66	0.93	0.00426844	134	47096
VIM.P08670.OID20053.v1	Type 2 diabetes	1.06	1.02	1.1	0.0042718	2822	43370
NCAM2.O15394.OID21095.v1	Systemic lupus erythematosus	0.78	0.66	0.92	0.00427393	134	47096
MAGED1.Q9Y5V3.OID21181.v1	Type 2 diabetes	1.06	1.02	1.1	0.00428017	2822	43370
ACTN4.O43707.OID20435.v1	Ischaemic heart disease	1.05	1.02	1.09	0.00428605	3338	41341
IL17A.Q16552.OID20469.v1	Vascular dementia	1.23	1.07	1.41	0.00428755	195	33907
NPDC1.Q9NQX5.OID20205.v1	Gynaecological cancer	1.21	1.06	1.38	0.0042919	256	25185
MDGA1.Q8NFP4.OID20951.v1	COPD	0.94	0.89	0.98	0.00429592	1998	44948
HDGF.P51858.OID21455.v1	Death	1.04	1.01	1.08	0.00429997	4445	43155
NTF4.P34130.OID21208.v1	Liver disease	0.87	0.79	0.96	0.0043026	432	47104
CD46.P15529.OID20380.v1	Parkinson's disease	0.89	0.82	0.96	0.00430696	659	46802
NRP1.O14786.OID20390.v1	Breast cancer	1.11	1.03	1.19	0.00431578	772	24086
CCL14.Q16627.OID20401.v1	Schizophrenia	1.48	1.13	1.94	0.00431779	54	47449
PARK7.Q99497.OID21160.v1	Ischaemic heart disease	1.05	1.02	1.09	0.00431959	3338	41341
RBP5.P82980.OID21369.v1	Lung cancer	1.16	1.05	1.29	0.00432017	403	47158
EPHB4.P54760.OID20242.v1	Lung cancer	1.16	1.05	1.28	0.00432281	403	47158
RHOC.P08134.OID20950.v1	Schizophrenia	1.47	1.13	1.92	0.00432436	54	47449
FURIN.P09958.OID21514.v1	Lung cancer	1.16	1.05	1.29	0.00432468	403	47158
USP8.P40818.OID20110.v1	Vascular dementia	0.81	0.7	0.94	0.00432624	195	33907
SF3B4.Q15427.OID21278.v1	Schizophrenia	1.47	1.13	1.93	0.00433136	54	47449
LTBP2.Q14767.OID20254.v1	Rheumatoid arthritis	1.15	1.05	1.27	0.00433171	593	46310
VASN.Q6EMK4.OID20345.v1	Death	1.04	1.01	1.08	0.00433196	4445	43155
LILRB5.O75023.OID20324.v1	COPD	1.07	1.02	1.11	0.00436539	1998	44948
SEMA4D.Q92854.OID21020.v1	COPD	1.07	1.02	1.11	0.00436935	1998	44948
ATOX1.O00244.OID21476.v1	Rheumatoid arthritis	1.13	1.04	1.22	0.00437358	593	46310
TAFA5.Q7Z5A7.OID21321.v1	Gynaecological cancer	1.2	1.06	1.37	0.00437393	256	25185
IL5RA.Q01344.OID20601.v1	Ischaemic stroke	1.11	1.03	1.19	0.00437418	765	46657
RBP5.P82980.OID21369.v1	Vascular dementia	1.24	1.07	1.43	0.00438609	195	33907
FSTL3.O95633.OID20782.v1	Inflammatory bowel disease	1.2	1.06	1.37	0.00438698	275	46727
DEFA1_DEFA1B.P59665.OID20344.v1	Cystitis	1.13	1.04	1.23	0.00439027	531	24160
CLEC4D.Q8WXI8.OID20609.v1	Gynaecological cancer	1.2	1.06	1.35	0.0043991	256	25185
COL1A1.P02452.OID20335.v1	Liver disease	1.15	1.05	1.27	0.00440034	432	47104
REN.P00797.OID20201.v1	Alzheimer's dementia	1.15	1.04	1.27	0.00440514	446	33642
GLO1.Q04760.OID20107.v1	Rheumatoid arthritis	1.12	1.04	1.22	0.00440593	593	46310
RABGAP1L.Q5R372.OID20447.v1	Inflammatory bowel disease	1.19	1.06	1.34	0.00440617	275	46727
MANSC1.Q9H8J5.OID21492.v1	Type 2 diabetes	0.95	0.91	0.98	0.00441186	2822	43370
B4GALT1.P15291.OID20780.v1	Schizophrenia	1.49	1.13	1.96	0.00441198	54	47449
TBCC.Q15814.OID20942.v1	COPD	1.07	1.02	1.11	0.0044196	1998	44948
CDH15.P55291.OID21005.v1	COPD	0.93	0.88	0.98	0.00441987	1998	44948
IL13.P35225.OID20430.v1	Endometriosis	1.25	1.07	1.46	0.00442477	157	24768
TCL1A.P56279.OID20987.v1	Death	0.96	0.93	0.99	0.00443256	4445	43155
TRIAP1.O43715.OID21403.v1	Lung cancer	1.16	1.05	1.28	0.00443917	403	47158
LYN.P07948.OID21350.v1	Cystitis	0.88	0.81	0.96	0.00444222	531	24160
CD244.Q9BZW8.OID20628.v1	Prostate cancer	1.1	1.03	1.17	0.00444583	1001	20628
CA3.P07451.OID20271.v1	Ischaemic heart disease	1.05	1.02	1.09	0.00445423	3338	41341
RP2.O75695.OID21302.v1	Rheumatoid arthritis	1.12	1.04	1.22	0.00445756	593	46310
INPPL1.O15357.OID21314.v1	Cystitis	0.88	0.81	0.96	0.0044585	531	24160
CXADR.P78310.OID20561.v1	Inflammatory bowel disease	1.19	1.06	1.34	0.00445888	275	46727
LILRA2.Q8N149.OID21152.v1	COPD	1.07	1.02	1.12	0.00446689	1998	44948
CXCL8.P10145.OID20631.v1	Rheumatoid arthritis	1.13	1.04	1.22	0.00446997	593	46310
PAMR1.Q6UXH9.OID21153.v1	Inflammatory bowel disease	1.19	1.06	1.35	0.00447785	275	46727
NELL2.Q99435.OID20706.v1	Breast cancer	0.9	0.84	0.97	0.00449921	772	24086
TYRO3.Q06418.OID20161.v1	Ischaemic heart disease	1.05	1.02	1.09	0.00450044	3338	41341
SUGT1.Q9Y2Z0.OID21229.v1	Liver disease	0.87	0.79	0.96	0.00450115	432	47104
TNC.P24821.OID20359.v1	Systemic lupus erythematosus	1.28	1.08	1.52	0.00450369	134	47096
CLEC4C.Q8WTT0.OID20547.v1	Ischaemic heart disease	1.05	1.02	1.09	0.00450779	3338	41341
PLTP.P55058.OID20238.v1	Schizophrenia	0.67	0.51	0.88	0.00451293	54	47449
MMP7.P09237.OID20087.v1	Colorectal cancer	1.14	1.04	1.25	0.00452598	508	46890
CRADD.P78560.OID20923.v1	Liver disease	0.87	0.79	0.96	0.00452922	432	47104
CD6.P30203.OID20649.v1	Inflammatory bowel disease	1.19	1.06	1.34	0.00452967	275	46727
GMPR.P36959.OID20641.v1	Schizophrenia	1.48	1.13	1.95	0.00453296	54	47449
NBN.O60934.OID20442.v1	Breast cancer	1.11	1.03	1.19	0.00453323	772	24086
LDLR.P01130.OID20240.v1	Parkinson's disease	0.89	0.82	0.96	0.00453532	659	46802
MZT1.Q08AG7.OID21186.v1	Schizophrenia	1.47	1.13	1.92	0.00453594	54	47449
TFPI.P10646.OID20388.v1	Ischaemic stroke	1.11	1.03	1.2	0.0045408	765	46657
IL17C.Q9P0M4.OID20477.v1	Multiple sclerosis	1.34	1.1	1.65	0.00454187	96	47165
CD40LG.P29965.OID20616.v1	Schizophrenia	1.47	1.13	1.92	0.00454565	54	47449
ERBB3.P21860.OID20705.v1	Alzheimer's dementia	0.86	0.78	0.96	0.00454798	446	33642
IL19.Q9UHD0.OID20158.v1	Alzheimer's dementia	1.15	1.04	1.27	0.00455629	446	33642
CFC1.P0CG37.OID21261.v1	Brain/CNS cancer	1.38	1.1	1.72	0.00455645	82	47507
SUGT1.Q9Y2Z0.OID21229.v1	Prostate cancer	1.1	1.03	1.17	0.00455677	1001	20628
CEP43.O95684.OID20084.v1	Ischaemic heart disease	1.05	1.02	1.09	0.00455809	3338	41341
APP.P05067.OID21070.v1	Liver disease	1.15	1.04	1.26	0.0045591	432	47104
CDHR5.Q9HBB8.OID20193.v1	Alzheimer's dementia	0.87	0.79	0.96	0.00455939	446	33642
MZT1.Q08AG7.OID21186.v1	Prostate cancer	1.1	1.03	1.17	0.00457001	1001	20628
GZMA.P12544.OID20663.v1	Inflammatory bowel disease	1.19	1.06	1.34	0.00457234	275	46727
SPRY2.O43597.OID20475.v1	Cystitis	0.88	0.81	0.96	0.00458178	531	24160
CCL21.O00585.OID20686.v1	Vascular dementia	1.23	1.07	1.43	0.00458434	195	33907
FADD.Q13158.OID20151.v1	COPD	1.07	1.02	1.11	0.00458718	1998	44948
SCG2.P13521.OID21400.v1	Multiple sclerosis	1.35	1.1	1.66	0.00458979	96	47165
KLK12.Q9UKR0.OID21201.v1	Type 2 diabetes	1.06	1.02	1.1	0.00459014	2822	43370
SORD.Q00796.OID21453.v1	Systemic lupus erythematosus	1.28	1.08	1.53	0.00459768	134	47096
DAB2.P98082.OID21428.v1	Schizophrenia	1.47	1.13	1.92	0.00460229	54	47449
CA13.Q8N1Q1.OID20225.v1	Vascular dementia	0.81	0.71	0.94	0.00460266	195	33907
PRSS27.Q9BQR3.OID20212.v1	Ischaemic heart disease	1.05	1.02	1.09	0.0046088	3338	41341
PSMG3.Q9BT73.OID20549.v1	Ischaemic heart disease	1.05	1.02	1.09	0.00460992	3338	41341
FCRLB.Q6BAA4.OID21193.v1	Vascular dementia	1.24	1.07	1.43	0.00461389	195	33907
RAB37.Q96AX2.OID20425.v1	Vascular dementia	0.81	0.71	0.94	0.00461445	195	33907
EDAR.Q9UNE0.OID20525.v1	Ischaemic heart disease	0.95	0.92	0.98	0.00461606	3338	41341
EPHX2.P34913.OID20119.v1	Parkinson's disease	0.89	0.83	0.97	0.00461891	659	46802
COL6A3.P12111.OID20292.v1	Vascular dementia	1.24	1.07	1.44	0.0046331	195	33907
PPP1R2.P41236.OID20176.v1	Schizophrenia	1.47	1.13	1.92	0.0046336	54	47449
CD300E.Q496F6.OID21418.v1	Vascular dementia	1.23	1.07	1.43	0.00463625	195	33907
HMOX1.P09601.OID20217.v1	Lung cancer	0.87	0.78	0.96	0.0046392	403	47158
NFATC3.Q12968.OID20470.v1	Ischaemic stroke	1.11	1.03	1.19	0.00465683	765	46657
BTN2A1.Q7KYR7.OID20713.v1	Vascular dementia	1.23	1.07	1.42	0.00465825	195	33907
CCL7.P80098.OID20523.v1	Endometriosis	1.25	1.07	1.45	0.00466028	157	24768
LBP.P18428.OID20355.v1	Multiple sclerosis	1.33	1.09	1.62	0.00466159	96	47165
FAS.P25445.OID20316.v1	Inflammatory bowel disease	1.2	1.06	1.37	0.00466474	275	46727
CD1C.P29017.OID21483.v1	Systemic lupus erythematosus	0.78	0.65	0.93	0.00466824	134	47096
OSM.P13725.OID20574.v1	Schizophrenia	1.48	1.13	1.93	0.00467916	54	47449
UMOD.P07911.OID20237.v1	Systemic lupus erythematosus	0.78	0.66	0.93	0.00468321	134	47096
ATP5IF1.Q9UII2.OID20760.v1	Schizophrenia	1.47	1.13	1.92	0.00468324	54	47449
PPP1R9B.Q96SB3.OID20643.v1	Cystitis	0.88	0.81	0.96	0.00468553	531	24160
TJAP1.Q5JTD0.OID21477.v1	Vascular dementia	0.81	0.71	0.94	0.00469309	195	33907
ROBO1.Q9Y6N7.OID20734.v1	Rheumatoid arthritis	1.13	1.04	1.22	0.00469505	593	46310
SLC27A4.Q6P1M0.OID20814.v1	Rheumatoid arthritis	1.12	1.04	1.22	0.00470387	593	46310
IL12A_IL12B.P29459_P29460.OID21327.v1	Vascular dementia	1.23	1.07	1.42	0.00470647	195	33907
ENTPD5.O75356.OID20104.v1	Death	1.04	1.01	1.08	0.0047197	4445	43155
MATN2.O00339.OID20767.v1	Rheumatoid arthritis	1.13	1.04	1.23	0.00472661	593	46310
PTX3.P26022.OID20570.v1	Ischaemic stroke	1.11	1.03	1.19	0.00473561	765	46657
RBP5.P82980.OID21369.v1	Inflammatory bowel disease	1.19	1.06	1.35	0.00473748	275	46727
CASP1.P29466.OID20854.v1	Rheumatoid arthritis	1.12	1.04	1.22	0.0047382	593	46310
UMOD.P07911.OID20237.v1	Cystitis	0.88	0.81	0.96	0.00474111	531	24160
MUC16.Q8WXI7.OID21378.v1	Cystitis	1.13	1.04	1.23	0.00474254	531	24160
F9.P00740.OID20349.v1	Parkinson's disease	0.89	0.82	0.97	0.00477088	659	46802
KLK4.Q9Y5K2.OID21391.v1	Colorectal cancer	1.15	1.04	1.26	0.00477184	508	46890
IL15RA.Q13261.OID20498.v1	Lung cancer	1.16	1.05	1.28	0.00477343	403	47158
THBS4.P35443.OID20368.v1	Breast cancer	1.11	1.03	1.19	0.00477634	772	24086
CRLF1.O75462.OID20699.v1	Endometriosis	1.26	1.07	1.48	0.00478164	157	24768
NUDT5.Q9UKK9.OID21115.v1	Inflammatory bowel disease	1.19	1.05	1.34	0.00478368	275	46727
LRPAP1.P30533.OID21059.v1	Ischaemic stroke	1.11	1.03	1.2	0.00478675	765	46657
CDC37.Q16543.OID21470.v1	Schizophrenia	1.47	1.12	1.92	0.00479031	54	47449
LDLR.P01130.OID20240.v1	Rheumatoid arthritis	1.13	1.04	1.22	0.0048	593	46310
FGFBP1.Q14512.OID21507.v1	Parkinson's disease	0.89	0.83	0.97	0.0048033	659	46802
AOC1.P19801.OID20452.v1	Type 2 diabetes	1.05	1.02	1.09	0.00480803	2822	43370
PTPRN2.Q92932.OID20912.v1	Alzheimer's dementia	0.88	0.8	0.96	0.00481447	446	33642
HEBP1.Q9NRV9.OID20063.v1	Liver disease	1.15	1.04	1.26	0.00482699	432	47104
TXNRD1.Q16881.OID21135.v1	Rheumatoid arthritis	1.12	1.04	1.22	0.00484528	593	46310
CCL20.P78556.OID20671.v1	Vascular dementia	1.23	1.06	1.41	0.00485505	195	33907
AREG.P15514.OID21357.v1	Alzheimer's dementia	1.15	1.04	1.28	0.00485773	446	33642
CDH3.P22223.OID21008.v1	Inflammatory bowel disease	1.19	1.05	1.34	0.00485996	275	46727
MPHOSPH8.Q99549.OID20092.v1	Schizophrenia	1.47	1.12	1.91	0.00486206	54	47449
CD99.P14209.OID21110.v1	COPD	1.08	1.02	1.13	0.00486367	1998	44948
CNTN5.O94779.OID21006.v1	Inflammatory bowel disease	0.83	0.74	0.95	0.00486406	275	46727
PRTG.Q2VWP7.OID21443.v1	Rheumatoid arthritis	0.89	0.82	0.96	0.00486558	593	46310
GAS6.Q14393.OID20318.v1	Parkinson's disease	0.89	0.82	0.97	0.00486872	659	46802
CBLN4.Q9NTU7.OID21386.v1	Ischaemic stroke	0.9	0.84	0.97	0.00487159	765	46657
TARBP2.Q15633.OID20870.v1	Rheumatoid arthritis	1.12	1.04	1.22	0.00487214	593	46310
SRP14.P37108.OID21324.v1	Schizophrenia	1.47	1.13	1.93	0.00487647	54	47449
BAX.Q07812.OID20856.v1	Systemic lupus erythematosus	1.28	1.08	1.52	0.00488352	134	47096
TFRC.P02786.OID20369.v1	Gynaecological cancer	1.2	1.06	1.36	0.0048857	256	25185
PARP1.P09874.OID20500.v1	Inflammatory bowel disease	1.19	1.05	1.34	0.00488799	275	46727
GRAP2.O75791.OID20192.v1	Vascular dementia	0.82	0.71	0.94	0.00490479	195	33907
PRDX1.Q06830.OID20962.v1	Ischaemic heart disease	0.95	0.92	0.99	0.00490484	3338	41341
CCL23.P55773.OID20693.v1	Colorectal cancer	1.14	1.04	1.25	0.00490832	508	46890
DNMBP.Q6XZF7.OID20956.v1	Systemic lupus erythematosus	1.27	1.08	1.51	0.00490988	134	47096
PPME1.Q9Y570.OID21347.v1	Prostate cancer	1.09	1.03	1.17	0.00491371	1001	20628
ANGPTL1.O95841.OID20211.v1	Multiple sclerosis	1.34	1.09	1.64	0.00491746	96	47165
SIRT2.Q8IXJ6.OID21375.v1	Ischaemic heart disease	1.05	1.02	1.09	0.00491791	3338	41341
CLEC4G.Q6UXB4.OID20590.v1	Systemic lupus erythematosus	1.28	1.08	1.52	0.00492279	134	47096
GFRA2.O00451.OID21330.v1	Alzheimer's dementia	1.14	1.04	1.25	0.00493196	446	33642
PRTG.Q2VWP7.OID21443.v1	Lung cancer	0.87	0.79	0.96	0.00493927	403	47158
TNC.P24821.OID20359.v1	Inflammatory bowel disease	1.19	1.05	1.34	0.00494136	275	46727
METAP2.P50579.OID21437.v1	Prostate cancer	1.09	1.03	1.17	0.00494302	1001	20628
NOS3.P29474.OID20834.v1	Schizophrenia	1.48	1.13	1.95	0.00495103	54	47449
PM20D1.Q6GTS8.OID20149.v1	Ischaemic stroke	0.9	0.84	0.97	0.00495288	765	46657
CEACAM5.P06731.OID21171.v1	Colorectal cancer	1.14	1.04	1.24	0.00495362	508	46890
IFNLR1.Q8IU57.OID20506.v1	Inflammatory bowel disease	1.19	1.05	1.34	0.00495486	275	46727
STK11.Q15831.OID20077.v1	COPD	1.07	1.02	1.11	0.00495748	1998	44948
C1QTNF1.Q9BXJ1.OID20367.v1	Parkinson's disease	0.89	0.83	0.97	0.00496302	659	46802
MAP4K5.Q9Y4K4.OID20899.v1	Liver disease	0.87	0.79	0.96	0.00496568	432	47104
OSCAR.Q8IYS5.OID20776.v1	Schizophrenia	1.47	1.12	1.93	0.00496712	54	47449
CHGB.P05060.OID21038.v1	COPD	1.07	1.02	1.12	0.00496972	1998	44948
QDPR.P09417.OID20174.v1	Rheumatoid arthritis	1.12	1.04	1.22	0.00497459	593	46310
IL17RA.Q96F46.OID21089.v1	Ischaemic heart disease	1.05	1.01	1.09	0.00498316	3338	41341
CD160.O95971.OID20647.v1	Inflammatory bowel disease	1.19	1.05	1.34	0.00498346	275	46727
LBR.Q14739.OID21034.v1	Prostate cancer	1.09	1.03	1.16	0.0049847	1001	20628
DAG1.Q14118.OID20774.v1	Ischaemic stroke	1.11	1.03	1.19	0.0049855	765	46657
FABP1.P07148.OID20778.v1	Colorectal cancer	1.14	1.04	1.25	0.00498723	508	46890
STX8.Q9UNK0.OID20531.v1	Rheumatoid arthritis	1.12	1.04	1.22	0.00499695	593	46310
FKBP4.Q02790.OID20960.v1	Schizophrenia	1.47	1.12	1.92	0.00499711	54	47449
OPTC.Q9UBM4.OID21362.v1	Lung cancer	0.86	0.78	0.96	0.00500641	403	47158
PRDX1.Q06830.OID20962.v1	Type 2 diabetes	0.95	0.91	0.98	0.00501085	2822	43370
IL16.Q14005.OID20633.v1	Lung cancer	1.15	1.04	1.27	0.00501109	403	47158
EBI3_IL27.Q14213_Q8NEV9.OID21389.v1	Colorectal cancer	1.14	1.04	1.25	0.00501194	508	46890
KITLG.P21583.OID20196.v1	Alzheimer's dementia	1.14	1.04	1.26	0.00501595	446	33642
ARTN.Q5T4W7.OID20446.v1	Inflammatory bowel disease	1.18	1.05	1.33	0.00501675	275	46727
TNFRSF9.Q07011.OID20985.v1	Cystitis	1.14	1.04	1.25	0.00503047	531	24160
HCLS1.P14317.OID20648.v1	Rheumatoid arthritis	1.12	1.04	1.22	0.00503192	593	46310
PDGFC.Q9NRA1.OID21183.v1	Inflammatory bowel disease	1.19	1.05	1.33	0.00505543	275	46727
CD302.Q8IX05.OID21328.v1	Multiple sclerosis	1.35	1.09	1.66	0.00506657	96	47165
SEMA4D.Q92854.OID21020.v1	Ischaemic stroke	1.11	1.03	1.19	0.0050675	765	46657
INPP1.P49441.OID21345.v1	Rheumatoid arthritis	1.12	1.04	1.22	0.00507069	593	46310
IFNG.P01579.OID20495.v1	Rheumatoid arthritis	1.12	1.04	1.22	0.00508695	593	46310
AGXT.P21549.OID20139.v1	COPD	1.07	1.02	1.12	0.0050897	1998	44948
CTSH.P09668.OID20113.v1	Ischaemic stroke	1.11	1.03	1.19	0.00509423	765	46657
CCL11.P51671.OID20668.v1	Schizophrenia	1.48	1.13	1.95	0.00509479	54	47449
TBCB.Q99426.OID20993.v1	COPD	1.07	1.02	1.11	0.00509495	1998	44948
TFRC.P02786.OID20369.v1	Systemic lupus erythematosus	1.27	1.08	1.51	0.00509593	134	47096
AMIGO2.Q86SJ2.OID21370.v1	COPD	1.07	1.02	1.11	0.00510535	1998	44948
SDC1.P18827.OID20169.v1	Lung cancer	1.16	1.05	1.28	0.00510957	403	47158
FLT4.P35916.OID21491.v1	Schizophrenia	1.46	1.12	1.91	0.00511152	54	47449
PRSS27.Q9BQR3.OID20212.v1	Type 2 diabetes	1.05	1.02	1.09	0.00511216	2822	43370
CAMKK1.Q8N5S9.OID21182.v1	Rheumatoid arthritis	1.12	1.04	1.22	0.00511313	593	46310
BAG6.P46379.OID20114.v1	Liver disease	1.15	1.04	1.26	0.00512367	432	47104
BIRC2.Q13490.OID21217.v1	Vascular dementia	0.82	0.71	0.94	0.00513107	195	33907
PTPN1.P18031.OID20908.v1	Lung cancer	1.15	1.04	1.27	0.00513392	403	47158
HNRNPK.P61978.OID20051.v1	Death	1.04	1.01	1.08	0.0051408	4445	43155
SKAP2.O75563.OID20761.v1	Prostate cancer	1.09	1.03	1.17	0.00515424	1001	20628
METAP1.P53582.OID20815.v1	Ischaemic heart disease	0.95	0.92	0.99	0.00515777	3338	41341
PLAU.P00749.OID21124.v1	Parkinson's disease	0.89	0.82	0.97	0.00516014	659	46802
CXCL8.P10145.OID21430.v1	Lung cancer	1.15	1.04	1.28	0.00516034	403	47158
GFOD2.Q3B7J2.OID21216.v1	Breast cancer	0.9	0.84	0.97	0.00517908	772	24086
EPCAM.P16422.OID20743.v1	Prostate cancer	1.09	1.03	1.16	0.00518172	1001	20628
ANXA3.P12429.OID21036.v1	Prostate cancer	1.09	1.03	1.16	0.00518996	1001	20628
SPON2.Q9BUD6.OID20221.v1	Endometriosis	1.26	1.07	1.47	0.00519297	157	24768
STX4.Q12846.OID21326.v1	Cystitis	0.88	0.81	0.96	0.00519655	531	24160
PAPPA.Q13219.OID20421.v1	Ischaemic stroke	1.11	1.03	1.2	0.00520906	765	46657
ERBIN.Q96RT1.OID21323.v1	Ischaemic heart disease	1.05	1.01	1.09	0.00521088	3338	41341
FLT3.P36888.OID21272.v1	Liver disease	1.15	1.04	1.26	0.005213	432	47104
NBN.O60934.OID20442.v1	Liver disease	1.15	1.04	1.26	0.00521823	432	47104
CRIM1.Q9NZV1.OID20701.v1	Cystitis	1.13	1.04	1.24	0.0052207	531	24160
SESTD1.Q86VW0.OID20790.v1	Liver disease	0.87	0.8	0.96	0.00522428	432	47104
ERP44.Q9BS26.OID21338.v1	Inflammatory bowel disease	1.19	1.05	1.34	0.00523382	275	46727
ITGB5.P18084.OID21522.v1	COPD	0.94	0.89	0.98	0.00524518	1998	44948
GSTA3.Q16772.OID21242.v1	Systemic lupus erythematosus	1.27	1.07	1.51	0.00524853	134	47096
ARG1.P05089.OID21445.v1	Ischaemic heart disease	0.95	0.92	0.99	0.00525079	3338	41341
LBR.Q14739.OID21034.v1	Inflammatory bowel disease	1.18	1.05	1.33	0.00525601	275	46727
CES3.Q6UWW8.OID21340.v1	Parkinson's disease	0.9	0.83	0.97	0.00525778	659	46802
CR2.P20023.OID20393.v1	Rheumatoid arthritis	1.12	1.04	1.22	0.00526567	593	46310
CA5A.P35218.OID20075.v1	Systemic lupus erythematosus	1.27	1.07	1.51	0.00526994	134	47096
AREG.P15514.OID21357.v1	Prostate cancer	0.91	0.85	0.97	0.00527399	1001	20628
PSIP1.O75475.OID20534.v1	Schizophrenia	1.47	1.12	1.92	0.00527788	54	47449
THBD.P07204.OID20231.v1	Systemic lupus erythematosus	1.29	1.08	1.54	0.00528083	134	47096
ITGAM.P11215.OID21071.v1	Amyotrophic lateral sclerosis	0.84	0.74	0.95	0.00528155	264	47269
CRNN.Q9UBG3.OID21427.v1	COPD	0.94	0.89	0.98	0.00528616	1998	44948
SIRPA.P78324.OID20304.v1	Ischaemic stroke	1.11	1.03	1.19	0.00528966	765	46657
SFRP1.Q8N474.OID20984.v1	Schizophrenia	1.49	1.12	1.96	0.00529012	54	47449
LGALS3.P17931.OID20284.v1	Schizophrenia	1.49	1.13	1.98	0.00529197	54	47449
ICAM1.P05362.OID20411.v1	Major depression	1.31	1.08	1.58	0.00530756	111	47229
SCLY.Q96I15.OID21425.v1	Inflammatory bowel disease	1.19	1.05	1.35	0.00531646	275	46727
MESD.Q14696.OID21099.v1	Cystitis	0.89	0.81	0.96	0.00531708	531	24160
IGFBP3.P17936.OID20398.v1	Type 2 diabetes	0.95	0.91	0.98	0.00531759	2822	43370
SERPINB6.P35237.OID21023.v1	Ischaemic heart disease	1.05	1.01	1.09	0.005319	3338	41341
PPM1A.P35813.OID21184.v1	Death	0.96	0.93	0.99	0.00532683	4445	43155
LDLR.P01130.OID20240.v1	Death	0.96	0.93	0.99	0.00534405	4445	43155
FGF2.P09038.OID20503.v1	Liver disease	1.14	1.04	1.26	0.00534861	432	47104
CELA3A.P09093.OID20298.v1	Prostate cancer	1.09	1.03	1.16	0.00535005	1001	20628
NME3.Q13232.OID20789.v1	Ischaemic heart disease	1.05	1.01	1.09	0.00535607	3338	41341
GLOD4.Q9HC38.OID20710.v1	COPD	1.07	1.02	1.11	0.00536868	1998	44948
GFRA3.O60609.OID20933.v1	Liver disease	0.87	0.79	0.96	0.00536923	432	47104
MED18.Q9BUE0.OID21236.v1	Type 2 diabetes	1.05	1.02	1.09	0.00537657	2822	43370
DECR1.Q16698.OID20579.v1	Ischaemic stroke	1.11	1.03	1.19	0.00538715	765	46657
FXYD5.Q96DB9.OID20463.v1	Ischaemic heart disease	1.05	1.01	1.09	0.0053895	3338	41341
RRM2B.Q7LG56.OID21174.v1	Cystitis	0.89	0.81	0.96	0.00539795	531	24160
COMT.P21964.OID20086.v1	Prostate cancer	1.09	1.03	1.17	0.00540914	1001	20628
PECAM1.P16284.OID21131.v1	Inflammatory bowel disease	1.18	1.05	1.33	0.00541152	275	46727
SMOC1.Q9H4F8.OID21461.v1	Alzheimer's dementia	1.15	1.04	1.26	0.00541178	446	33642
SPOCK1.Q08629.OID20924.v1	Alzheimer's dementia	0.88	0.8	0.96	0.00541276	446	33642
DNER.Q8NFT8.OID20712.v1	Breast cancer	0.9	0.84	0.97	0.00541671	772	24086
KLK4.Q9Y5K2.OID21391.v1	Alzheimer's dementia	1.15	1.04	1.27	0.00541756	446	33642
GP2.P55259.OID20090.v1	Ischaemic heart disease	0.95	0.92	0.98	0.00542853	3338	41341
TPT1.P13693.OID20476.v1	Rheumatoid arthritis	1.12	1.03	1.22	0.00543998	593	46310
CTSV.O60911.OID21405.v1	Ischaemic stroke	0.9	0.83	0.97	0.00544987	765	46657
DNPH1.O43598.OID20744.v1	COPD	1.06	1.02	1.11	0.00545296	1998	44948
TXLNA.P40222.OID20952.v1	Rheumatoid arthritis	1.12	1.03	1.22	0.0054561	593	46310
GALNT2.Q10471.OID21423.v1	Alzheimer's dementia	0.88	0.8	0.96	0.00545903	446	33642
LBP.P18428.OID20355.v1	Schizophrenia	1.46	1.12	1.91	0.00545966	54	47449
GSTA1.P08263.OID20166.v1	Systemic lupus erythematosus	1.27	1.07	1.51	0.00546173	134	47096
CCL14.Q16627.OID20401.v1	Endometriosis	1.25	1.07	1.47	0.00546703	157	24768
LGALS3.P17931.OID20284.v1	Ischaemic stroke	1.11	1.03	1.2	0.0054673	765	46657
PI3.P19957.OID20326.v1	Breast cancer	1.1	1.03	1.18	0.00546758	772	24086
PTPRF.P10586.OID20310.v1	Inflammatory bowel disease	1.19	1.05	1.34	0.00546945	275	46727
CEACAM21.Q3KPI0.OID20548.v1	Vascular dementia	1.22	1.06	1.41	0.00547464	195	33907
FSTL3.O95633.OID20782.v1	Major depression	1.32	1.09	1.61	0.0054763	111	47229
UBAC1.Q9BSL1.OID21336.v1	Inflammatory bowel disease	1.18	1.05	1.33	0.00547794	275	46727
ICA1.Q05084.OID20484.v1	Ischaemic heart disease	1.05	1.01	1.09	0.00547917	3338	41341
IL2RA.P01589.OID20267.v1	Endometriosis	1.25	1.07	1.47	0.00548461	157	24768
ADA2.Q9NZK5.OID20394.v1	Breast cancer	0.9	0.84	0.97	0.00548556	772	24086
MANSC1.Q9H8J5.OID21492.v1	Lung cancer	1.15	1.04	1.27	0.00548853	403	47158
NCR1.O76036.OID20566.v1	Lung cancer	0.87	0.79	0.96	0.00550604	403	47158
PTN.P21246.OID20083.v1	Rheumatoid arthritis	1.13	1.04	1.23	0.00550658	593	46310
IL13RA1.P78552.OID21504.v1	Lung cancer	1.15	1.04	1.27	0.00550898	403	47158
IL6.P05231.OID20911.v1	Prostate cancer	0.91	0.85	0.97	0.00551528	1001	20628
KIT.P10721.OID20370.v1	Parkinson's disease	0.89	0.83	0.97	0.00551572	659	46802
IL17C.Q9P0M4.OID20477.v1	Prostate cancer	0.92	0.86	0.97	0.00551738	1001	20628
RNF41.Q9H4P4.OID21179.v1	Cystitis	0.89	0.81	0.97	0.00552048	531	24160
CNTN3.Q9P232.OID21092.v1	Systemic lupus erythematosus	0.77	0.65	0.93	0.00552297	134	47096
CCDC80.Q76M96.OID20226.v1	Rheumatoid arthritis	1.14	1.04	1.24	0.00552329	593	46310
SSC4D.Q8WTU2.OID20182.v1	COPD	0.94	0.89	0.98	0.00552372	1998	44948
RHOC.P08134.OID20950.v1	Liver disease	0.87	0.8	0.96	0.00552469	432	47104
ICAM2.P13598.OID20248.v1	Ischaemic heart disease	1.05	1.01	1.09	0.00552953	3338	41341
GLOD4.Q9HC38.OID20710.v1	Schizophrenia	1.46	1.12	1.91	0.00553025	54	47449
BOC.Q9BWV1.OID20116.v1	Death	1.04	1.01	1.08	0.00553745	4445	43155
FMNL1.O95466.OID20884.v1	Rheumatoid arthritis	1.12	1.03	1.22	0.00553788	593	46310
HAO1.Q9UJM8.OID21395.v1	COPD	1.07	1.02	1.12	0.0055381	1998	44948
CA13.Q8N1Q1.OID20225.v1	Schizophrenia	1.46	1.12	1.9	0.00554264	54	47449
OMG.P23515.OID21352.v1	Schizophrenia	0.69	0.52	0.9	0.00554497	54	47449
GOPC.Q9HD26.OID20551.v1	Liver disease	0.88	0.8	0.96	0.00554888	432	47104
DIABLO.Q9NR28.OID20184.v1	Ischaemic heart disease	1.05	1.01	1.09	0.00554977	3338	41341
CEBPB.P17676.OID20052.v1	Death	1.04	1.01	1.08	0.00555171	4445	43155
FGR.P09769.OID20828.v1	Breast cancer	1.1	1.03	1.18	0.00555687	772	24086
NOS1.P29475.OID20863.v1	Systemic lupus erythematosus	1.3	1.08	1.57	0.00556144	134	47096
PRTFDC1.Q9NRG1.OID20867.v1	Vascular dementia	0.82	0.71	0.94	0.00556458	195	33907
BAG3.O95817.OID20972.v1	Endometriosis	1.25	1.07	1.46	0.00556753	157	24768
GZMH.P20718.OID20096.v1	Alzheimer's dementia	0.88	0.8	0.96	0.00556925	446	33642
CCDC80.Q76M96.OID20226.v1	Major depression	1.34	1.09	1.64	0.00557863	111	47229
IL6.P05231.OID20101.v1	Prostate cancer	0.91	0.86	0.97	0.00558147	1001	20628
CHI3L1.P36222.OID20399.v1	Parkinson's disease	0.89	0.82	0.97	0.00558381	659	46802
NPPB.P16860.OID20049.v1	Vascular dementia	1.22	1.06	1.4	0.00559068	195	33907
CLEC4A.Q9UMR7.OID20573.v1	Colorectal cancer	0.88	0.81	0.96	0.00559233	508	46890
IL10RA.Q13651.OID20420.v1	COPD	1.06	1.02	1.11	0.00560039	1998	44948
CCL18.P55774.OID20395.v1	Prostate cancer	0.91	0.86	0.97	0.00560138	1001	20628
TNFRSF6B.O95407.OID20964.v1	Alzheimer's dementia	1.15	1.04	1.26	0.00562116	446	33642
PLXDC1.Q8IUK5.OID21258.v1	Amyotrophic lateral sclerosis	0.84	0.74	0.95	0.00562886	264	47269
CD300E.Q496F6.OID21418.v1	Cystitis	1.13	1.04	1.24	0.00562913	531	24160
PECAM1.P16284.OID21131.v1	Ischaemic stroke	1.11	1.03	1.19	0.0056332	765	46657
CCL16.O15467.OID20334.v1	Lung cancer	1.16	1.04	1.29	0.00563591	403	47158
CDH5.P33151.OID20243.v1	Lung cancer	0.87	0.79	0.96	0.00563778	403	47158
VCAM1.P19320.OID20396.v1	Inflammatory bowel disease	1.19	1.05	1.34	0.00563977	275	46727
FAM3C.Q92520.OID20233.v1	Lung cancer	1.16	1.04	1.28	0.00564155	403	47158
PAMR1.Q6UXH9.OID21153.v1	Parkinson's disease	0.89	0.82	0.97	0.00564184	659	46802
SERPINB6.P35237.OID21023.v1	Death	1.04	1.01	1.08	0.00564288	4445	43155
NCS1.P62166.OID21458.v1	Rheumatoid arthritis	1.13	1.04	1.24	0.00565215	593	46310
TBCB.Q99426.OID20993.v1	Schizophrenia	1.46	1.12	1.9	0.00566649	54	47449
CLC.Q05315.OID20126.v1	Inflammatory bowel disease	1.19	1.05	1.34	0.00567388	275	46727
ENAH.Q8N8S7.OID20497.v1	Inflammatory bowel disease	1.18	1.05	1.34	0.00569061	275	46727
IFNGR1.P15260.OID20678.v1	Rheumatoid arthritis	1.12	1.03	1.22	0.00569726	593	46310
CCL23.P55773.OID20693.v1	Liver disease	1.15	1.04	1.26	0.00569769	432	47104
RAB6A.P20340.OID20608.v1	Systemic lupus erythematosus	0.79	0.66	0.93	0.00569987	134	47096
SNAP29.O95721.OID21506.v1	Rheumatoid arthritis	1.12	1.03	1.22	0.00570211	593	46310
SLIT2.O94813.OID20862.v1	Gynaecological cancer	1.19	1.05	1.35	0.00570281	256	25185
VWF.P04275.OID20256.v1	Lung cancer	1.15	1.04	1.28	0.00570326	403	47158
METAP1D.Q6UB28.OID20519.v1	Schizophrenia	1.46	1.12	1.9	0.0057113	54	47449
LRP11.Q86VZ4.OID20185.v1	Inflammatory bowel disease	1.19	1.05	1.34	0.00571205	275	46727
PTPN1.P18031.OID20908.v1	Cystitis	0.89	0.81	0.97	0.00571662	531	24160
FADD.Q13158.OID20151.v1	Schizophrenia	1.46	1.12	1.9	0.00571718	54	47449
INPP1.P49441.OID21345.v1	Vascular dementia	0.82	0.71	0.94	0.00572033	195	33907
CXCL16.Q9H2A7.OID20282.v1	Systemic lupus erythematosus	1.28	1.07	1.53	0.0057212	134	47096
SPON2.Q9BUD6.OID20221.v1	Schizophrenia	1.48	1.12	1.94	0.00572154	54	47449
SEMA4C.Q9C0C4.OID21329.v1	Systemic lupus erythematosus	1.28	1.07	1.52	0.00572701	134	47096
ABHD14B.Q96IU4.OID20921.v1	Prostate cancer	1.09	1.03	1.16	0.00573251	1001	20628
CD40LG.P29965.OID20616.v1	Lung cancer	1.15	1.04	1.26	0.00573631	403	47158
CTSF.Q9UBX1.OID21500.v1	Systemic lupus erythematosus	1.28	1.07	1.52	0.00575283	134	47096
CD8A.P01732.OID21018.v1	Inflammatory bowel disease	1.18	1.05	1.33	0.00575758	275	46727
QPCT.Q16769.OID20320.v1	Lung cancer	1.15	1.04	1.27	0.00575873	403	47158
CNST.Q6PJW8.OID20127.v1	Ischaemic stroke	1.11	1.03	1.19	0.00576405	765	46657
GP6.Q9HCN6.OID21091.v1	Ischaemic heart disease	1.05	1.01	1.09	0.00576701	3338	41341
TJAP1.Q5JTD0.OID21477.v1	Ischaemic heart disease	1.05	1.01	1.09	0.00577194	3338	41341
EDAR.Q9UNE0.OID20525.v1	Cystitis	0.89	0.81	0.97	0.00577357	531	24160
EIF4EBP1.Q13541.OID20162.v1	Systemic lupus erythematosus	1.27	1.07	1.5	0.00577796	134	47096
RRM2.P31350.OID21187.v1	Lung cancer	1.15	1.04	1.27	0.00578272	403	47158
GSTA1.P08263.OID20166.v1	Parkinson's disease	0.89	0.82	0.97	0.00579295	659	46802
JUN.P05412.OID20424.v1	Ischaemic stroke	1.11	1.03	1.19	0.00579345	765	46657
PRTN3.P24158.OID20329.v1	Schizophrenia	1.46	1.12	1.9	0.00579444	54	47449
LAT.O43561.OID20640.v1	Schizophrenia	1.46	1.11	1.9	0.00579518	54	47449
FKBP7.Q9Y680.OID20846.v1	Prostate cancer	1.09	1.03	1.16	0.00580466	1001	20628
APEX1.P27695.OID21434.v1	Liver disease	1.14	1.04	1.26	0.00581548	432	47104
STX16.O14662.OID21170.v1	Prostate cancer	1.09	1.03	1.16	0.00582584	1001	20628
NCAM2.O15394.OID21095.v1	Inflammatory bowel disease	0.85	0.75	0.95	0.00582622	275	46727
NDRG1.Q92597.OID20792.v1	Rheumatoid arthritis	1.12	1.03	1.21	0.00582663	593	46310
CNPY4.Q8N129.OID21317.v1	Cystitis	0.89	0.81	0.97	0.00584341	531	24160
CCL13.Q99616.OID20655.v1	Inflammatory bowel disease	1.18	1.05	1.34	0.00584404	275	46727
KLRD1.Q13241.OID20632.v1	Ischaemic stroke	1.11	1.03	1.19	0.00584679	765	46657
ACP5.P13686.OID20314.v1	Vascular dementia	1.22	1.06	1.41	0.00584808	195	33907
CD163.Q86VB7.OID20360.v1	Vascular dementia	1.23	1.06	1.42	0.00585287	195	33907
CD2AP.Q9Y5K6.OID20177.v1	Inflammatory bowel disease	1.18	1.05	1.33	0.00585387	275	46727
SUSD1.Q6UWL2.OID20072.v1	Inflammatory bowel disease	1.18	1.05	1.33	0.0058542	275	46727
ADAM22.Q9P0K1.OID21001.v1	Type 2 diabetes	1.05	1.02	1.09	0.00585822	2822	43370
MVK.Q03426.OID20459.v1	Systemic lupus erythematosus	1.27	1.07	1.51	0.00586301	134	47096
TBC1D23.Q9NUY8.OID21286.v1	Ischaemic heart disease	1.05	1.01	1.09	0.00586995	3338	41341
CXCL1.P09341.OID20762.v1	Schizophrenia	1.46	1.12	1.91	0.00587431	54	47449
SRC.P12931.OID21521.v1	Schizophrenia	1.46	1.11	1.9	0.00587445	54	47449
FABP9.Q0Z7S8.OID20501.v1	Parkinson's disease	0.9	0.83	0.97	0.00587956	659	46802
NTF3.P20783.OID20591.v1	COPD	0.94	0.9	0.98	0.00588054	1998	44948
DBI.P07108.OID21143.v1	Systemic lupus erythematosus	1.27	1.07	1.5	0.00588111	134	47096
IFNGR1.P15260.OID20678.v1	Systemic lupus erythematosus	1.28	1.07	1.53	0.00588159	134	47096
CCL24.O00175.OID20772.v1	Ischaemic heart disease	1.05	1.01	1.09	0.00588695	3338	41341
LPL.P06858.OID20188.v1	Parkinson's disease	1.13	1.04	1.24	0.00589006	659	46802
FGFBP1.Q14512.OID21507.v1	Gynaecological cancer	0.84	0.74	0.95	0.00589126	256	25185
KIFBP.Q96EK5.OID21320.v1	Schizophrenia	1.45	1.11	1.9	0.00590088	54	47449
IL1RN.P18510.OID20700.v1	Schizophrenia	1.46	1.11	1.91	0.00590301	54	47449
REG3A.Q06141.OID20258.v1	Schizophrenia	1.47	1.12	1.93	0.00590443	54	47449
DPEP1.P16444.OID20897.v1	Parkinson's disease	1.12	1.03	1.21	0.00591302	659	46802
HSPG2.P98160.OID20383.v1	Major depression	1.32	1.08	1.6	0.00591609	111	47229
CLEC7A.Q9BXN2.OID20636.v1	Vascular dementia	1.22	1.06	1.4	0.00592976	195	33907
TMPRSS5.Q9H3S3.OID20947.v1	Death	0.96	0.93	0.99	0.00593044	4445	43155
PIK3IP1.Q96FE7.OID21094.v1	Vascular dementia	1.23	1.06	1.43	0.00593213	195	33907
DLK1.P80370.OID20295.v1	Schizophrenia	0.68	0.52	0.9	0.00593268	54	47449
CLC.Q05315.OID20126.v1	Lung cancer	1.16	1.04	1.29	0.00593384	403	47158
SNAP23.O00161.OID20218.v1	Ischaemic heart disease	1.05	1.01	1.09	0.00593954	3338	41341
DBNL.Q9UJU6.OID20681.v1	Vascular dementia	0.82	0.71	0.94	0.00593962	195	33907
CRKL.P46109.OID20742.v1	Cystitis	0.89	0.81	0.97	0.00594555	531	24160
PSME2.Q9UL46.OID20989.v1	Rheumatoid arthritis	1.12	1.03	1.22	0.00595321	593	46310
VPS37A.Q8NEZ2.OID21355.v1	Cystitis	0.89	0.81	0.97	0.00595406	531	24160
FGF2.P09038.OID20503.v1	Lung cancer	1.15	1.04	1.27	0.00595769	403	47158
STAMBP.O95630.OID20955.v1	Prostate cancer	1.09	1.03	1.16	0.00595902	1001	20628
MARCO.Q9UEW3.OID20210.v1	Inflammatory bowel disease	1.19	1.05	1.34	0.00596694	275	46727
COL6A3.P12111.OID20292.v1	Cystitis	1.13	1.04	1.24	0.00597294	531	24160
GP6.Q9HCN6.OID21091.v1	Type 2 diabetes	1.05	1.02	1.09	0.00597702	2822	43370
PLIN1.O60240.OID20835.v1	Ischaemic stroke	1.11	1.03	1.19	0.00597988	765	46657
CPE.P16870.OID21392.v1	Liver disease	1.14	1.04	1.25	0.00599084	432	47104
IL15RA.Q13261.OID20498.v1	Vascular dementia	1.22	1.06	1.41	0.00599502	195	33907
CSTB.P04080.OID20294.v1	Cystitis	1.13	1.04	1.23	0.00599936	531	24160
KLK6.Q92876.OID21526.v1	COPD	0.94	0.9	0.98	0.00600705	1998	44948
TBC1D5.Q92609.OID20521.v1	Schizophrenia	1.45	1.11	1.9	0.00600921	54	47449
EFNA4.P52798.OID20935.v1	Parkinson's disease	0.9	0.83	0.97	0.0060182	659	46802
QDPR.P09417.OID20174.v1	Schizophrenia	1.46	1.11	1.91	0.00602698	54	47449
KLK11.Q9UBX7.OID21518.v1	Colorectal cancer	1.13	1.04	1.24	0.00603236	508	46890
ITGA11.Q9UKX5.OID20581.v1	Colorectal cancer	0.88	0.81	0.97	0.00603546	508	46890
PLXDC1.Q8IUK5.OID21258.v1	Liver disease	0.87	0.79	0.96	0.00604178	432	47104
GRN.P28799.OID21159.v1	Parkinson's disease	0.9	0.83	0.97	0.00604195	659	46802
PAG1.Q9NWQ8.OID20108.v1	Inflammatory bowel disease	1.18	1.05	1.33	0.00604535	275	46727
PXN.P49023.OID20822.v1	Liver disease	1.14	1.04	1.26	0.00604561	432	47104
CNTN2.Q02246.OID21426.v1	Rheumatoid arthritis	0.89	0.82	0.97	0.00604666	593	46310
NCK2.O43639.OID20683.v1	COPD	1.06	1.02	1.11	0.00604736	1998	44948
PRKAB1.Q9Y478.OID20444.v1	Ischaemic stroke	1.11	1.03	1.19	0.00605021	765	46657
CA13.Q8N1Q1.OID20225.v1	Cystitis	0.89	0.81	0.97	0.00605184	531	24160
MFGE8.Q08431.OID21134.v1	Lung cancer	1.15	1.04	1.27	0.00605449	403	47158
ADAM15.Q13444.OID20109.v1	Alzheimer's dementia	1.14	1.04	1.25	0.00606831	446	33642
CD200.P41217.OID20603.v1	Lung cancer	0.87	0.79	0.96	0.00607423	403	47158
CD40LG.P29965.OID20616.v1	Vascular dementia	0.82	0.71	0.95	0.00607503	195	33907
NAMPT.P43490.OID21227.v1	Systemic lupus erythematosus	1.27	1.07	1.5	0.00608434	134	47096
HSPA1A.P0DMV8.OID20718.v1	Inflammatory bowel disease	1.18	1.05	1.33	0.00610695	275	46727
STIP1.P31948.OID21077.v1	Inflammatory bowel disease	1.18	1.05	1.33	0.00611305	275	46727
NUDC.Q9Y266.OID20623.v1	Rheumatoid arthritis	1.12	1.03	1.21	0.0061148	593	46310
PRTN3.P24158.OID20329.v1	Lung cancer	1.14	1.04	1.26	0.00612755	403	47158
LAMA4.Q16363.OID20769.v1	Inflammatory bowel disease	1.18	1.05	1.33	0.0061276	275	46727
CELA3A.P09093.OID20298.v1	COPD	0.94	0.9	0.98	0.00614231	1998	44948
NUDT2.P50583.OID21308.v1	Cystitis	0.89	0.81	0.97	0.00615387	531	24160
SPON1.Q9HCB6.OID20759.v1	Schizophrenia	1.48	1.12	1.97	0.0061586	54	47449
SLITRK6.Q9H5Y7.OID20094.v1	Death	1.04	1.01	1.07	0.00616106	4445	43155
NRCAM.Q92823.OID20229.v1	Ischaemic stroke	1.1	1.03	1.19	0.00616142	765	46657
PSME1.Q06323.OID20969.v1	Ischaemic heart disease	1.05	1.01	1.09	0.0061627	3338	41341
CA12.O43570.OID21344.v1	Schizophrenia	1.46	1.11	1.91	0.00616671	54	47449
KLK14.Q9P0G3.OID21407.v1	Ischaemic stroke	1.11	1.03	1.19	0.00616987	765	46657
NRP1.O14786.OID20390.v1	Lung cancer	1.15	1.04	1.27	0.00617611	403	47158
OMD.Q99983.OID20725.v1	Rheumatoid arthritis	0.89	0.82	0.97	0.00618189	593	46310
ADA.P00813.OID20645.v1	Ischaemic stroke	1.11	1.03	1.19	0.00618869	765	46657
ROR1.Q01973.OID20224.v1	Alzheimer's dementia	1.14	1.04	1.25	0.00620454	446	33642
SMAD5.Q99717.OID21353.v1	Parkinson's disease	0.9	0.83	0.97	0.00620687	659	46802
PDLIM7.Q9NR12.OID20729.v1	Rheumatoid arthritis	1.12	1.03	1.21	0.00620691	593	46310
BGN.P21810.OID21198.v1	Multiple sclerosis	0.76	0.62	0.92	0.00621565	96	47165
TNF.P01375.OID20473.v1	Lung cancer	1.15	1.04	1.27	0.00621841	403	47158
IGFBP6.P24592.OID20413.v1	Parkinson's disease	0.88	0.81	0.97	0.00621864	659	46802
TARBP2.Q15633.OID20870.v1	Schizophrenia	1.45	1.11	1.9	0.0062187	54	47449
ARSB.P15848.OID21331.v1	Ischaemic stroke	1.11	1.03	1.19	0.00621947	765	46657
TNFSF13B.Q9Y275.OID20272.v1	Colorectal cancer	1.14	1.04	1.24	0.00622073	508	46890
NPTN.Q9Y639.OID21235.v1	Type 2 diabetes	0.95	0.91	0.99	0.00622888	2822	43370
CDKN1A.P38936.OID21319.v1	Rheumatoid arthritis	1.12	1.03	1.21	0.00623856	593	46310
APLP1.P51693.OID20164.v1	Breast cancer	0.91	0.85	0.97	0.00624163	772	24086
FST.P19883.OID20770.v1	Lung cancer	1.16	1.04	1.29	0.00624257	403	47158
CRTAM.O95727.OID20914.v1	Ischaemic stroke	1.11	1.03	1.19	0.00624648	765	46657
LACTB2.Q53H82.OID20150.v1	Inflammatory bowel disease	1.18	1.05	1.33	0.00625499	275	46727
ADA.P00813.OID20645.v1	Parkinson's disease	0.9	0.83	0.97	0.00625698	659	46802
LYPD8.Q6UX82.OID21251.v1	Ischaemic heart disease	1.05	1.01	1.09	0.00626363	3338	41341
CD27.P26842.OID21527.v1	Cystitis	1.13	1.03	1.23	0.00626657	531	24160
CRELD2.Q6UXH1.OID20751.v1	Systemic lupus erythematosus	1.27	1.07	1.5	0.00626884	134	47096
ADAMTS8.Q9UP79.OID21502.v1	Inflammatory bowel disease	0.85	0.75	0.95	0.00627216	275	46727
L1CAM.P32004.OID21484.v1	Multiple sclerosis	0.75	0.61	0.92	0.00627999	96	47165
COL4A1.P02462.OID20208.v1	Lung cancer	1.15	1.04	1.27	0.00628012	403	47158
CD207.Q9UJ71.OID21298.v1	Multiple sclerosis	1.33	1.08	1.62	0.00628175	96	47165
CD2AP.Q9Y5K6.OID20177.v1	COPD	1.06	1.02	1.11	0.00628248	1998	44948
FABP2.P12104.OID20200.v1	Lung cancer	1.15	1.04	1.27	0.00629027	403	47158
GALNT3.Q14435.OID20471.v1	COPD	1.06	1.02	1.11	0.00629128	1998	44948
CCN3.P48745.OID20299.v1	Cystitis	1.14	1.04	1.25	0.00630872	531	24160
PLA2G4A.P47712.OID20685.v1	Type 2 diabetes	1.05	1.01	1.09	0.0063105	2822	43370
SCLY.Q96I15.OID21425.v1	Parkinson's disease	0.89	0.82	0.97	0.00631605	659	46802
DNPH1.O43598.OID20744.v1	Prostate cancer	1.09	1.03	1.16	0.00632202	1001	20628
AGR3.Q8TD06.OID21243.v1	Rheumatoid arthritis	1.12	1.03	1.21	0.00632371	593	46310
BSG.P35613.OID20626.v1	Systemic lupus erythematosus	1.28	1.07	1.52	0.00633697	134	47096
FST.P19883.OID20770.v1	Ischaemic stroke	1.11	1.03	1.2	0.00633916	765	46657
YES1.P07947.OID21348.v1	Rheumatoid arthritis	1.12	1.03	1.21	0.0063444	593	46310
LRP11.Q86VZ4.OID20185.v1	Vascular dementia	1.22	1.06	1.41	0.00635045	195	33907
DNER.Q8NFT8.OID20712.v1	Gynaecological cancer	0.84	0.74	0.95	0.00635809	256	25185
TXLNA.P40222.OID20952.v1	Prostate cancer	1.09	1.02	1.16	0.00636404	1001	20628
DBNL.Q9UJU6.OID20681.v1	COPD	1.06	1.02	1.11	0.00637078	1998	44948
CNTN4.Q8IWV2.OID21117.v1	Parkinson's disease	0.9	0.83	0.97	0.00637086	659	46802
ING1.Q9UK53.OID20853.v1	Rheumatoid arthritis	1.12	1.03	1.21	0.00637148	593	46310
PARK7.Q99497.OID21160.v1	Death	1.04	1.01	1.07	0.00638176	4445	43155
MANF.P55145.OID20707.v1	Death	1.04	1.01	1.07	0.00638338	4445	43155
CCL2.P13500.OID21004.v1	COPD	1.06	1.02	1.11	0.00639828	1998	44948
NAAA.Q02083.OID20931.v1	Death	0.96	0.93	0.99	0.00640562	4445	43155
FKBP1B.P68106.OID20618.v1	Vascular dementia	0.82	0.71	0.95	0.00640663	195	33907
PLA2G4A.P47712.OID20685.v1	COPD	1.06	1.02	1.11	0.00643144	1998	44948
PADI4.Q9UM07.OID20832.v1	Breast cancer	1.1	1.03	1.18	0.00643384	772	24086
PLPBP.O94903.OID20144.v1	Schizophrenia	1.45	1.11	1.89	0.00643519	54	47449
CTSZ.Q9UBR2.OID20365.v1	Parkinson's disease	0.9	0.83	0.97	0.00644121	659	46802
ADAMTS15.Q8TE58.OID21275.v1	Breast cancer	1.1	1.03	1.18	0.00644282	772	24086
SNX9.Q9Y5X1.OID20135.v1	Death	1.04	1.01	1.07	0.00644383	4445	43155
CTF1.Q16619.OID20061.v1	Schizophrenia	1.45	1.11	1.89	0.00644411	54	47449
PLPBP.O94903.OID20144.v1	Prostate cancer	1.09	1.03	1.16	0.0064444	1001	20628
CDH5.P33151.OID20243.v1	Type 2 diabetes	1.05	1.01	1.09	0.00644861	2822	43370
CCL18.P55774.OID20395.v1	Systemic lupus erythematosus	1.27	1.07	1.51	0.00646199	134	47096
CA6.P23280.OID21096.v1	Cystitis	0.89	0.81	0.97	0.00646201	531	24160
FLT4.P35916.OID21491.v1	Inflammatory bowel disease	1.18	1.05	1.33	0.00646623	275	46727
PPY.P01298.OID21516.v1	Ischaemic stroke	1.11	1.03	1.19	0.00646651	765	46657
ENTPD6.O75354.OID20100.v1	Endometriosis	1.25	1.06	1.47	0.00646653	157	24768
QPCT.Q16769.OID20320.v1	Cystitis	1.13	1.03	1.23	0.00647922	531	24160
CNDP1.Q96KN2.OID20347.v1	Systemic lupus erythematosus	0.79	0.67	0.94	0.00648317	134	47096
EREG.O14944.OID20905.v1	Cystitis	0.89	0.82	0.97	0.00648671	531	24160
CCL4.P13236.OID20695.v1	Lung cancer	1.15	1.04	1.27	0.00648742	403	47158
RANGAP1.P46060.OID21203.v1	Ischaemic heart disease	0.95	0.92	0.99	0.00649139	3338	41341
SPON2.Q9BUD6.OID20221.v1	Inflammatory bowel disease	1.18	1.05	1.34	0.00650936	275	46727
AGRN.O00468.OID20786.v1	Vascular dementia	1.22	1.06	1.41	0.00651363	195	33907
RHOC.P08134.OID20950.v1	Cystitis	0.89	0.82	0.97	0.00651418	531	24160
NFATC1.O95644.OID20545.v1	Death	0.96	0.93	0.99	0.006515	4445	43155
GP6.Q9HCN6.OID21091.v1	COPD	1.06	1.02	1.11	0.0065156	1998	44948
CDH3.P22223.OID21008.v1	COPD	1.06	1.02	1.11	0.0065259	1998	44948
NUDT5.Q9UKK9.OID21115.v1	Prostate cancer	1.09	1.02	1.16	0.00652753	1001	20628
CD22.P20273.OID20637.v1	Death	1.04	1.01	1.07	0.00653117	4445	43155
ABHD14B.Q96IU4.OID20921.v1	Inflammatory bowel disease	1.18	1.05	1.33	0.00653149	275	46727
GMPR.P36959.OID20641.v1	Prostate cancer	1.09	1.02	1.16	0.00653488	1001	20628
LEFTY2.O00292.OID21454.v1	Parkinson's disease	0.89	0.82	0.97	0.00653698	659	46802
MEP1B.Q16820.OID20168.v1	Systemic lupus erythematosus	0.79	0.67	0.94	0.00653719	134	47096
FGFBP1.Q14512.OID21507.v1	Breast cancer	0.91	0.84	0.97	0.00654631	772	24086
XPNPEP2.O43895.OID21508.v1	Inflammatory bowel disease	0.85	0.75	0.95	0.00654913	275	46727
HTRA2.O43464.OID21471.v1	Vascular dementia	0.82	0.71	0.95	0.00654987	195	33907
LGALS1.P09382.OID20154.v1	Inflammatory bowel disease	1.19	1.05	1.34	0.00655662	275	46727
NXPH1.P58417.OID20849.v1	Rheumatoid arthritis	0.89	0.82	0.97	0.00656162	593	46310
SERPINB6.P35237.OID21023.v1	COPD	1.06	1.02	1.11	0.00656205	1998	44948
DPP6.P42658.OID21354.v1	Schizophrenia	0.68	0.52	0.9	0.00657408	54	47449
MUC13.Q9H3R2.OID20866.v1	Vascular dementia	1.21	1.06	1.4	0.00658372	195	33907
TNFSF12.O43508.OID20624.v1	Lung cancer	0.87	0.79	0.96	0.00658826	403	47158
FLT1.P17948.OID21301.v1	Type 2 diabetes	1.05	1.01	1.09	0.00658972	2822	43370
CDKN2D.P55273.OID21295.v1	Cystitis	0.89	0.82	0.97	0.00659238	531	24160
ACAA1.P09110.OID21269.v1	Systemic lupus erythematosus	1.26	1.07	1.5	0.00659335	134	47096
AGR2.O95994.OID20896.v1	Vascular dementia	1.22	1.06	1.41	0.00660705	195	33907
CALB1.P05937.OID21306.v1	Alzheimer's dementia	1.14	1.04	1.25	0.00661165	446	33642
MAEA.Q7L5Y9.OID21206.v1	Gynaecological cancer	1.19	1.05	1.34	0.00661645	256	25185
ERBIN.Q96RT1.OID21323.v1	Vascular dementia	0.82	0.71	0.95	0.00661914	195	33907
ANGPTL2.Q9UKU9.OID20726.v1	Systemic lupus erythematosus	1.27	1.07	1.51	0.00662198	134	47096
NXPH1.P58417.OID20849.v1	COPD	0.94	0.9	0.98	0.00662412	1998	44948
CTSV.O60911.OID21405.v1	Brain/CNS cancer	0.72	0.57	0.91	0.00663599	82	47507
FKBP1B.P68106.OID20618.v1	Schizophrenia	1.45	1.11	1.89	0.00663845	54	47449
NID2.Q14112.OID21085.v1	Liver disease	1.14	1.04	1.25	0.00664077	432	47104
BAG6.P46379.OID20114.v1	Parkinson's disease	0.9	0.83	0.97	0.00664636	659	46802
HLA.DRA.P01903.OID20520.v1	Ischaemic stroke	1.1	1.03	1.19	0.00664805	765	46657
SERPINB6.P35237.OID21023.v1	Type 2 diabetes	1.05	1.01	1.09	0.00664888	2822	43370
TPMT.P51580.OID21270.v1	Prostate cancer	1.09	1.02	1.16	0.00665074	1001	20628
BTC.P35070.OID21199.v1	Type 2 diabetes	0.95	0.92	0.99	0.00666281	2822	43370
MOG.Q16653.OID21384.v1	COPD	0.94	0.9	0.98	0.00666357	1998	44948
SERPINA9.Q86WD7.OID21284.v1	Gynaecological cancer	0.84	0.74	0.95	0.00666421	256	25185
ALPP.P05187.OID21383.v1	Systemic lupus erythematosus	1.28	1.07	1.52	0.00666928	134	47096
CCL20.P78556.OID20671.v1	Colorectal cancer	1.13	1.03	1.23	0.0066694	508	46890
ARNT.P27540.OID20432.v1	Parkinson's disease	1.11	1.03	1.2	0.00667388	659	46802
SULT2A1.Q06520.OID20508.v1	Rheumatoid arthritis	1.12	1.03	1.22	0.00667472	593	46310
CLEC10A.Q8IUN9.OID20928.v1	Systemic lupus erythematosus	1.27	1.07	1.51	0.00668645	134	47096
ITGB1.P05556.OID20376.v1	Breast cancer	0.9	0.84	0.97	0.00668839	772	24086
COL18A1.P39060.OID20332.v1	Colorectal cancer	1.14	1.04	1.25	0.00668881	508	46890
PRTG.Q2VWP7.OID21443.v1	Breast cancer	0.91	0.84	0.97	0.00669316	772	24086
TNFRSF21.O75509.OID21052.v1	Vascular dementia	1.22	1.06	1.4	0.00669382	195	33907
GPC1.P35052.OID21438.v1	Type 2 diabetes	1.05	1.01	1.1	0.00669963	2822	43370
KLK4.Q9Y5K2.OID21391.v1	Endometriosis	1.23	1.06	1.44	0.00670774	157	24768
MITD1.Q8WV92.OID20959.v1	Ischaemic heart disease	1.05	1.01	1.08	0.00671037	3338	41341
ODAM.A1E959.OID20793.v1	Systemic lupus erythematosus	0.79	0.67	0.94	0.00671094	134	47096
CORO1A.P31146.OID20286.v1	Liver disease	0.88	0.8	0.96	0.00672622	432	47104
CDC37.Q16543.OID21470.v1	COPD	1.06	1.02	1.11	0.00672958	1998	44948
NCAM1.P13591.OID20354.v1	Parkinson's disease	1.12	1.03	1.21	0.00673068	659	46802
VTA1.Q9NP79.OID21016.v1	Schizophrenia	1.45	1.11	1.89	0.00673289	54	47449
PRTFDC1.Q9NRG1.OID20867.v1	Cystitis	0.89	0.82	0.97	0.00673499	531	24160
THBD.P07204.OID20231.v1	COPD	1.07	1.02	1.12	0.00674371	1998	44948
CIAPIN1.Q6FI81.OID21501.v1	COPD	1.06	1.02	1.11	0.00674498	1998	44948
PTS.Q03393.OID20847.v1	Rheumatoid arthritis	1.12	1.03	1.22	0.00675199	593	46310
PADI4.Q9UM07.OID20832.v1	Prostate cancer	1.09	1.02	1.16	0.00675508	1001	20628
SERPINA11.Q86U17.OID20281.v1	Vascular dementia	1.24	1.06	1.45	0.00675541	195	33907
LY96.Q9Y6Y9.OID20945.v1	Inflammatory bowel disease	1.18	1.05	1.34	0.00675587	275	46727
FKBP4.Q02790.OID20960.v1	Systemic lupus erythematosus	1.26	1.07	1.49	0.00675989	134	47096
CLSTN2.Q9H4D0.OID20664.v1	Vascular dementia	1.22	1.06	1.41	0.00676735	195	33907
CA3.P07451.OID20271.v1	Inflammatory bowel disease	1.18	1.05	1.34	0.00677	275	46727
SPOCK1.Q08629.OID20924.v1	Ischaemic stroke	0.91	0.84	0.97	0.00677122	765	46657
STC2.O76061.OID21157.v1	Systemic lupus erythematosus	1.27	1.07	1.51	0.0067746	134	47096
MMP7.P09237.OID20087.v1	Schizophrenia	1.47	1.11	1.94	0.00678167	54	47449
NUDT5.Q9UKK9.OID21115.v1	Systemic lupus erythematosus	1.26	1.07	1.49	0.00680802	134	47096
SMAD1.Q15797.OID21180.v1	Vascular dementia	0.82	0.72	0.95	0.00681132	195	33907
RETN.Q9HD89.OID20327.v1	Cystitis	1.13	1.03	1.23	0.00681603	531	24160
ROBO1.Q9Y6N7.OID20734.v1	Ischaemic stroke	1.1	1.03	1.19	0.00682377	765	46657
PLXDC1.Q8IUK5.OID21258.v1	Schizophrenia	0.69	0.53	0.9	0.00683433	54	47449
VPS37A.Q8NEZ2.OID21355.v1	Rheumatoid arthritis	1.12	1.03	1.21	0.00684014	593	46310
VWC2.Q2TAL6.OID20936.v1	Inflammatory bowel disease	1.19	1.05	1.34	0.00684328	275	46727
LACTB2.Q53H82.OID20150.v1	Ischaemic heart disease	1.05	1.01	1.09	0.00684551	3338	41341
FLI1.Q01543.OID21239.v1	Vascular dementia	0.82	0.72	0.95	0.00684923	195	33907
OSM.P13725.OID20574.v1	Breast cancer	1.1	1.03	1.18	0.00685299	772	24086
RNASET2.O00584.OID20321.v1	Multiple sclerosis	1.33	1.08	1.63	0.00687138	96	47165
NUDC.Q9Y266.OID20623.v1	Schizophrenia	1.44	1.11	1.88	0.00687167	54	47449
SMPDL3A.Q92484.OID20676.v1	Lung cancer	1.14	1.04	1.26	0.00687254	403	47158
FCRLB.Q6BAA4.OID21193.v1	Systemic lupus erythematosus	1.26	1.07	1.5	0.0068736	134	47096
CEACAM21.Q3KPI0.OID20548.v1	Inflammatory bowel disease	1.18	1.05	1.33	0.00687377	275	46727
TNFRSF10A.O00220.OID20967.v1	Colorectal cancer	1.13	1.03	1.24	0.00687915	508	46890
CD276.Q5ZPR3.OID20680.v1	Systemic lupus erythematosus	1.28	1.07	1.52	0.00687999	134	47096
NT5E.P21589.OID21498.v1	Schizophrenia	0.69	0.53	0.9	0.00688525	54	47449
RET.P07949.OID21346.v1	Parkinson's disease	0.9	0.83	0.97	0.00688557	659	46802
HARS1.P12081.OID21086.v1	Prostate cancer	1.09	1.02	1.16	0.00689584	1001	20628
OGN.P20774.OID21123.v1	Cystitis	1.13	1.03	1.23	0.00689626	531	24160
CHAC2.Q8WUX2.OID21230.v1	Alzheimer's dementia	0.88	0.8	0.97	0.00689944	446	33642
DNAJA2.O60884.OID20627.v1	Liver disease	0.88	0.8	0.96	0.00690683	432	47104
CCL2.P13500.OID21004.v1	Alzheimer's dementia	0.88	0.8	0.97	0.00691819	446	33642
TIA1.P31483.OID20068.v1	Schizophrenia	1.44	1.11	1.88	0.00692163	54	47449
NFASC.O94856.OID20634.v1	Systemic lupus erythematosus	1.29	1.07	1.54	0.00692637	134	47096
VWF.P04275.OID20256.v1	Systemic lupus erythematosus	1.27	1.07	1.51	0.00693173	134	47096
BLVRB.P30043.OID21141.v1	Cystitis	1.12	1.03	1.22	0.00693499	531	24160
CDHR2.Q9BYE9.OID21282.v1	Breast cancer	1.11	1.03	1.19	0.00693558	772	24086
TNF.P01375.OID20473.v1	Vascular dementia	1.23	1.06	1.42	0.00693584	195	33907
AXL.P30530.OID20363.v1	Rheumatoid arthritis	1.12	1.03	1.21	0.00693875	593	46310
FGF5.P12034.OID20490.v1	Liver disease	1.15	1.04	1.27	0.00693886	432	47104
PARP1.P09874.OID20500.v1	Parkinson's disease	0.9	0.83	0.97	0.0069453	659	46802
CCT5.P48643.OID21200.v1	Liver disease	0.88	0.8	0.96	0.00694797	432	47104
SORCS2.Q96PQ0.OID21262.v1	Vascular dementia	1.22	1.06	1.42	0.00694815	195	33907
DRAXIN.Q8NBI3.OID20917.v1	Ischaemic stroke	1.11	1.03	1.19	0.00695124	765	46657
NDRG1.Q92597.OID20792.v1	Type 2 diabetes	1.05	1.01	1.09	0.00695464	2822	43370
LGALS8.O00214.OID21041.v1	Inflammatory bowel disease	1.18	1.05	1.33	0.00696136	275	46727
MCAM.P43121.OID20343.v1	Rheumatoid arthritis	0.89	0.82	0.97	0.00696398	593	46310
PDCD5.O14737.OID21021.v1	Rheumatoid arthritis	1.12	1.03	1.21	0.00696779	593	46310
FGF5.P12034.OID20490.v1	Ischaemic heart disease	1.05	1.01	1.09	0.00697499	3338	41341
CERT.Q9Y5P4.OID20857.v1	Schizophrenia	1.44	1.11	1.89	0.00700615	54	47449
CA14.Q9ULX7.OID21401.v1	Inflammatory bowel disease	0.84	0.74	0.95	0.00701133	275	46727
CNTN3.Q9P232.OID21092.v1	Lung cancer	0.86	0.77	0.96	0.00701331	403	47158
ANXA3.P12429.OID21036.v1	Liver disease	0.88	0.8	0.97	0.00701405	432	47104
KIT.P10721.OID20370.v1	Prostate cancer	1.09	1.02	1.16	0.00701485	1001	20628
MVK.Q03426.OID20459.v1	Lung cancer	1.15	1.04	1.27	0.00701536	403	47158
YTHDF3.Q7Z739.OID20478.v1	Inflammatory bowel disease	1.18	1.05	1.32	0.00701909	275	46727
PRTN3.P24158.OID20329.v1	Cystitis	1.12	1.03	1.22	0.00704757	531	24160
ITGB1BP2.Q9UKP3.OID20112.v1	Ischaemic heart disease	1.05	1.01	1.08	0.00706324	3338	41341
SERPINB8.P50452.OID20630.v1	Colorectal cancer	1.13	1.03	1.23	0.00706872	508	46890
NCAN.O14594.OID21055.v1	Schizophrenia	0.68	0.51	0.9	0.00708828	54	47449
CDKN1A.P38936.OID21319.v1	COPD	1.06	1.02	1.11	0.00709208	1998	44948
IGFBP6.P24592.OID20413.v1	Major depression	1.35	1.08	1.67	0.00709731	111	47229
LGALS9.O00182.OID20781.v1	Cystitis	1.13	1.04	1.24	0.00710259	531	24160
RET.P07949.OID21346.v1	Multiple sclerosis	0.76	0.62	0.93	0.00711108	96	47165
IL10.P22301.OID20431.v1	COPD	1.06	1.02	1.11	0.00711436	1998	44948
CCDC80.Q76M96.OID20226.v1	Cystitis	1.14	1.04	1.26	0.00712274	531	24160
CHRDL1.Q9BU40.OID20771.v1	Prostate cancer	0.91	0.85	0.97	0.00716347	1001	20628
CGA.P01215.OID21069.v1	Colorectal cancer	1.2	1.05	1.37	0.00718296	508	46890
KRT18.P05783.OID21296.v1	Gynaecological cancer	1.19	1.05	1.35	0.00720243	256	25185
IL6.P05231.OID21276.v1	Gynaecological cancer	1.19	1.05	1.35	0.0072089	256	25185
PRELP.P51888.OID20766.v1	COPD	0.94	0.9	0.98	0.00721634	1998	44948
GUCA2A.Q02747.OID21101.v1	Vascular dementia	1.21	1.05	1.4	0.0072176	195	33907
CA12.O43570.OID21344.v1	Rheumatoid arthritis	1.12	1.03	1.21	0.00722097	593	46310
IL4R.P24394.OID20576.v1	Cystitis	1.13	1.03	1.23	0.00723265	531	24160
SULT1A1.P50225.OID21031.v1	Prostate cancer	1.09	1.02	1.16	0.0072355	1001	20628
MYO9B.Q13459.OID20451.v1	Breast cancer	1.1	1.03	1.18	0.00723804	772	24086
RHOC.P08134.OID20950.v1	Vascular dementia	0.82	0.72	0.95	0.00724029	195	33907
SERPINB6.P35237.OID21023.v1	Cystitis	0.89	0.82	0.97	0.0072436	531	24160
RASSF2.P50749.OID21194.v1	Ischaemic stroke	1.1	1.03	1.19	0.0072618	765	46657
CLC.Q05315.OID20126.v1	Parkinson's disease	0.9	0.83	0.97	0.00727279	659	46802
CHL1.O00533.OID20366.v1	Breast cancer	0.91	0.84	0.97	0.00727409	772	24086
NUDT2.P50583.OID21308.v1	COPD	0.94	0.9	0.98	0.00727445	1998	44948
IL18RAP.O95256.OID20900.v1	Vascular dementia	0.83	0.72	0.95	0.00727726	195	33907
STK4.Q13043.OID20140.v1	Vascular dementia	0.82	0.72	0.95	0.00727761	195	33907
IL1R1.P14778.OID21116.v1	Inflammatory bowel disease	1.18	1.05	1.33	0.00728625	275	46727
TNFRSF12A.Q9NP84.OID21482.v1	Colorectal cancer	1.14	1.04	1.25	0.00728993	508	46890
IL17C.Q9P0M4.OID20477.v1	Alzheimer's dementia	1.14	1.04	1.25	0.00729857	446	33642
SIGLEC9.Q9Y336.OID21390.v1	Breast cancer	0.91	0.84	0.97	0.00731118	772	24086
REG1A.P05451.OID20415.v1	Multiple sclerosis	1.32	1.08	1.61	0.00731302	96	47165
SLC39A14.Q15043.OID20852.v1	Ischaemic stroke	1.1	1.03	1.18	0.00731344	765	46657
RWDD1.Q9H446.OID21015.v1	Vascular dementia	0.82	0.71	0.95	0.00732514	195	33907
SMAD1.Q15797.OID21180.v1	COPD	1.06	1.02	1.11	0.00732544	1998	44948
CLPS.P04118.OID21156.v1	Death	1.04	1.01	1.07	0.00733001	4445	43155
CA14.Q9ULX7.OID21401.v1	Amyotrophic lateral sclerosis	0.84	0.74	0.95	0.00733128	264	47269
LGALS7_LGALS7B.P47929.OID21406.v1	Major depression	1.3	1.07	1.58	0.00733296	111	47229
IL18RAP.O95256.OID20900.v1	Type 2 diabetes	0.95	0.92	0.99	0.00733953	2822	43370
REG1B.P48304.OID20266.v1	Multiple sclerosis	1.31	1.08	1.61	0.00734213	96	47165
DIABLO.Q9NR28.OID20184.v1	Cystitis	0.89	0.82	0.97	0.00734296	531	24160
KRT5.P13647.OID20860.v1	Breast cancer	1.1	1.03	1.18	0.00734871	772	24086
PLPBP.O94903.OID20144.v1	Type 2 diabetes	1.05	1.01	1.09	0.007376	2822	43370
GOPC.Q9HD26.OID20551.v1	Prostate cancer	1.09	1.02	1.16	0.00737721	1001	20628
THOP1.P52888.OID20194.v1	Parkinson's disease	0.9	0.83	0.97	0.00737859	659	46802
CNTNAP2.Q9UHC6.OID20556.v1	Type 2 diabetes	1.05	1.01	1.09	0.00738576	2822	43370
DAG1.Q14118.OID20774.v1	Cystitis	0.89	0.82	0.97	0.00738992	531	24160
VWC2.Q2TAL6.OID20936.v1	Gynaecological cancer	1.19	1.05	1.35	0.00739901	256	25185
MED18.Q9BUE0.OID21236.v1	Schizophrenia	1.44	1.1	1.88	0.00740408	54	47449
STAMBP.O95630.OID20955.v1	COPD	1.06	1.02	1.11	0.00740706	1998	44948
SELP.P16109.OID20379.v1	Parkinson's disease	0.9	0.83	0.97	0.00740978	659	46802
ICAM4.Q14773.OID20578.v1	Cystitis	0.89	0.82	0.97	0.00741041	531	24160
IL3RA.P26951.OID20461.v1	COPD	1.06	1.02	1.11	0.0074147	1998	44948
FLI1.Q01543.OID21239.v1	Liver disease	0.88	0.8	0.97	0.0074204	432	47104
SEPTIN9.Q9UHD8.OID21279.v1	Type 2 diabetes	1.05	1.01	1.09	0.00742094	2822	43370
SLAMF6.Q96DU3.OID21254.v1	Prostate cancer	1.09	1.02	1.16	0.00742115	1001	20628
FYB1.O15117.OID21140.v1	Schizophrenia	1.44	1.1	1.88	0.00742637	54	47449
EIF4B.P23588.OID21000.v1	Inflammatory bowel disease	1.18	1.04	1.32	0.00742861	275	46727
CPB1.P15086.OID20289.v1	Inflammatory bowel disease	1.18	1.04	1.33	0.00743148	275	46727
TRIM21.P19474.OID20533.v1	Cystitis	0.89	0.82	0.97	0.00743305	531	24160
CFC1.P0CG37.OID21261.v1	Ischaemic stroke	1.1	1.03	1.19	0.00743482	765	46657
DFFA.O00273.OID20620.v1	Inflammatory bowel disease	1.18	1.04	1.32	0.00744085	275	46727
VNN2.O95498.OID21310.v1	Prostate cancer	0.92	0.86	0.98	0.00745131	1001	20628
RRM2B.Q7LG56.OID21174.v1	Prostate cancer	1.09	1.02	1.16	0.00746402	1001	20628
CD34.P28906.OID21025.v1	Multiple sclerosis	0.76	0.62	0.93	0.00748182	96	47165
CALB1.P05937.OID21306.v1	Liver disease	0.88	0.8	0.97	0.0074863	432	47104
TBCB.Q99426.OID20993.v1	Prostate cancer	1.09	1.02	1.16	0.00749085	1001	20628
PLA2G2A.P14555.OID20274.v1	Inflammatory bowel disease	1.18	1.05	1.34	0.00749722	275	46727
TSHB.P01222.OID20129.v1	Rheumatoid arthritis	0.9	0.83	0.97	0.00750444	593	46310
TNFAIP8.O95379.OID20433.v1	Rheumatoid arthritis	1.12	1.03	1.21	0.00751018	593	46310
ACAN.P16112.OID20159.v1	Rheumatoid arthritis	0.89	0.82	0.97	0.00751076	593	46310
LAT2.Q9GZY6.OID21292.v1	Schizophrenia	1.44	1.1	1.88	0.00752146	54	47449
DSG4.Q86SJ6.OID21325.v1	Schizophrenia	0.69	0.52	0.91	0.00752364	54	47449
OPTC.Q9UBM4.OID21362.v1	Ischaemic heart disease	0.95	0.92	0.99	0.00752777	3338	41341
IL17C.Q9P0M4.OID20477.v1	Systemic lupus erythematosus	1.26	1.06	1.49	0.0075355	134	47096
GDF2.Q9UK05.OID20202.v1	Ischaemic heart disease	0.95	0.92	0.99	0.00755122	3338	41341
CHGB.P05060.OID21038.v1	Lung cancer	1.15	1.04	1.27	0.00755145	403	47158
PRDX3.P30048.OID20483.v1	Ischaemic stroke	1.1	1.03	1.18	0.00755548	765	46657
PAM.P19021.OID20291.v1	Type 2 diabetes	1.05	1.01	1.09	0.00755703	2822	43370
KDR.P35968.OID21497.v1	Alzheimer's dementia	0.88	0.8	0.97	0.00756496	446	33642
SLC27A4.Q6P1M0.OID20814.v1	Schizophrenia	1.44	1.1	1.88	0.00756531	54	47449
PTH1R.Q03431.OID20571.v1	Gynaecological cancer	1.19	1.05	1.35	0.00758612	256	25185
MEGF10.Q96KG7.OID20746.v1	Schizophrenia	1.44	1.1	1.88	0.00759462	54	47449
EIF4EBP1.Q13541.OID20162.v1	Lung cancer	1.15	1.04	1.27	0.00759487	403	47158
LBR.Q14739.OID21034.v1	Systemic lupus erythematosus	1.26	1.06	1.49	0.00761748	134	47096
CCL15.Q16663.OID20328.v1	Colorectal cancer	1.13	1.03	1.24	0.00762256	508	46890
ANGPTL4.Q9BY76.OID20703.v1	Major depression	1.29	1.07	1.56	0.00762497	111	47229
ATP5IF1.Q9UII2.OID20760.v1	Ischaemic stroke	1.1	1.03	1.18	0.00762684	765	46657
WNT9A.O14904.OID20460.v1	Systemic lupus erythematosus	1.3	1.07	1.57	0.00763007	134	47096
NBL1.P41271.OID21486.v1	Vascular dementia	1.22	1.05	1.42	0.00764344	195	33907
MED18.Q9BUE0.OID21236.v1	Cystitis	0.89	0.82	0.97	0.00764344	531	24160
MGLL.Q99685.OID20711.v1	Schizophrenia	1.44	1.1	1.88	0.00764765	54	47449
KYNU.Q16719.OID20669.v1	Multiple sclerosis	0.76	0.62	0.93	0.00764935	96	47165
CA9.Q16790.OID21417.v1	Ischaemic stroke	1.1	1.03	1.18	0.00765294	765	46657
FCGR3B.O75015.OID20387.v1	Ischaemic heart disease	1.05	1.01	1.09	0.00765297	3338	41341
TBL1X.O60907.OID21220.v1	Prostate cancer	1.09	1.02	1.16	0.00765298	1001	20628
PLXDC1.Q8IUK5.OID21258.v1	Ischaemic heart disease	0.95	0.92	0.99	0.00765505	3338	41341
GP6.Q9HCN6.OID21091.v1	Ischaemic stroke	1.1	1.03	1.18	0.00766543	765	46657
CDSN.Q15517.OID20667.v1	Type 2 diabetes	0.95	0.91	0.99	0.00766767	2822	43370
CEACAM1.P13688.OID21528.v1	Systemic lupus erythematosus	1.26	1.06	1.5	0.00767382	134	47096
TRIAP1.O43715.OID21403.v1	Systemic lupus erythematosus	1.26	1.06	1.49	0.00767483	134	47096
PBLD.P30039.OID20839.v1	Parkinson's disease	0.9	0.83	0.97	0.00767657	659	46802
SMPDL3A.Q92484.OID20676.v1	Parkinson's disease	0.9	0.84	0.97	0.00770991	659	46802
EREG.O14944.OID20905.v1	COPD	1.06	1.02	1.11	0.00771876	1998	44948
CD163.Q86VB7.OID20360.v1	Major depression	1.29	1.07	1.56	0.00773357	111	47229
COL6A3.P12111.OID20292.v1	Gynaecological cancer	1.19	1.05	1.35	0.00773916	256	25185
CTSZ.Q9UBR2.OID20365.v1	Prostate cancer	0.92	0.86	0.98	0.00774417	1001	20628
ATG4A.Q8WYN0.OID21246.v1	COPD	1.06	1.02	1.11	0.00774488	1998	44948
TNFSF14.O43557.OID20953.v1	Schizophrenia	1.44	1.1	1.87	0.00774594	54	47449
PIK3AP1.Q6ZUJ8.OID20587.v1	Prostate cancer	1.09	1.02	1.16	0.00774934	1001	20628
PSME2.Q9UL46.OID20989.v1	Ischaemic stroke	1.1	1.03	1.19	0.00775764	765	46657
SERPINB9.P50453.OID20932.v1	Cystitis	0.89	0.82	0.97	0.00775856	531	24160
MIA.Q16674.OID21531.v1	Systemic lupus erythematosus	1.26	1.06	1.49	0.00776342	134	47096
FIS1.Q9Y3D6.OID20722.v1	Vascular dementia	0.82	0.71	0.95	0.00776808	195	33907
MERTK.Q12866.OID20657.v1	Ischaemic stroke	1.11	1.03	1.2	0.00776842	765	46657
FGFBP1.Q14512.OID21507.v1	Cystitis	0.89	0.82	0.97	0.00779744	531	24160
ITGAV.P06756.OID21416.v1	Gynaecological cancer	0.84	0.74	0.95	0.00782055	256	25185
PSMG3.Q9BT73.OID20549.v1	Schizophrenia	1.45	1.1	1.9	0.00782919	54	47449
HYAL1.Q12794.OID20357.v1	Vascular dementia	1.21	1.05	1.4	0.00783909	195	33907
DPP10.Q8N608.OID20527.v1	Ischaemic heart disease	1.05	1.01	1.08	0.00784612	3338	41341
KLB.Q86Z14.OID20888.v1	Systemic lupus erythematosus	1.26	1.06	1.5	0.00784718	134	47096
TMPRSS15.P98073.OID21364.v1	Lung cancer	0.87	0.79	0.96	0.00786919	403	47158
RARRES2.Q99969.OID20373.v1	Parkinson's disease	0.9	0.83	0.97	0.00788192	659	46802
ACP6.Q9NPH0.OID21432.v1	Systemic lupus erythematosus	1.26	1.06	1.5	0.00788969	134	47096
LSM1.O15116.OID21210.v1	Rheumatoid arthritis	1.12	1.03	1.21	0.00789021	593	46310
ITGB5.P18084.OID21522.v1	Death	0.96	0.93	0.99	0.00790192	4445	43155
SERPINB1.P30740.OID21088.v1	COPD	1.06	1.02	1.11	0.00790204	1998	44948
DKK4.Q9UBT3.OID20934.v1	Vascular dementia	1.22	1.05	1.4	0.00790953	195	33907
IL10RB.Q08334.OID20696.v1	Gynaecological cancer	1.19	1.05	1.35	0.00792597	256	25185
CPB1.P15086.OID20289.v1	Death	1.04	1.01	1.07	0.00794625	4445	43155
MCFD2.Q8NI22.OID20171.v1	Lung cancer	1.14	1.04	1.26	0.00794869	403	47158
IL17D.Q8TAD2.OID20481.v1	Liver disease	1.15	1.04	1.28	0.00795451	432	47104
ARG1.P05089.OID21445.v1	COPD	0.94	0.9	0.98	0.00795864	1998	44948
BIN2.Q9UBW5.OID21067.v1	Vascular dementia	0.83	0.72	0.95	0.00796891	195	33907
GNLY.P22749.OID21132.v1	Ischaemic stroke	1.1	1.03	1.18	0.00797391	765	46657
NOMO1.Q15155.OID21106.v1	Gynaecological cancer	1.18	1.04	1.34	0.0079968	256	25185
SEZ6L.Q9BYH1.OID21488.v1	Lung cancer	0.88	0.79	0.97	0.00800097	403	47158
VWA1.Q6PCB0.OID21421.v1	Alzheimer's dementia	0.88	0.8	0.97	0.00801177	446	33642
ASGR1.P07306.OID20990.v1	Breast cancer	1.1	1.03	1.18	0.0080171	772	24086
TSLP.Q969D9.OID20056.v1	Type 2 diabetes	1.05	1.01	1.09	0.00802156	2822	43370
PLA2G4A.P47712.OID20685.v1	Schizophrenia	1.43	1.1	1.87	0.00802415	54	47449
DCTPP1.Q9H773.OID20148.v1	Rheumatoid arthritis	1.12	1.03	1.22	0.00802503	593	46310
SMOC2.Q9H3U7.OID20730.v1	Vascular dementia	1.23	1.05	1.43	0.00802574	195	33907
AGR3.Q8TD06.OID21243.v1	Ischaemic stroke	1.1	1.03	1.18	0.00802826	765	46657
EBAG9.O00559.OID20918.v1	Cystitis	0.89	0.82	0.97	0.00803974	531	24160
FCER2.P06734.OID21133.v1	Schizophrenia	1.44	1.1	1.89	0.00804667	54	47449
FKBP5.Q13451.OID20937.v1	Cystitis	0.89	0.82	0.97	0.00805121	531	24160
NOTCH1.P46531.OID20311.v1	Breast cancer	0.91	0.85	0.98	0.00805801	772	24086
NFKBIE.O00221.OID21212.v1	Schizophrenia	1.43	1.1	1.87	0.0080682	54	47449
DAB2.P98082.OID21428.v1	Cystitis	0.89	0.82	0.97	0.00807751	531	24160
IL2RA.P01589.OID20267.v1	Schizophrenia	1.45	1.1	1.9	0.00807993	54	47449
PRTN3.P24158.OID20329.v1	Major depression	1.29	1.07	1.55	0.00808349	111	47229
DAPP1.Q9UN19.OID20524.v1	Cystitis	0.89	0.82	0.97	0.00808914	531	24160
PRELP.P51888.OID20766.v1	Ischaemic stroke	1.11	1.03	1.19	0.00809128	765	46657
AXIN1.O15169.OID20582.v1	Schizophrenia	1.44	1.1	1.88	0.00809234	54	47449
NELL2.Q99435.OID20706.v1	Gynaecological cancer	0.85	0.75	0.96	0.00809504	256	25185
BCAN.Q96GW7.OID20998.v1	Vascular dementia	0.82	0.71	0.95	0.00809809	195	33907
FXN.Q16595.OID21442.v1	Rheumatoid arthritis	1.12	1.03	1.21	0.00810793	593	46310
CCL14.Q16627.OID20401.v1	Colorectal cancer	1.13	1.03	1.23	0.0081086	508	46890
ROBO1.Q9Y6N7.OID20734.v1	Systemic lupus erythematosus	1.27	1.06	1.51	0.00812105	134	47096
SERPINB1.P30740.OID21088.v1	Schizophrenia	1.43	1.1	1.87	0.00812363	54	47449
ADAMTS16.Q8TE57.OID20089.v1	Ischaemic stroke	1.11	1.03	1.2	0.00812474	765	46657
SPOCK1.Q08629.OID20924.v1	Type 2 diabetes	0.95	0.91	0.99	0.00813414	2822	43370
COLEC12.Q5KU26.OID20738.v1	Vascular dementia	1.22	1.05	1.41	0.00813647	195	33907
PEBP1.P30086.OID21087.v1	Ischaemic stroke	1.1	1.03	1.19	0.0081382	765	46657
NID2.Q14112.OID21085.v1	Lung cancer	1.14	1.04	1.26	0.00814189	403	47158
TGFB1.P01137.OID20621.v1	Schizophrenia	1.44	1.1	1.88	0.00814297	54	47449
FLT4.P35916.OID21491.v1	Liver disease	1.14	1.03	1.25	0.00814442	432	47104
DECR1.Q16698.OID20579.v1	Cystitis	0.89	0.82	0.97	0.00815206	531	24160
TDRKH.Q9Y2W6.OID20875.v1	Ischaemic stroke	1.1	1.03	1.18	0.00815415	765	46657
LHPP.Q9H008.OID20749.v1	Lung cancer	1.15	1.04	1.27	0.00815629	403	47158
FIS1.Q9Y3D6.OID20722.v1	Schizophrenia	1.43	1.1	1.87	0.00815632	54	47449
ART3.Q13508.OID20346.v1	Amyotrophic lateral sclerosis	0.84	0.74	0.96	0.0081689	264	47269
ENPP5.Q9UJA9.OID20736.v1	Multiple sclerosis	0.75	0.61	0.93	0.00817777	96	47165
HPGDS.O60760.OID21266.v1	Cystitis	0.89	0.82	0.97	0.00819297	531	24160
FLT4.P35916.OID21491.v1	Death	1.04	1.01	1.07	0.00819728	4445	43155
PDCD6.O75340.OID20163.v1	Ischaemic stroke	1.1	1.03	1.18	0.00820785	765	46657
IQGAP2.Q13576.OID21361.v1	Cystitis	0.89	0.82	0.97	0.0082114	531	24160
PRDX5.P30044.OID20644.v1	Schizophrenia	1.43	1.1	1.87	0.00821713	54	47449
EPS8L2.Q9H6S3.OID21397.v1	Vascular dementia	1.21	1.05	1.4	0.00822941	195	33907
AKT1S1.Q96B36.OID20895.v1	Ischaemic heart disease	1.05	1.01	1.08	0.00823256	3338	41341
SCARA5.Q6ZMJ2.OID21058.v1	Rheumatoid arthritis	1.13	1.03	1.23	0.00824082	593	46310
ITGAV.P06756.OID21416.v1	Vascular dementia	0.82	0.71	0.95	0.00825063	195	33907
GP6.Q9HCN6.OID21091.v1	Schizophrenia	1.43	1.1	1.87	0.00825392	54	47449
APOH.P02749.OID21072.v1	Liver disease	1.14	1.03	1.25	0.00826281	432	47104
MIA.Q16674.OID21531.v1	Ischaemic stroke	1.1	1.03	1.19	0.00827031	765	46657
FOXO1.Q12778.OID20515.v1	Type 2 diabetes	1.05	1.01	1.09	0.00827511	2822	43370
TNF.P01375.OID20074.v1	Lung cancer	1.15	1.04	1.27	0.00827766	403	47158
NDUFS6.O75380.OID21224.v1	Schizophrenia	1.44	1.1	1.88	0.00827794	54	47449
LRRC25.Q8N386.OID21333.v1	Major depression	1.29	1.07	1.56	0.00827888	111	47229
CD83.Q01151.OID20565.v1	Multiple sclerosis	1.32	1.07	1.62	0.00828143	96	47165
ENO1.P06733.OID21037.v1	Prostate cancer	1.09	1.02	1.16	0.00828655	1001	20628
MITD1.Q8WV92.OID20959.v1	Schizophrenia	1.43	1.1	1.87	0.00828751	54	47449
MUC16.Q8WXI7.OID21378.v1	Gynaecological cancer	1.18	1.04	1.34	0.00829858	256	25185
FYB1.O15117.OID21140.v1	Prostate cancer	1.09	1.02	1.16	0.00830262	1001	20628
DNER.Q8NFT8.OID20712.v1	Major depression	0.78	0.64	0.94	0.00830368	111	47229
TMPRSS5.Q9H3S3.OID20947.v1	Ischaemic stroke	0.91	0.84	0.98	0.008305	765	46657
B4GAT1.O43505.OID21127.v1	Ischaemic stroke	0.91	0.84	0.97	0.00830891	765	46657
MCFD2.Q8NI22.OID20171.v1	Rheumatoid arthritis	1.12	1.03	1.21	0.00832001	593	46310
ANXA4.P09525.OID20123.v1	Prostate cancer	1.09	1.02	1.16	0.0083254	1001	20628
CLEC6A.Q6EIG7.OID21228.v1	Colorectal cancer	1.13	1.03	1.23	0.00832732	508	46890
PMVK.Q15126.OID20850.v1	COPD	1.06	1.02	1.11	0.00832784	1998	44948
ADCYAP1R1.P41586.OID21188.v1	Major depression	0.78	0.65	0.94	0.00833042	111	47229
DAB2.P98082.OID21428.v1	COPD	1.06	1.02	1.11	0.00833709	1998	44948
SLC16A1.P53985.OID20799.v1	Ischaemic stroke	1.1	1.03	1.19	0.00834523	765	46657
HEXIM1.O94992.OID20589.v1	Rheumatoid arthritis	1.11	1.03	1.21	0.00836047	593	46310
CNTN2.Q02246.OID21426.v1	COPD	0.94	0.9	0.98	0.00836199	1998	44948
EIF4B.P23588.OID21000.v1	Ischaemic heart disease	1.05	1.01	1.08	0.00836765	3338	41341
NELL1.Q92832.OID21494.v1	Liver disease	0.88	0.8	0.97	0.00837067	432	47104
MDGA1.Q8NFP4.OID20951.v1	Systemic lupus erythematosus	0.79	0.67	0.94	0.00837508	134	47096
AIF1.P55008.OID21234.v1	Parkinson's disease	0.9	0.83	0.97	0.00838874	659	46802
TIMP4.Q99727.OID21147.v1	Alzheimer's dementia	1.14	1.03	1.26	0.00840049	446	33642
CLEC4A.Q9UMR7.OID20573.v1	Ischaemic stroke	0.91	0.84	0.98	0.00841899	765	46657
EPHB6.O15197.OID20982.v1	Vascular dementia	1.21	1.05	1.39	0.00842679	195	33907
NTproBNP.NTproBNP.OID20125.v1	Colorectal cancer	1.13	1.03	1.24	0.0084289	508	46890
MYOC.Q99972.OID21121.v1	Systemic lupus erythematosus	0.79	0.66	0.94	0.00843298	134	47096
CASP2.P42575.OID20555.v1	Ischaemic heart disease	1.05	1.01	1.08	0.00843349	3338	41341
BAX.Q07812.OID20856.v1	Ischaemic stroke	1.1	1.03	1.18	0.00843426	765	46657
NUDT5.Q9UKK9.OID21115.v1	Lung cancer	1.14	1.03	1.26	0.0084514	403	47158
MEP1B.Q16820.OID20168.v1	Liver disease	0.88	0.8	0.97	0.00845831	432	47104
RBP5.P82980.OID21369.v1	Major depression	1.29	1.07	1.55	0.00847342	111	47229
CASP10.Q92851.OID20893.v1	Schizophrenia	1.43	1.1	1.87	0.00847435	54	47449
ALPP.P05187.OID21383.v1	Inflammatory bowel disease	1.18	1.04	1.33	0.00847862	275	46727
FMR1.Q06787.OID21233.v1	Liver disease	0.88	0.8	0.97	0.00848601	432	47104
STK24.Q9Y6E0.OID20837.v1	Prostate cancer	1.09	1.02	1.16	0.00848892	1001	20628
CD59.P13987.OID20339.v1	Major depression	1.31	1.07	1.61	0.00849032	111	47229
BOC.Q9BWV1.OID20116.v1	Parkinson's disease	0.9	0.83	0.97	0.00849611	659	46802
GHRL.Q9UBU3.OID20175.v1	COPD	1.06	1.02	1.11	0.00849972	1998	44948
GPC1.P35052.OID21438.v1	Alzheimer's dementia	1.13	1.03	1.25	0.00850131	446	33642
FCAR.P24071.OID20564.v1	Systemic lupus erythematosus	1.26	1.06	1.49	0.00851156	134	47096
ACAA1.P09110.OID21269.v1	Inflammatory bowel disease	1.17	1.04	1.32	0.00851269	275	46727
MEGF10.Q96KG7.OID20746.v1	Liver disease	1.14	1.03	1.25	0.00852444	432	47104
ADAMTS8.Q9UP79.OID21502.v1	Ischaemic stroke	0.91	0.85	0.98	0.00852535	765	46657
DNMBP.Q6XZF7.OID20956.v1	Schizophrenia	1.43	1.1	1.87	0.00853002	54	47449
TBCC.Q15814.OID20942.v1	Prostate cancer	1.09	1.02	1.16	0.00853087	1001	20628
LTBR.P36941.OID20768.v1	Inflammatory bowel disease	1.18	1.04	1.33	0.00855661	275	46727
ADAM15.Q13444.OID20109.v1	Breast cancer	0.91	0.85	0.98	0.00857598	772	24086
MVK.Q03426.OID20459.v1	Inflammatory bowel disease	1.18	1.04	1.33	0.00857847	275	46727
PROK1.P58294.OID20543.v1	Breast cancer	1.11	1.03	1.19	0.00857875	772	24086
COMT.P21964.OID20086.v1	Liver disease	1.14	1.03	1.25	0.00858764	432	47104
IGSF8.Q969P0.OID20167.v1	Schizophrenia	1.44	1.1	1.88	0.00859234	54	47449
THPO.P40225.OID20098.v1	Type 2 diabetes	0.95	0.92	0.99	0.00859237	2822	43370
NUB1.Q9Y5A7.OID20510.v1	Schizophrenia	1.43	1.1	1.87	0.00859615	54	47449
TXLNA.P40222.OID20952.v1	Schizophrenia	1.43	1.1	1.87	0.00860064	54	47449
ANXA10.Q9UJ72.OID20886.v1	Systemic lupus erythematosus	1.26	1.06	1.5	0.00861238	134	47096
DSG4.Q86SJ6.OID21325.v1	Alzheimer's dementia	0.88	0.8	0.97	0.00863418	446	33642
SEZ6L.Q9BYH1.OID21488.v1	Rheumatoid arthritis	0.89	0.82	0.97	0.00864733	593	46310
MMP12.P39900.OID21439.v1	Multiple sclerosis	1.34	1.08	1.66	0.00865724	96	47165
IL6.P05231.OID21276.v1	Prostate cancer	0.92	0.86	0.98	0.00866199	1001	20628
CNTN1.Q12860.OID20307.v1	Type 2 diabetes	0.95	0.91	0.99	0.00866613	2822	43370
TNFSF14.O43557.OID20953.v1	Endometriosis	1.23	1.05	1.44	0.00867278	157	24768
CEACAM3.P40198.OID21245.v1	Type 2 diabetes	1.05	1.01	1.09	0.0086743	2822	43370
RGMB.Q6NW40.OID21045.v1	Type 2 diabetes	0.95	0.91	0.99	0.008675	2822	43370
TXNDC15.Q96J42.OID21495.v1	Schizophrenia	1.43	1.1	1.87	0.00867843	54	47449
KIR3DL1.P43629.OID21185.v1	Liver disease	1.13	1.03	1.24	0.00868319	432	47104
ARNT.P27540.OID20432.v1	Type 2 diabetes	0.95	0.92	0.99	0.00869458	2822	43370
ARSB.P15848.OID21331.v1	Alzheimer's dementia	0.88	0.8	0.97	0.00870004	446	33642
GDF2.Q9UK05.OID20202.v1	Liver disease	1.15	1.03	1.27	0.00871019	432	47104
GBP4.Q96PP9.OID20845.v1	Prostate cancer	1.09	1.02	1.16	0.00871711	1001	20628
TNFSF13.O75888.OID20733.v1	Multiple sclerosis	1.33	1.07	1.64	0.00871955	96	47165
FABP4.P15090.OID20245.v1	Prostate cancer	0.92	0.86	0.98	0.00873277	1001	20628
SCAMP3.O14828.OID21332.v1	Ischaemic stroke	1.1	1.02	1.18	0.00873574	765	46657
CORO1A.P31146.OID20286.v1	Death	1.04	1.01	1.07	0.00873604	4445	43155
SPINK4.O60575.OID20509.v1	Breast cancer	0.91	0.84	0.98	0.00876763	772	24086
CCL16.O15467.OID20334.v1	Parkinson's disease	0.9	0.83	0.97	0.00877128	659	46802
BMP4.P12644.OID20994.v1	Parkinson's disease	0.9	0.83	0.97	0.00877339	659	46802
NECTIN2.Q92692.OID20222.v1	Multiple sclerosis	1.32	1.07	1.62	0.00877855	96	47165
COLEC12.Q5KU26.OID20738.v1	Major depression	1.31	1.07	1.61	0.00879177	111	47229
EPHA1.P21709.OID20677.v1	Gynaecological cancer	1.18	1.04	1.33	0.00880428	256	25185
APEX1.P27695.OID21434.v1	Ischaemic stroke	1.1	1.02	1.18	0.00880737	765	46657
TNFRSF10C.O14798.OID20265.v1	Vascular dementia	1.21	1.05	1.39	0.00881494	195	33907
TNFRSF12A.Q9NP84.OID21482.v1	Vascular dementia	1.22	1.05	1.41	0.00881991	195	33907
NT5C3A.Q9H0P0.OID20553.v1	Cystitis	0.89	0.82	0.97	0.00882835	531	24160
COL6A3.P12111.OID20292.v1	Endometriosis	1.24	1.06	1.46	0.00882939	157	24768
TCL1A.P56279.OID20987.v1	Schizophrenia	1.43	1.09	1.86	0.00884248	54	47449
CC2D1A.Q6P1N0.OID20958.v1	Rheumatoid arthritis	1.11	1.03	1.21	0.00885487	593	46310
CKMT1A_CKMT1B.P12532.OID20721.v1	Ischaemic stroke	1.1	1.02	1.18	0.00886693	765	46657
TNFSF11.O14788.OID20592.v1	Brain/CNS cancer	1.35	1.08	1.68	0.00887078	82	47507
TARBP2.Q15633.OID20870.v1	COPD	1.06	1.01	1.11	0.00887365	1998	44948
FKBP5.Q13451.OID20937.v1	Lung cancer	1.14	1.03	1.26	0.00887443	403	47158
CXCL14.O95715.OID20458.v1	Parkinson's disease	0.89	0.81	0.97	0.00888644	659	46802
CCS.O14618.OID20973.v1	Prostate cancer	1.09	1.02	1.16	0.00888997	1001	20628
BOC.Q9BWV1.OID20116.v1	Inflammatory bowel disease	0.85	0.75	0.96	0.00889132	275	46727
CST3.P01034.OID20400.v1	Schizophrenia	1.48	1.1	1.98	0.00889261	54	47449
CCL26.Q9Y258.OID20546.v1	Liver disease	1.14	1.03	1.25	0.00889656	432	47104
CD300C.Q08708.OID21010.v1	Cystitis	1.12	1.03	1.22	0.00890442	531	24160
SEMA3F.Q13275.OID20186.v1	Colorectal cancer	1.13	1.03	1.24	0.00890747	508	46890
CLSTN1.O94985.OID20874.v1	Ischaemic stroke	1.1	1.02	1.18	0.00890995	765	46657
VSIG4.Q9Y279.OID21144.v1	Breast cancer	1.1	1.02	1.18	0.00891597	772	24086
ITGB1.P05556.OID20376.v1	Inflammatory bowel disease	0.85	0.75	0.96	0.00892962	275	46727
IL12B.P29460.OID20666.v1	Vascular dementia	1.21	1.05	1.4	0.00893155	195	33907
TNFRSF13C.Q96RJ3.OID20480.v1	Rheumatoid arthritis	1.12	1.03	1.21	0.00893164	593	46310
KIFBP.Q96EK5.OID21320.v1	COPD	1.06	1.01	1.11	0.00894309	1998	44948
ICA1.Q05084.OID20484.v1	Cystitis	0.89	0.82	0.97	0.00894595	531	24160
SPINT1.O43278.OID21109.v1	Schizophrenia	1.43	1.09	1.88	0.00894735	54	47449
CLEC7A.Q9BXN2.OID20636.v1	Schizophrenia	1.45	1.1	1.91	0.00895222	54	47449
CNTN5.O94779.OID21006.v1	Cystitis	0.89	0.82	0.97	0.00895423	531	24160
LEP.P41159.OID20187.v1	Gynaecological cancer	1.18	1.04	1.34	0.00895572	256	25185
CHGB.P05060.OID21038.v1	Systemic lupus erythematosus	1.27	1.06	1.51	0.00895789	134	47096
LILRA2.Q8N149.OID21152.v1	Ischaemic stroke	1.1	1.02	1.19	0.0089595	765	46657
ECE1.P42892.OID20891.v1	Multiple sclerosis	0.77	0.63	0.94	0.00896337	96	47165
SLC16A1.P53985.OID20799.v1	Inflammatory bowel disease	1.17	1.04	1.32	0.00897322	275	46727
INPP1.P49441.OID21345.v1	COPD	1.06	1.02	1.11	0.00897525	1998	44948
ICAM3.P32942.OID20277.v1	Schizophrenia	1.43	1.09	1.87	0.00898463	54	47449
SH2D1A.O60880.OID20514.v1	Prostate cancer	1.09	1.02	1.16	0.00898511	1001	20628
IL19.Q9UHD0.OID20158.v1	Gynaecological cancer	1.18	1.04	1.33	0.00898568	256	25185
CD59.P13987.OID20339.v1	Colorectal cancer	1.14	1.03	1.25	0.00899369	508	46890
CD58.P19256.OID20716.v1	Ischaemic heart disease	0.96	0.92	0.99	0.00899523	3338	41341
PROK1.P58294.OID20543.v1	Ischaemic stroke	1.14	1.03	1.26	0.00899643	765	46657
MIF.P14174.OID21073.v1	Prostate cancer	1.09	1.02	1.16	0.00900885	1001	20628
OLR1.P78380.OID20183.v1	Inflammatory bowel disease	1.17	1.04	1.32	0.00901892	275	46727
AHCY.P23526.OID20199.v1	Systemic lupus erythematosus	1.25	1.06	1.48	0.00902003	134	47096
OMG.P23515.OID21352.v1	Inflammatory bowel disease	0.85	0.76	0.96	0.00902214	275	46727
LRPAP1.P30533.OID21059.v1	Rheumatoid arthritis	1.12	1.03	1.21	0.00902994	593	46310
AMBN.Q9NP70.OID20437.v1	Death	0.96	0.93	0.99	0.0090308	4445	43155
LAT.O43561.OID20640.v1	COPD	1.06	1.01	1.11	0.00903084	1998	44948
LGALS1.P09382.OID20154.v1	Parkinson's disease	0.9	0.83	0.97	0.00903361	659	46802
DNAJA2.O60884.OID20627.v1	Prostate cancer	1.09	1.02	1.16	0.00903655	1001	20628
CIAPIN1.Q6FI81.OID21501.v1	Inflammatory bowel disease	1.17	1.04	1.32	0.00903713	275	46727
STX8.Q9UNK0.OID20531.v1	Prostate cancer	1.09	1.02	1.16	0.00904685	1001	20628
DEFA1_DEFA1B.P59665.OID20344.v1	Colorectal cancer	1.12	1.03	1.23	0.00908547	508	46890
PLA2G1B.P04054.OID20252.v1	Ischaemic heart disease	0.96	0.92	0.99	0.00908915	3338	41341
SPINK1.P00995.OID21097.v1	Schizophrenia	1.45	1.1	1.91	0.00909093	54	47449
COMT.P21964.OID20086.v1	Inflammatory bowel disease	1.17	1.04	1.32	0.00909245	275	46727
IL4R.P24394.OID20576.v1	Multiple sclerosis	1.31	1.07	1.61	0.00910123	96	47165
DNPH1.O43598.OID20744.v1	Schizophrenia	1.43	1.09	1.88	0.00910984	54	47449
SFRP1.Q8N474.OID20984.v1	Rheumatoid arthritis	1.12	1.03	1.22	0.0091665	593	46310
IL6.P05231.OID20563.v1	Prostate cancer	0.92	0.86	0.98	0.00917845	1001	20628
ARG1.P05089.OID21445.v1	Ischaemic stroke	0.91	0.85	0.98	0.00918466	765	46657
HGS.O14964.OID21175.v1	Inflammatory bowel disease	1.17	1.04	1.32	0.00918646	275	46727
CPA1.P15085.OID20280.v1	Prostate cancer	1.09	1.02	1.16	0.00919979	1001	20628
VSIG4.Q9Y279.OID21144.v1	Cystitis	1.12	1.03	1.23	0.00920391	531	24160
DRG2.P55039.OID21335.v1	Prostate cancer	1.09	1.02	1.16	0.00920934	1001	20628
NTRK3.Q16288.OID21057.v1	Cystitis	0.89	0.81	0.97	0.00921006	531	24160
RHOC.P08134.OID20950.v1	Prostate cancer	1.09	1.02	1.16	0.00921071	1001	20628
FABP4.P15090.OID20245.v1	Cystitis	1.13	1.03	1.23	0.00921144	531	24160
SKAP1.Q86WV1.OID20906.v1	Parkinson's disease	0.9	0.84	0.98	0.00921748	659	46802
TXNRD1.Q16881.OID21135.v1	Cystitis	0.89	0.82	0.97	0.00922741	531	24160
CELA3A.P09093.OID20298.v1	Ischaemic stroke	0.91	0.85	0.98	0.00922846	765	46657
TNFRSF10B.O14763.OID20981.v1	Major depression	1.31	1.07	1.6	0.00923153	111	47229
MED18.Q9BUE0.OID21236.v1	Vascular dementia	0.83	0.72	0.95	0.00923334	195	33907
SERPINB6.P35237.OID21023.v1	Prostate cancer	1.09	1.02	1.16	0.00923856	1001	20628
BGN.P21810.OID21198.v1	Type 2 diabetes	0.95	0.92	0.99	0.0092629	2822	43370
SCAMP3.O14828.OID21332.v1	Prostate cancer	1.09	1.02	1.16	0.00929136	1001	20628
FAS.P25445.OID20316.v1	Parkinson's disease	0.89	0.82	0.97	0.00929143	659	46802
CXADR.P78310.OID20561.v1	Colorectal cancer	1.13	1.03	1.24	0.00929333	508	46890
CSTB.P04080.OID20294.v1	Schizophrenia	1.43	1.09	1.88	0.00929775	54	47449
PSRC1.Q6PGN9.OID21169.v1	Inflammatory bowel disease	1.17	1.04	1.32	0.00930225	275	46727
SDC4.P31431.OID20216.v1	Prostate cancer	1.09	1.02	1.16	0.00930385	1001	20628
LRRN1.Q6UXK5.OID20438.v1	Colorectal cancer	0.89	0.81	0.97	0.00930487	508	46890
PRL.P01236.OID21033.v1	Ischaemic stroke	1.1	1.02	1.18	0.00932457	765	46657
F2R.P25116.OID20691.v1	Lung cancer	1.14	1.03	1.26	0.00934002	403	47158
NT5E.P21589.OID21498.v1	Ischaemic stroke	1.1	1.02	1.18	0.00934784	765	46657
VSTM1.Q6UX27.OID20851.v1	Vascular dementia	1.2	1.05	1.38	0.00936495	195	33907
PFKFB2.O60825.OID21356.v1	Prostate cancer	1.08	1.02	1.15	0.00936852	1001	20628
GCNT1.Q02742.OID21379.v1	Vascular dementia	1.21	1.05	1.4	0.0093732	195	33907
BRK1.Q8WUW1.OID20883.v1	Ischaemic stroke	1.1	1.02	1.18	0.00937494	765	46657
CSF3.P09919.OID20491.v1	Ischaemic stroke	1.1	1.02	1.18	0.00938058	765	46657
ARHGAP1.Q07960.OID21202.v1	Cystitis	0.89	0.82	0.97	0.0093834	531	24160
CGREF1.Q99674.OID20152.v1	Inflammatory bowel disease	1.17	1.04	1.32	0.00938712	275	46727
ITGA6.P23229.OID20528.v1	Type 2 diabetes	0.95	0.92	0.99	0.00939488	2822	43370
CD48.P09326.OID20692.v1	Vascular dementia	1.21	1.05	1.39	0.0093973	195	33907
COLEC12.Q5KU26.OID20738.v1	Inflammatory bowel disease	1.19	1.04	1.35	0.00939903	275	46727
CKMT1A_CKMT1B.P12532.OID20721.v1	Amyotrophic lateral sclerosis	0.85	0.76	0.96	0.00940181	264	47269
CLTA.P09496.OID20118.v1	Systemic lupus erythematosus	1.25	1.06	1.48	0.00940277	134	47096
LAT.O43561.OID20640.v1	Inflammatory bowel disease	1.17	1.04	1.32	0.00940501	275	46727
BRK1.Q8WUW1.OID20883.v1	Major depression	1.28	1.06	1.55	0.00940815	111	47229
GAL.P22466.OID20727.v1	Systemic lupus erythematosus	0.79	0.66	0.94	0.00941185	134	47096
TYMP.P19971.OID20234.v1	Prostate cancer	1.09	1.02	1.16	0.00943056	1001	20628
PPP1R2.P41236.OID20176.v1	Death	1.04	1.01	1.07	0.00943155	4445	43155
SMOC2.Q9H3U7.OID20730.v1	Amyotrophic lateral sclerosis	1.19	1.04	1.36	0.00943267	264	47269
CR2.P20023.OID20393.v1	Prostate cancer	1.09	1.02	1.16	0.00944079	1001	20628
SEMA4C.Q9C0C4.OID21329.v1	Rheumatoid arthritis	1.12	1.03	1.21	0.0094414	593	46310
AOC1.P19801.OID20452.v1	COPD	1.06	1.01	1.11	0.00944383	1998	44948
LILRB5.O75023.OID20324.v1	Rheumatoid arthritis	1.11	1.03	1.21	0.00944677	593	46310
NCAN.O14594.OID21055.v1	Amyotrophic lateral sclerosis	0.84	0.74	0.96	0.00945108	264	47269
B4GAT1.O43505.OID21127.v1	Alzheimer's dementia	0.88	0.8	0.97	0.00946005	446	33642
NOMO1.Q15155.OID21106.v1	Alzheimer's dementia	0.88	0.8	0.97	0.00946135	446	33642
DNER.Q8NFT8.OID20712.v1	Lung cancer	0.87	0.79	0.97	0.00946194	403	47158
SPINK4.O60575.OID20509.v1	Alzheimer's dementia	1.13	1.03	1.24	0.00946349	446	33642
PPP1R12A.O14974.OID21475.v1	Prostate cancer	1.09	1.02	1.16	0.00946645	1001	20628
AKR1C4.P17516.OID20062.v1	Colorectal cancer	0.89	0.82	0.97	0.00947794	508	46890
RAB6A.P20340.OID20608.v1	Prostate cancer	1.09	1.02	1.16	0.00947993	1001	20628
TNFRSF8.P28908.OID21049.v1	Vascular dementia	1.21	1.05	1.41	0.00948477	195	33907
CD63.P08962.OID20988.v1	Schizophrenia	1.43	1.09	1.87	0.00948878	54	47449
ICA1.Q05084.OID20484.v1	COPD	1.06	1.01	1.11	0.00949339	1998	44948
RRM2.P31350.OID21187.v1	Colorectal cancer	1.12	1.03	1.23	0.00949477	508	46890
ATP5IF1.Q9UII2.OID20760.v1	Liver disease	0.88	0.8	0.97	0.00949889	432	47104
CD34.P28906.OID21025.v1	Breast cancer	0.91	0.85	0.98	0.00950411	772	24086
SUSD1.Q6UWL2.OID20072.v1	Vascular dementia	0.83	0.72	0.96	0.00950507	195	33907
AXL.P30530.OID20363.v1	Vascular dementia	1.2	1.05	1.38	0.00950866	195	33907
CRKL.P46109.OID20742.v1	Liver disease	0.88	0.8	0.97	0.00951807	432	47104
PSIP1.O75475.OID20534.v1	Liver disease	1.13	1.03	1.25	0.00952952	432	47104
USP8.P40818.OID20110.v1	Ischaemic heart disease	1.05	1.01	1.08	0.00954245	3338	41341
IKZF2.Q9UKS7.OID21213.v1	COPD	0.94	0.9	0.99	0.00954773	1998	44948
BAX.Q07812.OID20856.v1	Schizophrenia	1.42	1.09	1.85	0.00955017	54	47449
GALNT10.Q86SR1.OID21371.v1	Endometriosis	1.23	1.05	1.44	0.00955799	157	24768
EGF.P01133.OID20698.v1	Schizophrenia	1.42	1.09	1.86	0.0095583	54	47449
GFAP.P14136.OID21247.v1	Brain/CNS cancer	1.37	1.08	1.74	0.00955997	82	47507
ICA1.Q05084.OID20484.v1	Vascular dementia	0.83	0.72	0.96	0.0095617	195	33907
ITGA6.P23229.OID20528.v1	Cystitis	0.89	0.82	0.97	0.00956688	531	24160
CCL28.Q9NRJ3.OID20569.v1	Ischaemic stroke	1.1	1.02	1.19	0.00957723	765	46657
ITGB1.P05556.OID20376.v1	Cystitis	0.89	0.81	0.97	0.00958095	531	24160
PPP1R12A.O14974.OID21475.v1	Cystitis	0.89	0.82	0.97	0.00958701	531	24160
RAD23B.P54727.OID21166.v1	Prostate cancer	1.09	1.02	1.16	0.00959451	1001	20628
MSMB.P08118.OID20275.v1	Prostate cancer	1.09	1.02	1.15	0.00962593	1001	20628
DCBLD2.Q96PD2.OID21474.v1	Alzheimer's dementia	1.14	1.03	1.25	0.00963107	446	33642
CHMP1A.Q9HD42.OID20930.v1	Type 2 diabetes	1.05	1.01	1.09	0.0096438	2822	43370
TNFRSF1A.P19438.OID21155.v1	Cystitis	1.13	1.03	1.23	0.00964658	531	24160
KRT18.P05783.OID21296.v1	Vascular dementia	1.22	1.05	1.42	0.00965411	195	33907
HPCAL1.P37235.OID20615.v1	Ischaemic heart disease	1.05	1.01	1.08	0.00965643	3338	41341
KLK10.O43240.OID21523.v1	Systemic lupus erythematosus	1.25	1.06	1.49	0.00967123	134	47096
ERBB2.P04626.OID21520.v1	Alzheimer's dementia	0.88	0.8	0.97	0.00967904	446	33642
TBCC.Q15814.OID20942.v1	Ischaemic heart disease	1.05	1.01	1.08	0.00968864	3338	41341
PRDX6.P30041.OID21404.v1	Multiple sclerosis	1.3	1.07	1.59	0.00969716	96	47165
ACE2.Q9BYF1.OID20105.v1	Systemic lupus erythematosus	1.27	1.06	1.51	0.00969914	134	47096
TCL1A.P56279.OID20987.v1	Parkinson's disease	0.91	0.84	0.98	0.00970236	659	46802
S100A4.P26447.OID21519.v1	Inflammatory bowel disease	1.17	1.04	1.32	0.00971055	275	46727
FGFR2.P21802.OID21478.v1	Gynaecological cancer	1.19	1.04	1.35	0.00971511	256	25185
LY6D.Q14210.OID20708.v1	Type 2 diabetes	1.05	1.01	1.09	0.00972248	2822	43370
SLITRK2.Q9H156.OID21409.v1	Gynaecological cancer	1.18	1.04	1.33	0.00972676	256	25185
STC1.P52823.OID21014.v1	Vascular dementia	1.21	1.05	1.4	0.00973023	195	33907
CA14.Q9ULX7.OID21401.v1	Systemic lupus erythematosus	0.79	0.66	0.94	0.00973124	134	47096
CD302.Q8IX05.OID21328.v1	Alzheimer's dementia	1.14	1.03	1.25	0.00973234	446	33642
GOLM2.Q6P4E1.OID21044.v1	Colorectal cancer	1.12	1.03	1.23	0.00973647	508	46890
TBC1D17.Q9HA65.OID20844.v1	COPD	1.06	1.01	1.11	0.00974671	1998	44948
SLC39A14.Q15043.OID20852.v1	Inflammatory bowel disease	1.17	1.04	1.32	0.00975703	275	46727
VSTM2L.Q96N03.OID20067.v1	COPD	1.06	1.01	1.11	0.00976229	1998	44948
IGFBPL1.Q8WX77.OID20155.v1	Gynaecological cancer	1.19	1.04	1.35	0.00976871	256	25185
ACTA2.P62736.OID20079.v1	Lung cancer	1.16	1.04	1.3	0.00976893	403	47158
ANGPTL1.O95841.OID20211.v1	Vascular dementia	1.21	1.05	1.41	0.00977097	195	33907
IL1R1.P14778.OID21116.v1	Rheumatoid arthritis	1.11	1.03	1.21	0.00978814	593	46310
ASGR1.P07306.OID20990.v1	Endometriosis	1.23	1.05	1.44	0.00979303	157	24768
HTRA2.O43464.OID21471.v1	Rheumatoid arthritis	1.11	1.03	1.21	0.00979863	593	46310
CD34.P28906.OID21025.v1	Systemic lupus erythematosus	0.8	0.67	0.95	0.00981964	134	47096
GALNT10.Q86SR1.OID21371.v1	Vascular dementia	1.21	1.05	1.39	0.00984376	195	33907
TPP1.O14773.OID20750.v1	Schizophrenia	1.43	1.09	1.88	0.00984724	54	47449
GUCA2A.Q02747.OID21101.v1	Schizophrenia	1.44	1.09	1.9	0.00985496	54	47449
F11R.Q9Y624.OID21151.v1	Lung cancer	1.14	1.03	1.27	0.00986063	403	47158
TYRO3.Q06418.OID20161.v1	Breast cancer	0.91	0.85	0.98	0.00987533	772	24086
IL18BP.O95998.OID20348.v1	Major depression	1.29	1.06	1.57	0.00987801	111	47229
PSME2.Q9UL46.OID20989.v1	Liver disease	1.14	1.03	1.25	0.00988275	432	47104
APLP1.P51693.OID20164.v1	Multiple sclerosis	0.77	0.63	0.94	0.00989537	96	47165
ITGAM.P11215.OID21071.v1	Multiple sclerosis	0.76	0.62	0.94	0.00989686	96	47165
CXCL14.O95715.OID20458.v1	Inflammatory bowel disease	1.18	1.04	1.35	0.00989997	275	46727
LYPD8.Q6UX82.OID21251.v1	Rheumatoid arthritis	1.11	1.03	1.21	0.00990219	593	46310
PVALB.P20472.OID21420.v1	Schizophrenia	1.42	1.09	1.85	0.00990458	54	47449
TNFRSF13B.O14836.OID20702.v1	Colorectal cancer	1.12	1.03	1.23	0.00990976	508	46890
PBLD.P30039.OID20839.v1	Schizophrenia	1.43	1.09	1.87	0.00991195	54	47449
GZMB.P10144.OID20604.v1	Inflammatory bowel disease	1.17	1.04	1.33	0.00991371	275	46727
CCL17.Q92583.OID20745.v1	Rheumatoid arthritis	1.11	1.03	1.21	0.00991751	593	46310
IL18RAP.O95256.OID20900.v1	Rheumatoid arthritis	0.9	0.83	0.97	0.00993141	593	46310
COMT.P21964.OID20086.v1	Ischaemic stroke	1.1	1.02	1.18	0.00994485	765	46657
CTSV.O60911.OID21405.v1	Parkinson's disease	0.9	0.83	0.97	0.00994619	659	46802
MNDA.P41218.OID20156.v1	Breast cancer	1.1	1.02	1.17	0.0099515	772	24086
FCAR.P24071.OID20564.v1	Prostate cancer	0.92	0.86	0.98	0.00995475	1001	20628
LAMP3.Q9UQV4.OID20638.v1	Multiple sclerosis	1.3	1.06	1.58	0.00995951	96	47165
CXCL8.P10145.OID20153.v1	Rheumatoid arthritis	1.11	1.03	1.21	0.00996656	593	46310
SLC39A5.Q6ZMH5.OID20539.v1	Gynaecological cancer	1.18	1.04	1.34	0.0099686	256	25185
SOD1.P00441.OID20386.v1	Schizophrenia	1.43	1.09	1.87	0.00997659	54	47449
CLEC1B.Q9P126.OID21061.v1	Schizophrenia	1.42	1.09	1.86	0.00998093	54	47449
ALDH3A1.P30838.OID20512.v1	Breast cancer	0.91	0.85	0.98	0.00998204	772	24086
ARSB.P15848.OID21331.v1	Systemic lupus erythematosus	1.25	1.05	1.48	0.00998273	134	47096
OSMR.Q99650.OID20356.v1	Vascular dementia	1.22	1.05	1.42	0.0100116	195	33907
MESD.Q14696.OID21099.v1	Vascular dementia	0.83	0.72	0.96	0.0100278	195	33907
DNMBP.Q6XZF7.OID20956.v1	Lung cancer	1.14	1.03	1.26	0.0100323	403	47158
ALCAM.Q13740.OID20273.v1	Vascular dementia	1.22	1.05	1.42	0.0100483	195	33907
ATP5IF1.Q9UII2.OID20760.v1	Vascular dementia	0.83	0.72	0.96	0.0100548	195	33907
MED18.Q9BUE0.OID21236.v1	Prostate cancer	1.09	1.02	1.16	0.0100561	1001	20628
SMAD1.Q15797.OID21180.v1	Schizophrenia	1.42	1.09	1.86	0.010065	54	47449
GZMA.P12544.OID20663.v1	Ischaemic stroke	1.1	1.02	1.18	0.0100654	765	46657
GGA1.Q9UJY5.OID20838.v1	Death	0.96	0.93	0.99	0.0100757	4445	43155
LAT2.Q9GZY6.OID21292.v1	Lung cancer	1.14	1.03	1.25	0.0100767	403	47158
MFAP3.P55082.OID20057.v1	Amyotrophic lateral sclerosis	0.85	0.76	0.96	0.0100793	264	47269
ANXA4.P09525.OID20123.v1	Vascular dementia	0.83	0.72	0.96	0.0100901	195	33907
MFAP5.Q13361.OID20239.v1	Breast cancer	1.1	1.02	1.17	0.0100904	772	24086
CLIP2.Q9UDT6.OID20559.v1	Ischaemic heart disease	1.05	1.01	1.08	0.0100958	3338	41341
CRH.P06850.OID21257.v1	Rheumatoid arthritis	0.9	0.83	0.97	0.0100977	593	46310
PDLIM7.Q9NR12.OID20729.v1	Vascular dementia	0.83	0.72	0.96	0.0101129	195	33907
STX8.Q9UNK0.OID20531.v1	Lung cancer	1.14	1.03	1.27	0.0101182	403	47158
SEMA4D.Q92854.OID21020.v1	Schizophrenia	1.42	1.09	1.86	0.0101231	54	47449
MPIG6B.O95866.OID20779.v1	COPD	1.06	1.01	1.11	0.0101301	1998	44948
USP8.P40818.OID20110.v1	Liver disease	0.88	0.8	0.97	0.0101322	432	47104
IDUA.P35475.OID21468.v1	Rheumatoid arthritis	1.11	1.03	1.21	0.0101429	593	46310
LYN.P07948.OID21350.v1	Vascular dementia	0.83	0.72	0.96	0.0101527	195	33907
IL32.P24001.OID20605.v1	Alzheimer's dementia	1.14	1.03	1.25	0.0101608	446	33642
SEZ6L.Q9BYH1.OID21488.v1	Breast cancer	0.91	0.85	0.98	0.0101621	772	24086
LGALS1.P09382.OID20154.v1	Major depression	1.28	1.06	1.56	0.0101659	111	47229
SNAP23.O00161.OID20218.v1	COPD	1.06	1.01	1.11	0.0101685	1998	44948
AK1.P00568.OID20122.v1	Prostate cancer	1.09	1.02	1.16	0.0101872	1001	20628
ARSA.P15289.OID21138.v1	Rheumatoid arthritis	1.11	1.03	1.21	0.0101898	593	46310
PAPPA.Q13219.OID20421.v1	Death	1.04	1.01	1.07	0.0101915	4445	43155
CX3CL1.P78423.OID20976.v1	Ischaemic heart disease	1.05	1.01	1.08	0.0101939	3338	41341
SERPINB1.P30740.OID21088.v1	Prostate cancer	1.08	1.02	1.15	0.0102021	1001	20628
BTC.P35070.OID21199.v1	Ischaemic heart disease	1.05	1.01	1.08	0.0102081	3338	41341
CD48.P09326.OID20692.v1	Inflammatory bowel disease	1.17	1.04	1.32	0.0102277	275	46727
GMPR.P36959.OID20641.v1	Vascular dementia	0.83	0.72	0.96	0.0102364	195	33907
STAT5B.P51692.OID21277.v1	Vascular dementia	0.83	0.72	0.96	0.0102537	195	33907
ADA.P00813.OID20645.v1	Rheumatoid arthritis	1.11	1.03	1.21	0.0102545	593	46310
CLSPN.Q9HAW4.OID20831.v1	Inflammatory bowel disease	1.17	1.04	1.31	0.0102564	275	46727
GUCA2A.Q02747.OID21101.v1	COPD	1.06	1.01	1.11	0.0102568	1998	44948
DAB2.P98082.OID21428.v1	Prostate cancer	1.09	1.02	1.16	0.0102626	1001	20628
GUCA2A.Q02747.OID21101.v1	Alzheimer's dementia	1.13	1.03	1.24	0.0102785	446	33642
DPP4.P27487.OID20406.v1	Ischaemic heart disease	0.95	0.92	0.99	0.01028	3338	41341
BANK1.Q8NDB2.OID20594.v1	Ischaemic heart disease	1.05	1.01	1.08	0.0102824	3338	41341
DPT.Q07507.OID20278.v1	Systemic lupus erythematosus	1.27	1.06	1.53	0.0102837	134	47096
RABEPK.Q7Z6M1.OID21163.v1	Liver disease	1.13	1.03	1.25	0.010286	432	47104
TNFRSF19.Q9NS68.OID21446.v1	Schizophrenia	1.46	1.09	1.95	0.010293	54	47449
SIRT2.Q8IXJ6.OID21375.v1	Inflammatory bowel disease	1.17	1.04	1.32	0.0102936	275	46727
KLK1.P06870.OID21499.v1	Liver disease	1.13	1.03	1.24	0.0103103	432	47104
IL15RA.Q13261.OID20498.v1	Inflammatory bowel disease	1.17	1.04	1.32	0.0103112	275	46727
SIRT2.Q8IXJ6.OID21375.v1	Prostate cancer	1.09	1.02	1.16	0.0103119	1001	20628
PRDX1.Q06830.OID20962.v1	Vascular dementia	0.83	0.72	0.96	0.0103165	195	33907
FGF2.P09038.OID20503.v1	Type 2 diabetes	1.05	1.01	1.09	0.0103231	2822	43370
SAMD9L.Q8IVG5.OID20536.v1	Cystitis	0.89	0.82	0.97	0.0103275	531	24160
BID.P55957.OID20517.v1	Liver disease	0.88	0.8	0.97	0.0103472	432	47104
IL34.Q6ZMJ4.OID20809.v1	Gynaecological cancer	1.17	1.04	1.33	0.010353	256	25185
BIN2.Q9UBW5.OID21067.v1	Schizophrenia	1.42	1.09	1.85	0.0103581	54	47449
TGFA.P01135.OID20600.v1	Vascular dementia	1.21	1.05	1.4	0.0103758	195	33907
CCL28.Q9NRJ3.OID20569.v1	Systemic lupus erythematosus	1.25	1.05	1.49	0.0103836	134	47096
MMP3.P08254.OID21083.v1	Colorectal cancer	1.16	1.03	1.29	0.0103905	508	46890
ARHGAP1.Q07960.OID21202.v1	Alzheimer's dementia	0.88	0.8	0.97	0.0103952	446	33642
ENO2.P09104.OID21046.v1	Cystitis	0.89	0.82	0.97	0.0104014	531	24160
THPO.P40225.OID20098.v1	Lung cancer	1.14	1.03	1.26	0.0104029	403	47158
IGFBP2.P18065.OID20325.v1	Ischaemic heart disease	0.95	0.92	0.99	0.0104225	3338	41341
PIK3AP1.Q6ZUJ8.OID20587.v1	Inflammatory bowel disease	1.17	1.04	1.31	0.0104304	275	46727
ODAM.A1E959.OID20793.v1	Vascular dementia	0.83	0.73	0.96	0.0104313	195	33907
CPB1.P15086.OID20289.v1	Parkinson's disease	0.91	0.84	0.98	0.0104346	659	46802
PTPN6.P29350.OID20717.v1	Schizophrenia	1.42	1.09	1.85	0.0104375	54	47449
NCAN.O14594.OID21055.v1	Breast cancer	0.91	0.85	0.98	0.0104478	772	24086
GDNF.P39905.OID20861.v1	Vascular dementia	1.21	1.05	1.41	0.0104549	195	33907
IRAK1.P51617.OID20485.v1	Cystitis	0.89	0.82	0.97	0.0104726	531	24160
EBAG9.O00559.OID20918.v1	Prostate cancer	1.09	1.02	1.16	0.0104764	1001	20628
GYS1.P13807.OID20097.v1	COPD	1.06	1.01	1.11	0.0104797	1998	44948
TIA1.P31483.OID20068.v1	Cystitis	0.89	0.82	0.97	0.0104901	531	24160
HEBP1.Q9NRV9.OID20063.v1	Ischaemic heart disease	0.96	0.92	0.99	0.0104912	3338	41341
PLAT.P00750.OID20247.v1	Systemic lupus erythematosus	1.27	1.06	1.52	0.0104942	134	47096
GOLM2.Q6P4E1.OID21044.v1	Endometriosis	1.23	1.05	1.43	0.010503	157	24768
SUSD2.Q9UGT4.OID21098.v1	Schizophrenia	1.43	1.09	1.88	0.010508	54	47449
KLK11.Q9UBX7.OID21518.v1	Systemic lupus erythematosus	1.25	1.05	1.49	0.0105151	134	47096
IL1R2.P27930.OID20757.v1	Ischaemic heart disease	1.05	1.01	1.08	0.010518	3338	41341
HCLS1.P14317.OID20648.v1	Death	1.04	1.01	1.07	0.0105272	4445	43155
BRK1.Q8WUW1.OID20883.v1	Type 2 diabetes	1.05	1.01	1.09	0.0105273	2822	43370
GGH.Q92820.OID20416.v1	Inflammatory bowel disease	1.17	1.04	1.32	0.0105296	275	46727
AOC1.P19801.OID20452.v1	Brain/CNS cancer	1.33	1.07	1.65	0.0105319	82	47507
PRDX3.P30048.OID20483.v1	Schizophrenia	1.42	1.08	1.85	0.0105379	54	47449
CCT5.P48643.OID21200.v1	Prostate cancer	1.09	1.02	1.16	0.0105449	1001	20628
C1QA.P02745.OID20654.v1	Inflammatory bowel disease	1.17	1.04	1.32	0.0105686	275	46727
PPP1R9B.Q96SB3.OID20643.v1	Gynaecological cancer	1.18	1.04	1.33	0.0105804	256	25185
CPPED1.Q9BRF8.OID21053.v1	Inflammatory bowel disease	1.17	1.04	1.32	0.0105815	275	46727
MAP2K6.P52564.OID20552.v1	Cystitis	0.89	0.82	0.97	0.0105904	531	24160
CXCL16.Q9H2A7.OID20282.v1	Parkinson's disease	0.9	0.83	0.98	0.0105932	659	46802
ACVRL1.P37023.OID20999.v1	Inflammatory bowel disease	1.18	1.04	1.34	0.0105941	275	46727
KAZALD1.Q96I82.OID21339.v1	Death	1.04	1.01	1.07	0.010599	4445	43155
CPPED1.Q9BRF8.OID21053.v1	Lung cancer	1.14	1.03	1.26	0.0105991	403	47158
HTRA2.O43464.OID21471.v1	Systemic lupus erythematosus	1.25	1.05	1.48	0.0106035	134	47096
PON3.Q15166.OID20777.v1	Lung cancer	0.88	0.79	0.97	0.0106083	403	47158
EPCAM.P16422.OID20743.v1	Ischaemic heart disease	0.96	0.92	0.99	0.0106134	3338	41341
BLMH.Q13867.OID20336.v1	Parkinson's disease	0.9	0.83	0.98	0.0106143	659	46802
TNC.P24821.OID20359.v1	Major depression	1.28	1.06	1.54	0.0106237	111	47229
CLEC11A.Q9Y240.OID21112.v1	COPD	1.06	1.01	1.11	0.0106254	1998	44948
CXCL8.P10145.OID20997.v1	Rheumatoid arthritis	1.11	1.03	1.21	0.0106256	593	46310
CDC27.P30260.OID21238.v1	Cystitis	0.89	0.82	0.97	0.0106427	531	24160
SDC4.P31431.OID20216.v1	Rheumatoid arthritis	0.9	0.83	0.98	0.0106465	593	46310
ASAH2.Q9NR71.OID20996.v1	Vascular dementia	0.83	0.72	0.96	0.0106534	195	33907
PLAU.P00749.OID21124.v1	Systemic lupus erythematosus	1.26	1.05	1.5	0.0106662	134	47096
PI3.P19957.OID20326.v1	Schizophrenia	1.45	1.09	1.93	0.0106806	54	47449
IL15.P40933.OID20562.v1	Multiple sclerosis	1.3	1.06	1.59	0.0106813	96	47165
CD40.P25942.OID20724.v1	Systemic lupus erythematosus	1.25	1.05	1.48	0.0106878	134	47096
KIFBP.Q96EK5.OID21320.v1	Ischaemic heart disease	1.05	1.01	1.08	0.0107017	3338	41341
RASA1.P20936.OID20826.v1	Liver disease	1.13	1.03	1.24	0.0107134	432	47104
GUSB.P08236.OID20296.v1	Gynaecological cancer	1.17	1.04	1.32	0.010717	256	25185
FGFR2.P21802.OID21478.v1	Lung cancer	1.14	1.03	1.27	0.0107192	403	47158
BAX.Q07812.OID20856.v1	Ischaemic heart disease	1.05	1.01	1.08	0.0107203	3338	41341
SOD2.P04179.OID21114.v1	Ischaemic stroke	1.1	1.02	1.18	0.0107238	765	46657
ANXA3.P12429.OID21036.v1	Vascular dementia	0.83	0.72	0.96	0.0107298	195	33907
PSME1.Q06323.OID20969.v1	Rheumatoid arthritis	1.11	1.02	1.21	0.0107364	593	46310
PMVK.Q15126.OID20850.v1	Cystitis	0.89	0.82	0.97	0.0107428	531	24160
GKN1.Q9NS71.OID20885.v1	Major depression	1.28	1.06	1.54	0.0107469	111	47229
DSG4.Q86SJ6.OID21325.v1	Prostate cancer	1.09	1.02	1.16	0.0107534	1001	20628
MASP1.P48740.OID20954.v1	Parkinson's disease	0.9	0.84	0.98	0.010769	659	46802
SERPINA11.Q86U17.OID20281.v1	Lung cancer	1.15	1.03	1.29	0.0107749	403	47158
BIRC2.Q13490.OID21217.v1	Schizophrenia	1.41	1.08	1.85	0.0108116	54	47449
HGS.O14964.OID21175.v1	Vascular dementia	0.83	0.72	0.96	0.0108167	195	33907
GFRA2.O00451.OID21330.v1	Systemic lupus erythematosus	1.25	1.05	1.48	0.0108189	134	47096
TNFRSF1B.P20333.OID21145.v1	Major depression	1.29	1.06	1.56	0.0108198	111	47229
LILRB4.Q8NHJ6.OID20429.v1	Endometriosis	1.23	1.05	1.45	0.0108576	157	24768
BTN3A2.P78410.OID20540.v1	Vascular dementia	1.2	1.04	1.39	0.0108667	195	33907
AMBP.P02760.OID21413.v1	Schizophrenia	1.45	1.09	1.93	0.0108747	54	47449
SH2B3.Q9UQQ2.OID21222.v1	Vascular dementia	0.83	0.72	0.96	0.0108854	195	33907
CD27.P26842.OID21527.v1	Prostate cancer	0.92	0.86	0.98	0.010888	1001	20628
DBNL.Q9UJU6.OID20681.v1	Prostate cancer	1.09	1.02	1.16	0.0108929	1001	20628
TXNDC5.Q8NBS9.OID21012.v1	Systemic lupus erythematosus	1.25	1.05	1.48	0.0108972	134	47096
GALNT2.Q10471.OID21423.v1	Ischaemic heart disease	0.96	0.92	0.99	0.0109012	3338	41341
HPCAL1.P37235.OID20615.v1	Inflammatory bowel disease	1.17	1.04	1.31	0.0109029	275	46727
PRKAB1.Q9Y478.OID20444.v1	Rheumatoid arthritis	1.11	1.02	1.21	0.0109104	593	46310
PRELP.P51888.OID20766.v1	Lung cancer	0.88	0.8	0.97	0.0109197	403	47158
CSF3.P09919.OID20491.v1	COPD	1.06	1.01	1.11	0.0109355	1998	44948
IGSF3.O75054.OID21312.v1	Gynaecological cancer	1.18	1.04	1.35	0.010944	256	25185
PLXNB3.Q9ULL4.OID20160.v1	Vascular dementia	0.83	0.72	0.96	0.0109467	195	33907
DARS1.P14868.OID20903.v1	Death	0.96	0.93	0.99	0.0109482	4445	43155
RANGAP1.P46060.OID21203.v1	Lung cancer	0.88	0.8	0.97	0.0109514	403	47158
EGF.P01133.OID20698.v1	Ischaemic stroke	1.1	1.02	1.18	0.0109758	765	46657
RILP.Q96NA2.OID21436.v1	Death	1.04	1.01	1.07	0.0109797	4445	43155
IGF1R.P08069.OID21274.v1	Systemic lupus erythematosus	0.79	0.66	0.95	0.01098	134	47096
PDGFC.Q9NRA1.OID21183.v1	Lung cancer	1.14	1.03	1.26	0.0109802	403	47158
TFRC.P02786.OID20369.v1	Ischaemic stroke	1.1	1.02	1.18	0.0109908	765	46657
PDCD5.O14737.OID21021.v1	Lung cancer	1.14	1.03	1.26	0.0109953	403	47158
PIGR.P01833.OID21102.v1	Gynaecological cancer	1.17	1.04	1.33	0.0109975	256	25185
KLK4.Q9Y5K2.OID21391.v1	Type 2 diabetes	1.05	1.01	1.1	0.010999	2822	43370
VSIG4.Q9Y279.OID21144.v1	Multiple sclerosis	1.32	1.06	1.63	0.0110054	96	47165
CTSL.P07711.OID20228.v1	Vascular dementia	1.21	1.04	1.39	0.0110103	195	33907
TNFRSF4.P43489.OID20653.v1	Cystitis	1.12	1.03	1.23	0.0110124	531	24160
TEK.Q02763.OID21496.v1	Inflammatory bowel disease	1.17	1.04	1.31	0.0110168	275	46727
CPE.P16870.OID21392.v1	Parkinson's disease	0.91	0.84	0.98	0.0110199	659	46802
PRKRA.O75569.OID21225.v1	Rheumatoid arthritis	1.11	1.02	1.21	0.0110214	593	46310
GRAP2.O75791.OID20192.v1	COPD	1.06	1.01	1.11	0.0110303	1998	44948
MANF.P55145.OID20707.v1	Cystitis	0.9	0.82	0.98	0.011038	531	24160
FIS1.Q9Y3D6.OID20722.v1	Death	1.04	1.01	1.07	0.011044	4445	43155
IL1A.P01583.OID20488.v1	Ischaemic stroke	1.09	1.02	1.17	0.0110443	765	46657
MGLL.Q99685.OID20711.v1	Vascular dementia	0.83	0.72	0.96	0.0110538	195	33907
CPA1.P15085.OID20280.v1	Amyotrophic lateral sclerosis	0.86	0.76	0.97	0.011054	264	47269
BMP6.P22004.OID20111.v1	Schizophrenia	1.42	1.08	1.85	0.0110557	54	47449
HYOU1.Q9Y4L1.OID20300.v1	Systemic lupus erythematosus	1.25	1.05	1.49	0.0110594	134	47096
ANXA3.P12429.OID21036.v1	Inflammatory bowel disease	1.17	1.04	1.31	0.0110729	275	46727
GLRX.P35754.OID20195.v1	Prostate cancer	1.09	1.02	1.16	0.0110833	1001	20628
UXS1.Q8NBZ7.OID21189.v1	Multiple sclerosis	1.3	1.06	1.58	0.0110863	96	47165
TLR3.O15455.OID20612.v1	Systemic lupus erythematosus	1.25	1.05	1.48	0.0110881	134	47096
CD33.P20138.OID21472.v1	Rheumatoid arthritis	1.11	1.02	1.2	0.0110934	593	46310
COMP.P49747.OID20405.v1	Inflammatory bowel disease	0.85	0.75	0.96	0.0110961	275	46727
HCLS1.P14317.OID20648.v1	Vascular dementia	0.83	0.72	0.96	0.0111004	195	33907
FES.P07332.OID21207.v1	Type 2 diabetes	1.05	1.01	1.09	0.0111009	2822	43370
RBKS.Q9H477.OID20986.v1	Death	1.04	1.01	1.07	0.0111113	4445	43155
IRAK1.P51617.OID20485.v1	Schizophrenia	1.41	1.08	1.85	0.0111127	54	47449
ICAM3.P32942.OID20277.v1	Ischaemic stroke	1.1	1.02	1.18	0.0111199	765	46657
TNFSF12.O43508.OID20624.v1	Ischaemic stroke	0.91	0.85	0.98	0.011128	765	46657
NPPC.P23582.OID20568.v1	Breast cancer	1.1	1.02	1.18	0.0111308	772	24086
USP8.P40818.OID20110.v1	Schizophrenia	1.42	1.08	1.85	0.0111393	54	47449
TARBP2.Q15633.OID20870.v1	Inflammatory bowel disease	1.17	1.04	1.31	0.0111394	275	46727
FAM3C.Q92520.OID20233.v1	Major depression	1.29	1.06	1.57	0.0111462	111	47229
REN.P00797.OID20201.v1	Vascular dementia	1.21	1.05	1.41	0.0111509	195	33907
ANGPTL3.Q9Y5C1.OID20407.v1	Systemic lupus erythematosus	1.27	1.06	1.53	0.0111563	134	47096
METAP2.P50579.OID21437.v1	Vascular dementia	0.83	0.72	0.96	0.0111743	195	33907
GNE.Q9Y223.OID21231.v1	Lung cancer	1.14	1.03	1.25	0.0111955	403	47158
NRP2.O60462.OID21081.v1	COPD	1.06	1.01	1.11	0.0112002	1998	44948
IGFBP4.P22692.OID21158.v1	Multiple sclerosis	1.32	1.07	1.64	0.0112021	96	47165
AGRN.O00468.OID20786.v1	Gynaecological cancer	1.18	1.04	1.34	0.011208	256	25185
LY9.Q9HBG7.OID20670.v1	Vascular dementia	1.2	1.04	1.38	0.0112115	195	33907
IL7.P13232.OID20535.v1	Schizophrenia	1.41	1.08	1.85	0.0112247	54	47449
MPI.P34949.OID21288.v1	Rheumatoid arthritis	1.11	1.02	1.21	0.0112286	593	46310
TNFRSF10C.O14798.OID20265.v1	Ischaemic stroke	1.1	1.02	1.18	0.0112353	765	46657
CCL15.Q16663.OID20328.v1	Inflammatory bowel disease	1.17	1.04	1.32	0.011237	275	46727
REG1B.P48304.OID20266.v1	Systemic lupus erythematosus	1.25	1.05	1.49	0.0112403	134	47096
FOSB.P53539.OID20791.v1	Death	1.04	1.01	1.07	0.011241	4445	43155
CPPED1.Q9BRF8.OID21053.v1	Ischaemic heart disease	1.05	1.01	1.08	0.0112462	3338	41341
PPME1.Q9Y570.OID21347.v1	Inflammatory bowel disease	1.17	1.04	1.31	0.0112535	275	46727
DCTPP1.Q9H773.OID20148.v1	Ischaemic stroke	1.1	1.02	1.19	0.0112605	765	46657
CHAC2.Q8WUX2.OID21230.v1	Rheumatoid arthritis	1.11	1.02	1.2	0.0112637	593	46310
STK4.Q13043.OID20140.v1	Cystitis	0.9	0.82	0.98	0.0112666	531	24160
CCL16.O15467.OID20334.v1	Gynaecological cancer	1.18	1.04	1.34	0.0112869	256	25185
SELPLG.Q14242.OID20560.v1	Death	0.96	0.93	0.99	0.0112877	4445	43155
ECE1.P42892.OID20891.v1	COPD	0.94	0.9	0.99	0.0112941	1998	44948
PLAU.P00749.OID21124.v1	Lung cancer	1.14	1.03	1.27	0.0113013	403	47158
IPCEF1.Q8WWN9.OID20977.v1	Rheumatoid arthritis	1.11	1.02	1.21	0.0113021	593	46310
FCAR.P24071.OID20564.v1	Endometriosis	1.23	1.05	1.44	0.0113302	157	24768
ATP6AP2.O75787.OID21178.v1	Colorectal cancer	1.12	1.03	1.23	0.0113346	508	46890
CNTN1.Q12860.OID20307.v1	Breast cancer	0.91	0.85	0.98	0.0113346	772	24086
ITGB6.P18564.OID20493.v1	Death	1.04	1.01	1.07	0.0113464	4445	43155
ADM.P35318.OID21467.v1	Alzheimer's dementia	1.14	1.03	1.25	0.0113563	446	33642
REN.P00797.OID20201.v1	Ischaemic stroke	1.1	1.02	1.18	0.0113867	765	46657
SNAP23.O00161.OID20218.v1	Cystitis	0.9	0.82	0.98	0.0113895	531	24160
IL17D.Q8TAD2.OID20481.v1	Ischaemic heart disease	1.05	1.01	1.09	0.0114094	3338	41341
ITGB6.P18564.OID20493.v1	Parkinson's disease	0.9	0.83	0.98	0.011462	659	46802
AKR1B1.P15121.OID21244.v1	Schizophrenia	1.41	1.08	1.84	0.0114647	54	47449
LSM1.O15116.OID21210.v1	Alzheimer's dementia	0.89	0.81	0.97	0.0114784	446	33642
FMNL1.O95466.OID20884.v1	Lung cancer	1.13	1.03	1.25	0.0114816	403	47158
STAT5B.P51692.OID21277.v1	Prostate cancer	1.08	1.02	1.16	0.0114963	1001	20628
VPS53.Q5VIR6.OID21281.v1	Vascular dementia	0.83	0.72	0.96	0.0115006	195	33907
ITGB1.P05556.OID20376.v1	Schizophrenia	0.7	0.53	0.92	0.011503	54	47449
NPTN.Q9Y639.OID21235.v1	COPD	0.94	0.9	0.99	0.0115071	1998	44948
CALCOCO1.Q9P1Z2.OID21387.v1	Schizophrenia	1.41	1.08	1.84	0.0115244	54	47449
TINAGL1.Q9GZM7.OID20180.v1	Major depression	1.28	1.06	1.55	0.0115455	111	47229
ULBP2.Q9BZM5.OID20919.v1	Parkinson's disease	0.9	0.84	0.98	0.0115461	659	46802
SEPTIN9.Q9UHD8.OID21279.v1	Prostate cancer	1.08	1.02	1.15	0.0115597	1001	20628
CLMP.Q9H6B4.OID21419.v1	Lung cancer	1.15	1.03	1.28	0.0115765	403	47158
CCN5.O76076.OID21068.v1	COPD	1.07	1.01	1.12	0.0116042	1998	44948
MTPN.P58546.OID20080.v1	Ischaemic heart disease	0.96	0.93	0.99	0.0116086	3338	41341
HARS1.P12081.OID21086.v1	Ischaemic heart disease	1.05	1.01	1.08	0.0116184	3338	41341
NTproBNP.NTproBNP.OID20125.v1	Systemic lupus erythematosus	1.28	1.06	1.56	0.0116195	134	47096
TNFRSF11B.O00300.OID20735.v1	Gynaecological cancer	0.84	0.73	0.96	0.0116201	256	25185
PTK7.Q13308.OID20880.v1	Lung cancer	1.13	1.03	1.25	0.0116518	403	47158
HNRNPK.P61978.OID20051.v1	Inflammatory bowel disease	1.17	1.03	1.31	0.0116598	275	46727
CCL19.Q99731.OID21030.v1	Lung cancer	1.14	1.03	1.25	0.011673	403	47158
MAGED1.Q9Y5V3.OID21181.v1	Ischaemic heart disease	1.04	1.01	1.08	0.011695	3338	41341
TNF.P01375.OID20074.v1	Schizophrenia	1.42	1.08	1.87	0.0116969	54	47449
SDC4.P31431.OID20216.v1	Vascular dementia	0.83	0.72	0.96	0.0116984	195	33907
CCN1.O00622.OID21368.v1	Inflammatory bowel disease	1.17	1.04	1.32	0.0116999	275	46727
PLA2G10.O15496.OID21002.v1	Schizophrenia	1.42	1.08	1.87	0.0117006	54	47449
FAP.Q12884.OID20330.v1	Cystitis	0.89	0.82	0.98	0.0117034	531	24160
CCN1.O00622.OID21368.v1	Ischaemic stroke	1.1	1.02	1.18	0.0117241	765	46657
DCN.P07585.OID20106.v1	Parkinson's disease	0.9	0.83	0.98	0.011737	659	46802
AHCY.P23526.OID20199.v1	Ischaemic stroke	1.1	1.02	1.18	0.0117534	765	46657
TBCC.Q15814.OID20942.v1	Vascular dementia	0.83	0.72	0.96	0.0117542	195	33907
IQGAP2.Q13576.OID21361.v1	Systemic lupus erythematosus	1.24	1.05	1.47	0.011757	134	47096
ANXA11.P50995.OID20583.v1	Schizophrenia	1.41	1.08	1.84	0.0117742	54	47449
NID2.Q14112.OID21085.v1	Schizophrenia	1.41	1.08	1.84	0.0117742	54	47449
PAEP.P09466.OID20925.v1	Type 2 diabetes	1.05	1.01	1.1	0.0117967	2822	43370
GH1.P01241.OID20220.v1	Parkinson's disease	1.11	1.02	1.21	0.0117972	659	46802
EPHA10.Q5JZY3.OID20840.v1	Cystitis	1.12	1.02	1.22	0.0117996	531	24160
NCF2.P19878.OID20567.v1	Breast cancer	1.09	1.02	1.17	0.0118006	772	24086
BIRC2.Q13490.OID21217.v1	Type 2 diabetes	1.05	1.01	1.09	0.0118113	2822	43370
FGF19.O95750.OID20715.v1	Breast cancer	0.91	0.85	0.98	0.0118235	772	24086
PDCD1LG2.Q9BQ51.OID21273.v1	Schizophrenia	1.41	1.08	1.85	0.011833	54	47449
NAMPT.P43490.OID21227.v1	Schizophrenia	1.41	1.08	1.84	0.0118349	54	47449
COMP.P49747.OID20405.v1	Death	0.96	0.93	0.99	0.011835	4445	43155
MEGF10.Q96KG7.OID20746.v1	Rheumatoid arthritis	0.9	0.83	0.98	0.0118431	593	46310
ICAM5.Q9UMF0.OID20145.v1	Rheumatoid arthritis	1.11	1.02	1.21	0.0118516	593	46310
SCGB3A2.Q96PL1.OID20723.v1	Ischaemic stroke	1.1	1.02	1.18	0.0118516	765	46657
NMNAT1.Q9HAN9.OID20913.v1	Lung cancer	1.13	1.03	1.25	0.0118541	403	47158
METAP2.P50579.OID21437.v1	Inflammatory bowel disease	1.16	1.03	1.31	0.011859	275	46727
MAPT.P10636.OID20830.v1	Death	1.04	1.01	1.07	0.0118646	4445	43155
SIRPB1.O00241.OID20739.v1	Vascular dementia	1.2	1.04	1.39	0.0118761	195	33907
NAMPT.P43490.OID21227.v1	Liver disease	1.13	1.03	1.24	0.0118779	432	47104
CALCA.P01258.OID20983.v1	Gynaecological cancer	1.18	1.04	1.33	0.0119007	256	25185
EDA2R.Q9HAV5.OID21451.v1	Major depression	1.35	1.07	1.72	0.0119182	111	47229
BANK1.Q8NDB2.OID20594.v1	Cystitis	0.9	0.82	0.98	0.0119248	531	24160
PPP1R2.P41236.OID20176.v1	Vascular dementia	0.83	0.72	0.96	0.0119277	195	33907
SIRPA.P78324.OID20304.v1	Ischaemic heart disease	1.04	1.01	1.08	0.01193	3338	41341
CD300E.Q496F6.OID21418.v1	Parkinson's disease	0.9	0.83	0.98	0.0119327	659	46802
OGFR.Q9NZT2.OID21360.v1	Prostate cancer	1.08	1.02	1.16	0.0119339	1001	20628
BAMBI.Q13145.OID21267.v1	Lung cancer	1.14	1.03	1.26	0.0119364	403	47158
DSG3.P32926.OID21460.v1	Parkinson's disease	0.9	0.83	0.98	0.0119481	659	46802
PAMR1.Q6UXH9.OID21153.v1	COPD	1.06	1.01	1.11	0.0119512	1998	44948
PLA2G15.Q8NCC3.OID21473.v1	Vascular dementia	1.2	1.04	1.39	0.0119549	195	33907
TNFRSF13C.Q96RJ3.OID20480.v1	Prostate cancer	1.08	1.02	1.15	0.0119857	1001	20628
ISM1.B1AKI9.OID20538.v1	Parkinson's disease	0.9	0.83	0.98	0.0119898	659	46802
MMP12.P39900.OID21439.v1	Prostate cancer	0.92	0.85	0.98	0.0119938	1001	20628
S100A4.P26447.OID21519.v1	Vascular dementia	0.83	0.72	0.96	0.0119971	195	33907
ERP44.Q9BS26.OID21338.v1	Cystitis	0.89	0.82	0.98	0.0120031	531	24160
HPCAL1.P37235.OID20615.v1	Death	1.04	1.01	1.07	0.012006	4445	43155
LTBP3.Q9NS15.OID21191.v1	Endometriosis	1.21	1.04	1.41	0.0120083	157	24768
MOG.Q16653.OID21384.v1	Breast cancer	0.91	0.84	0.98	0.0120118	772	24086
SUGT1.Q9Y2Z0.OID21229.v1	Vascular dementia	0.83	0.72	0.96	0.0120363	195	33907
THBD.P07204.OID20231.v1	Alzheimer's dementia	1.13	1.03	1.24	0.0120428	446	33642
FOLR2.P14207.OID21062.v1	Amyotrophic lateral sclerosis	1.17	1.04	1.33	0.0120507	264	47269
ERBB3.P21860.OID20705.v1	Death	0.96	0.93	0.99	0.0120719	4445	43155
CALB2.P22676.OID20801.v1	Lung cancer	1.14	1.03	1.26	0.012073	403	47158
LGALS4.P56470.OID20748.v1	Prostate cancer	0.92	0.86	0.98	0.012078	1001	20628
ITGB1.P05556.OID20376.v1	Systemic lupus erythematosus	0.8	0.67	0.95	0.0121118	134	47096
IL1RL2.Q9HB29.OID20487.v1	Brain/CNS cancer	1.35	1.07	1.7	0.0121131	82	47507
EIF4B.P23588.OID21000.v1	Vascular dementia	0.83	0.72	0.96	0.0121234	195	33907
PSME2.Q9UL46.OID20989.v1	Schizophrenia	1.42	1.08	1.86	0.0121378	54	47449
PAK4.O96013.OID20819.v1	Schizophrenia	1.41	1.08	1.84	0.012138	54	47449
CEACAM3.P40198.OID21245.v1	Ischaemic heart disease	1.04	1.01	1.08	0.0121437	3338	41341
ITGA5.P08648.OID21139.v1	Lung cancer	1.14	1.03	1.26	0.0121567	403	47158
CDKN2D.P55273.OID21295.v1	Prostate cancer	1.08	1.02	1.15	0.0121658	1001	20628
THY1.P04216.OID21050.v1	Gynaecological cancer	1.17	1.04	1.33	0.0121704	256	25185
SULT1A1.P50225.OID21031.v1	Schizophrenia	1.41	1.08	1.84	0.0121707	54	47449
FOLR1.P15328.OID21529.v1	Liver disease	1.14	1.03	1.25	0.0121798	432	47104
AARSD1.Q9BTE6.OID21311.v1	Inflammatory bowel disease	1.17	1.03	1.31	0.0121919	275	46727
ITGAV.P06756.OID21416.v1	Breast cancer	0.91	0.84	0.98	0.0121953	772	24086
QPCT.Q16769.OID20320.v1	Major depression	1.27	1.05	1.54	0.0122181	111	47229
CDH1.P12830.OID20353.v1	Rheumatoid arthritis	1.11	1.02	1.21	0.0122194	593	46310
NFATC1.O95644.OID20545.v1	Schizophrenia	1.41	1.08	1.84	0.0122195	54	47449
NXPH1.P58417.OID20849.v1	Vascular dementia	0.84	0.73	0.96	0.0122245	195	33907
CST6.Q15828.OID20293.v1	Vascular dementia	1.2	1.04	1.39	0.0122261	195	33907
MIF.P14174.OID21073.v1	Vascular dementia	0.83	0.72	0.96	0.0122269	195	33907
CEP85.Q6P2H3.OID21241.v1	Colorectal cancer	1.12	1.02	1.22	0.0122559	508	46890
CD6.P30203.OID20649.v1	Endometriosis	0.82	0.7	0.96	0.0122744	157	24768
B4GALT1.P15291.OID20780.v1	Breast cancer	1.1	1.02	1.18	0.0122849	772	24086
MPIG6B.O95866.OID20779.v1	Ischaemic stroke	1.1	1.02	1.18	0.0123046	765	46657
TNFSF12.O43508.OID20624.v1	Inflammatory bowel disease	1.17	1.03	1.31	0.0123048	275	46727
DEFB4A_DEFB4B.O15263.OID21373.v1	Lung cancer	1.14	1.03	1.26	0.0123072	403	47158
LTBP2.Q14767.OID20254.v1	Brain/CNS cancer	0.71	0.54	0.93	0.0123118	82	47507
DPP4.P27487.OID20406.v1	Colorectal cancer	0.89	0.82	0.98	0.0123141	508	46890
ACAN.P16112.OID20159.v1	Ischaemic stroke	0.91	0.84	0.98	0.0123182	765	46657
APP.P05067.OID21070.v1	Lung cancer	1.14	1.03	1.25	0.0123224	403	47158
KLK1.P06870.OID21499.v1	Colorectal cancer	1.12	1.02	1.22	0.0123303	508	46890
DFFA.O00273.OID20620.v1	Prostate cancer	1.08	1.02	1.16	0.0123391	1001	20628
TPPP3.Q9BW30.OID20842.v1	Liver disease	1.13	1.03	1.24	0.012341	432	47104
TANK.Q92844.OID20474.v1	Ischaemic heart disease	1.04	1.01	1.08	0.0123416	3338	41341
JUN.P05412.OID20424.v1	Vascular dementia	1.2	1.04	1.39	0.012344	195	33907
METAP1D.Q6UB28.OID20519.v1	Rheumatoid arthritis	1.11	1.02	1.2	0.0123773	593	46310
CLMP.Q9H6B4.OID21419.v1	Colorectal cancer	1.13	1.03	1.24	0.0124306	508	46890
STX4.Q12846.OID21326.v1	Lung cancer	1.14	1.03	1.26	0.0124347	403	47158
APEX1.P27695.OID21434.v1	Prostate cancer	1.08	1.02	1.15	0.0124469	1001	20628
GPKOW.Q92917.OID20890.v1	Schizophrenia	1.41	1.08	1.84	0.0124479	54	47449
CXCL17.Q6UXB2.OID20622.v1	Schizophrenia	1.43	1.08	1.9	0.0124492	54	47449
CRH.P06850.OID21257.v1	Colorectal cancer	0.89	0.82	0.98	0.0124527	508	46890
SIGLEC6.O43699.OID21394.v1	Systemic lupus erythematosus	1.25	1.05	1.48	0.012464	134	47096
INHBC.P55103.OID21093.v1	Systemic lupus erythematosus	1.24	1.05	1.46	0.0124669	134	47096
HS6ST1.O60243.OID21441.v1	Cystitis	0.9	0.82	0.98	0.0124699	531	24160
F3.P13726.OID21440.v1	Breast cancer	0.91	0.84	0.98	0.0124882	772	24086
KEL.P23276.OID20881.v1	Parkinson's disease	1.11	1.02	1.2	0.0124935	659	46802
GP1BA.P07359.OID20381.v1	Inflammatory bowel disease	1.16	1.03	1.31	0.0125086	275	46727
CNPY4.Q8N129.OID21317.v1	Vascular dementia	0.83	0.72	0.96	0.0125146	195	33907
NDRG1.Q92597.OID20792.v1	Ischaemic heart disease	1.04	1.01	1.08	0.0125181	3338	41341
STAMBP.O95630.OID20955.v1	Inflammatory bowel disease	1.16	1.03	1.31	0.0125504	275	46727
LTA.P01374.OID20586.v1	Inflammatory bowel disease	1.17	1.03	1.32	0.0125536	275	46727
LTBP2.Q14767.OID20254.v1	Type 2 diabetes	0.94	0.9	0.99	0.0125604	2822	43370
CRADD.P78560.OID20923.v1	Prostate cancer	1.08	1.02	1.15	0.012565	1001	20628
FLI1.Q01543.OID21239.v1	Schizophrenia	1.4	1.08	1.83	0.0125825	54	47449
FUS.P35637.OID21256.v1	Prostate cancer	1.08	1.02	1.15	0.0125936	1001	20628
GFRA2.O00451.OID21330.v1	Rheumatoid arthritis	1.11	1.02	1.2	0.0125946	593	46310
REG1A.P05451.OID20415.v1	Major depression	1.27	1.05	1.54	0.0125978	111	47229
IGFBP2.P18065.OID20325.v1	Liver disease	1.13	1.03	1.25	0.0126072	432	47104
CD79B.P40259.OID20635.v1	Major depression	1.28	1.05	1.54	0.0126211	111	47229
ALDH1A1.P00352.OID21128.v1	Alzheimer's dementia	0.88	0.8	0.97	0.0126229	446	33642
OGN.P20774.OID21123.v1	Vascular dementia	1.2	1.04	1.39	0.0126277	195	33907
CR2.P20023.OID20393.v1	COPD	0.95	0.9	0.99	0.0126282	1998	44948
ACAN.P16112.OID20159.v1	Gynaecological cancer	0.84	0.74	0.96	0.0126303	256	25185
IL18R1.Q13478.OID20652.v1	Lung cancer	1.13	1.03	1.25	0.0126376	403	47158
USO1.O60763.OID21367.v1	Rheumatoid arthritis	1.11	1.02	1.2	0.0126434	593	46310
OGN.P20774.OID21123.v1	Alzheimer's dementia	1.13	1.03	1.25	0.012645	446	33642
PCSK9.Q8NBP7.OID20235.v1	Lung cancer	1.14	1.03	1.26	0.0126483	403	47158
YTHDF3.Q7Z739.OID20478.v1	Rheumatoid arthritis	1.11	1.02	1.2	0.0126586	593	46310
ACE2.Q9BYF1.OID20105.v1	Cystitis	1.12	1.02	1.22	0.0126587	531	24160
LAIR1.Q6GTX8.OID20737.v1	Major depression	1.28	1.05	1.55	0.0126622	111	47229
CELA3A.P09093.OID20298.v1	Liver disease	1.13	1.03	1.24	0.0126725	432	47104
MAVS.Q7Z434.OID21204.v1	Liver disease	0.89	0.81	0.97	0.012686	432	47104
CD83.Q01151.OID20565.v1	Cystitis	1.12	1.02	1.22	0.0126944	531	24160
CLEC4A.Q9UMR7.OID20573.v1	Amyotrophic lateral sclerosis	0.86	0.76	0.97	0.0126964	264	47269
FKBP5.Q13451.OID20937.v1	Inflammatory bowel disease	1.16	1.03	1.31	0.0127031	275	46727
NPDC1.Q9NQX5.OID20205.v1	Vascular dementia	1.2	1.04	1.39	0.0127264	195	33907
ALDH1A1.P00352.OID21128.v1	Inflammatory bowel disease	1.17	1.03	1.32	0.0127373	275	46727
EPHB6.O15197.OID20982.v1	COPD	1.06	1.01	1.11	0.0127418	1998	44948
PDCD5.O14737.OID21021.v1	Ischaemic stroke	1.1	1.02	1.18	0.0127475	765	46657
EFNA1.P20827.OID21125.v1	Vascular dementia	1.2	1.04	1.38	0.0127498	195	33907
CXCL1.P09341.OID20762.v1	Systemic lupus erythematosus	1.24	1.05	1.47	0.0127575	134	47096
PEBP1.P30086.OID21087.v1	Liver disease	1.13	1.03	1.25	0.0127711	432	47104
CPA1.P15085.OID20280.v1	Death	1.04	1.01	1.07	0.0127748	4445	43155
DAB2.P98082.OID21428.v1	Rheumatoid arthritis	1.11	1.02	1.2	0.0127793	593	46310
DDR1.Q08345.OID21009.v1	Gynaecological cancer	1.17	1.03	1.33	0.0127905	256	25185
APEX1.P27695.OID21434.v1	Lung cancer	1.13	1.03	1.25	0.0127938	403	47158
DPEP1.P16444.OID20897.v1	COPD	0.94	0.9	0.99	0.0128051	1998	44948
CTSZ.Q9UBR2.OID20365.v1	Inflammatory bowel disease	1.17	1.03	1.32	0.0128148	275	46727
MED18.Q9BUE0.OID21236.v1	Ischaemic heart disease	1.04	1.01	1.08	0.012822	3338	41341
STK11.Q15831.OID20077.v1	Cystitis	0.9	0.82	0.98	0.0128418	531	24160
CCL8.P80075.OID21466.v1	Cystitis	0.9	0.82	0.98	0.0128499	531	24160
ADCYAP1R1.P41586.OID21188.v1	COPD	0.95	0.91	0.99	0.0128601	1998	44948
PTPN6.P29350.OID20717.v1	Prostate cancer	1.08	1.02	1.15	0.0128654	1001	20628
VWC2.Q2TAL6.OID20936.v1	Parkinson's disease	0.9	0.84	0.98	0.0128658	659	46802
GALNT10.Q86SR1.OID21371.v1	Schizophrenia	1.41	1.08	1.86	0.012869	54	47449
CA12.O43570.OID21344.v1	Alzheimer's dementia	1.13	1.03	1.24	0.0128691	446	33642
VTA1.Q9NP79.OID21016.v1	Inflammatory bowel disease	1.16	1.03	1.31	0.0128729	275	46727
CES3.Q6UWW8.OID21340.v1	Ischaemic heart disease	1.04	1.01	1.08	0.0128762	3338	41341
CD69.Q07108.OID20206.v1	Ischaemic stroke	1.09	1.02	1.18	0.012878	765	46657
PDGFA.P04085.OID20313.v1	Multiple sclerosis	1.29	1.06	1.58	0.0128781	96	47165
RNASE3.P12724.OID20203.v1	Lung cancer	1.13	1.03	1.25	0.0128832	403	47158
FUT3_FUT5.P21217_Q11128.OID21013.v1	Multiple sclerosis	1.31	1.06	1.62	0.0129278	96	47165
ANG.P03950.OID20403.v1	Vascular dementia	1.21	1.04	1.4	0.0129306	195	33907
HGF.P14210.OID20656.v1	Vascular dementia	1.21	1.04	1.41	0.0129404	195	33907
DIABLO.Q9NR28.OID20184.v1	Type 2 diabetes	1.05	1.01	1.09	0.0129426	2822	43370
LILRB2.Q8N423.OID20301.v1	Colorectal cancer	1.12	1.02	1.22	0.0129428	508	46890
VSTM1.Q6UX27.OID20851.v1	Systemic lupus erythematosus	1.24	1.05	1.47	0.012945	134	47096
PRL.P01236.OID21033.v1	COPD	0.94	0.9	0.99	0.0129498	1998	44948
CDC27.P30260.OID21238.v1	Schizophrenia	1.4	1.07	1.83	0.0129537	54	47449
TPSAB1.Q15661.OID20642.v1	Parkinson's disease	0.91	0.84	0.98	0.0129574	659	46802
GSTA3.Q16772.OID21242.v1	Parkinson's disease	0.9	0.84	0.98	0.0129587	659	46802
IL13.P35225.OID20430.v1	Inflammatory bowel disease	1.16	1.03	1.31	0.0129596	275	46727
PSIP1.O75475.OID20534.v1	Prostate cancer	1.08	1.02	1.15	0.0129641	1001	20628
ITGB1BP2.Q9UKP3.OID20112.v1	Schizophrenia	1.4	1.07	1.83	0.012972	54	47449
CNPY2.Q9Y2B0.OID20069.v1	Death	1.04	1.01	1.07	0.0129738	4445	43155
WFIKKN1.Q96NZ8.OID20939.v1	Schizophrenia	0.7	0.53	0.93	0.0129749	54	47449
OLR1.P78380.OID20183.v1	Alzheimer's dementia	1.13	1.03	1.24	0.0129807	446	33642
IL1R1.P14778.OID21116.v1	Multiple sclerosis	1.3	1.06	1.59	0.0129856	96	47165
NCS1.P62166.OID21458.v1	Schizophrenia	1.45	1.08	1.95	0.0129867	54	47449
IL15RA.Q13261.OID20498.v1	Cystitis	1.12	1.02	1.22	0.0129948	531	24160
CXADR.P78310.OID20561.v1	Vascular dementia	1.2	1.04	1.39	0.0130059	195	33907
CREG1.O75629.OID21515.v1	Breast cancer	1.09	1.02	1.18	0.0130101	772	24086
SIGLEC10.Q96LC7.OID20537.v1	Cystitis	1.12	1.02	1.22	0.013017	531	24160
SUMF2.Q8NBJ7.OID21032.v1	Inflammatory bowel disease	1.16	1.03	1.31	0.013019	275	46727
HMOX1.P09601.OID20217.v1	Ischaemic heart disease	0.96	0.92	0.99	0.0130447	3338	41341
HPCAL1.P37235.OID20615.v1	Rheumatoid arthritis	1.11	1.02	1.2	0.0130463	593	46310
TNFRSF19.Q9NS68.OID21446.v1	Multiple sclerosis	1.31	1.06	1.63	0.0130504	96	47165
COL1A1.P02452.OID20335.v1	Gynaecological cancer	0.86	0.76	0.97	0.0130575	256	25185
TCL1B.O95988.OID20058.v1	Type 2 diabetes	1.05	1.01	1.09	0.0130587	2822	43370
BSG.P35613.OID20626.v1	Major depression	1.28	1.05	1.55	0.0130678	111	47229
P4HB.P07237.OID21509.v1	Inflammatory bowel disease	1.16	1.03	1.31	0.0130704	275	46727
CC2D1A.Q6P1N0.OID20958.v1	Cystitis	0.9	0.82	0.98	0.0130716	531	24160
PTS.Q03393.OID20847.v1	Ischaemic stroke	1.1	1.02	1.18	0.0131056	765	46657
IDI2.Q9BXS1.OID20823.v1	Gynaecological cancer	1.17	1.03	1.32	0.013111	256	25185
ARSB.P15848.OID21331.v1	Rheumatoid arthritis	1.11	1.02	1.2	0.0131115	593	46310
SMPD1.P17405.OID21028.v1	Brain/CNS cancer	0.76	0.61	0.94	0.0131189	82	47507
IL15.P40933.OID20562.v1	Alzheimer's dementia	1.12	1.02	1.23	0.0131487	446	33642
PPP1R2.P41236.OID20176.v1	Rheumatoid arthritis	1.11	1.02	1.2	0.0131557	593	46310
FEN1.P39748.OID21192.v1	Lung cancer	1.13	1.03	1.24	0.0131587	403	47158
FCAR.P24071.OID20564.v1	Major depression	1.27	1.05	1.53	0.013164	111	47229
MAP2K6.P52564.OID20552.v1	Schizophrenia	1.4	1.07	1.83	0.0131665	54	47449
DARS1.P14868.OID20903.v1	Cystitis	0.9	0.82	0.98	0.0131862	531	24160
RWDD1.Q9H446.OID21015.v1	Ischaemic heart disease	1.04	1.01	1.08	0.013189	3338	41341
CCN5.O76076.OID21068.v1	Gynaecological cancer	1.17	1.03	1.33	0.0131923	256	25185
DDC.P20711.OID20215.v1	Schizophrenia	0.71	0.54	0.93	0.0131939	54	47449
ULBP2.Q9BZM5.OID20919.v1	Endometriosis	1.23	1.04	1.44	0.0132011	157	24768
PLA2G4A.P47712.OID20685.v1	Ischaemic heart disease	1.04	1.01	1.08	0.0132056	3338	41341
PSMD9.O00233.OID21304.v1	Inflammatory bowel disease	1.16	1.03	1.31	0.0132268	275	46727
SLAMF7.Q9NQ25.OID20602.v1	Inflammatory bowel disease	1.16	1.03	1.31	0.0132278	275	46727
TXNRD1.Q16881.OID21135.v1	Schizophrenia	1.4	1.07	1.83	0.0132338	54	47449
GKN1.Q9NS71.OID20885.v1	Type 2 diabetes	1.05	1.01	1.09	0.0132392	2822	43370
PDCD5.O14737.OID21021.v1	Liver disease	1.13	1.03	1.24	0.0132718	432	47104
HTRA2.O43464.OID21471.v1	Schizophrenia	1.4	1.07	1.83	0.0132902	54	47449
IRAK1.P51617.OID20485.v1	Liver disease	0.89	0.81	0.98	0.0132976	432	47104
SEZ6L2.Q6UXD5.OID21289.v1	Vascular dementia	1.21	1.04	1.41	0.0133108	195	33907
DGKZ.Q13574.OID20466.v1	Endometriosis	1.22	1.04	1.42	0.0133267	157	24768
NDUFS6.O75380.OID21224.v1	Ischaemic stroke	1.1	1.02	1.18	0.0133451	765	46657
CPVL.Q9H3G5.OID21435.v1	Ischaemic stroke	1.09	1.02	1.17	0.0133566	765	46657
ILKAP.Q9H0C8.OID20855.v1	Ischaemic heart disease	1.04	1.01	1.08	0.013367	3338	41341
FASLG.P48023.OID20665.v1	Rheumatoid arthritis	0.9	0.82	0.98	0.0134158	593	46310
FLT3LG.P49771.OID20661.v1	Rheumatoid arthritis	1.11	1.02	1.22	0.0134298	593	46310
VASN.Q6EMK4.OID20345.v1	Parkinson's disease	0.91	0.84	0.98	0.013432	659	46802
DDC.P20711.OID20215.v1	Gynaecological cancer	0.85	0.75	0.97	0.0134379	256	25185
APRT.P07741.OID20927.v1	Type 2 diabetes	1.05	1.01	1.09	0.0134529	2822	43370
DOK2.O60496.OID20138.v1	Prostate cancer	1.08	1.02	1.15	0.0134539	1001	20628
YES1.P07947.OID21348.v1	COPD	1.06	1.01	1.1	0.0134773	1998	44948
ITGB5.P18084.OID21522.v1	Lung cancer	0.88	0.79	0.97	0.0134845	403	47158
LBP.P18428.OID20355.v1	Vascular dementia	1.2	1.04	1.38	0.01349	195	33907
TNFRSF14.Q92956.OID20783.v1	Major depression	1.27	1.05	1.54	0.0134982	111	47229
CNTN5.O94779.OID21006.v1	Lung cancer	0.88	0.79	0.97	0.0135079	403	47158
CRHBP.P24387.OID20747.v1	Systemic lupus erythematosus	1.24	1.05	1.48	0.013512	134	47096
PTPN6.P29350.OID20717.v1	Cystitis	0.9	0.82	0.98	0.013529	531	24160
SERPINB1.P30740.OID21088.v1	Rheumatoid arthritis	1.11	1.02	1.2	0.0135329	593	46310
APRT.P07741.OID20927.v1	Amyotrophic lateral sclerosis	1.17	1.03	1.32	0.0135359	264	47269
ZBTB17.Q13105.OID20082.v1	Parkinson's disease	0.91	0.84	0.98	0.0135461	659	46802
EREG.O14944.OID20905.v1	Ischaemic stroke	1.09	1.02	1.18	0.0135476	765	46657
CCL13.Q99616.OID20655.v1	Alzheimer's dementia	0.89	0.81	0.98	0.0135535	446	33642
F7.P08709.OID20372.v1	Parkinson's disease	0.91	0.84	0.98	0.0135633	659	46802
IGF1R.P08069.OID21274.v1	Ischaemic stroke	1.1	1.02	1.18	0.0135752	765	46657
STX8.Q9UNK0.OID20531.v1	Ischaemic stroke	1.1	1.02	1.18	0.0135764	765	46657
SPOCK1.Q08629.OID20924.v1	Cystitis	0.9	0.82	0.98	0.0135951	531	24160
PPP3R1.P63098.OID20902.v1	Vascular dementia	0.83	0.72	0.96	0.0135991	195	33907
LILRB2.Q8N423.OID20301.v1	Lung cancer	1.13	1.03	1.24	0.013604	403	47158
DCXR.Q7Z4W1.OID21480.v1	Death	0.96	0.93	0.99	0.0136093	4445	43155
PTPRF.P10586.OID20310.v1	Liver disease	0.88	0.8	0.97	0.0136112	432	47104
TGFBR2.P37173.OID21493.v1	Inflammatory bowel disease	1.17	1.03	1.33	0.0136117	275	46727
S100A12.P80511.OID21374.v1	Inflammatory bowel disease	1.16	1.03	1.31	0.0136131	275	46727
CHMP1A.Q9HD42.OID20930.v1	Ischaemic heart disease	1.04	1.01	1.08	0.0136226	3338	41341
NT5E.P21589.OID21498.v1	Brain/CNS cancer	1.32	1.06	1.65	0.0136358	82	47507
ICOSLG.O75144.OID21351.v1	Ischaemic stroke	0.91	0.85	0.98	0.0136375	765	46657
VAMP5.O95183.OID20071.v1	Inflammatory bowel disease	1.16	1.03	1.31	0.0136431	275	46727
TPSAB1.Q15661.OID20642.v1	Inflammatory bowel disease	1.16	1.03	1.31	0.0136554	275	46727
VSIR.Q9H7M9.OID20131.v1	Liver disease	1.13	1.02	1.24	0.0136774	432	47104
EDA2R.Q9HAV5.OID21451.v1	Multiple sclerosis	1.38	1.07	1.78	0.0136828	96	47165
ENPP5.Q9UJA9.OID20736.v1	Cystitis	0.9	0.82	0.98	0.0136849	531	24160
YES1.P07947.OID21348.v1	Vascular dementia	0.84	0.73	0.96	0.0136883	195	33907
LDLR.P01130.OID20240.v1	Endometriosis	1.22	1.04	1.42	0.0136896	157	24768
CD1C.P29017.OID21483.v1	Prostate cancer	1.08	1.02	1.15	0.0136981	1001	20628
TFRC.P02786.OID20369.v1	Vascular dementia	1.2	1.04	1.38	0.0137137	195	33907
DNAJA2.O60884.OID20627.v1	Cystitis	0.9	0.82	0.98	0.0137342	531	24160
PRSS27.Q9BQR3.OID20212.v1	Endometriosis	1.22	1.04	1.42	0.0137349	157	24768
MPHOSPH8.Q99549.OID20092.v1	Death	1.04	1.01	1.07	0.0137554	4445	43155
DDC.P20711.OID20215.v1	Breast cancer	0.91	0.85	0.98	0.0137695	772	24086
IGFBP4.P22692.OID21158.v1	Gynaecological cancer	1.18	1.03	1.34	0.0138249	256	25185
LACTB2.Q53H82.OID20150.v1	Death	1.04	1.01	1.07	0.0138306	4445	43155
SEPTIN9.Q9UHD8.OID21279.v1	Schizophrenia	1.4	1.07	1.83	0.0138335	54	47449
CHAC2.Q8WUX2.OID21230.v1	Inflammatory bowel disease	1.16	1.03	1.31	0.0138341	275	46727
JCHAIN.P01591.OID20494.v1	Type 2 diabetes	1.05	1.01	1.09	0.0138357	2822	43370
SRPK2.P78362.OID20502.v1	COPD	1.06	1.01	1.1	0.0138379	1998	44948
GH1.P01241.OID20220.v1	Liver disease	1.13	1.03	1.25	0.0138387	432	47104
CDNF.Q49AH0.OID21318.v1	Ischaemic stroke	1.1	1.02	1.18	0.0138423	765	46657
DEFB4A_DEFB4B.O15263.OID21373.v1	Major depression	1.28	1.05	1.55	0.0138469	111	47229
CA12.O43570.OID21344.v1	COPD	1.06	1.01	1.11	0.0138496	1998	44948
ENTPD6.O75354.OID20100.v1	Major depression	0.79	0.65	0.95	0.0138546	111	47229
SCARF2.Q96GP6.OID21048.v1	Alzheimer's dementia	1.13	1.03	1.25	0.0138582	446	33642
ENO2.P09104.OID21046.v1	Vascular dementia	0.84	0.73	0.96	0.0138665	195	33907
SDC4.P31431.OID20216.v1	Parkinson's disease	0.91	0.84	0.98	0.0138697	659	46802
NECTIN4.Q96NY8.OID21490.v1	Major depression	1.27	1.05	1.54	0.0138718	111	47229
ACP6.Q9NPH0.OID21432.v1	COPD	1.06	1.01	1.1	0.0138882	1998	44948
ITGAM.P11215.OID21071.v1	Schizophrenia	0.71	0.54	0.93	0.0139099	54	47449
LTBP2.Q14767.OID20254.v1	Lung cancer	1.16	1.03	1.3	0.0139204	403	47158
APLP1.P51693.OID20164.v1	Gynaecological cancer	0.86	0.76	0.97	0.0139236	256	25185
GFER.P55789.OID21259.v1	Schizophrenia	1.4	1.07	1.83	0.0139239	54	47449
MEP1B.Q16820.OID20168.v1	Inflammatory bowel disease	0.86	0.77	0.97	0.0139322	275	46727
PLIN3.O60664.OID20143.v1	Schizophrenia	1.4	1.07	1.83	0.013941	54	47449
FGF5.P12034.OID20490.v1	Type 2 diabetes	0.95	0.91	0.99	0.0139423	2822	43370
PLTP.P55058.OID20238.v1	Prostate cancer	1.08	1.02	1.15	0.0139471	1001	20628
CES2.O00748.OID21366.v1	Ischaemic stroke	1.1	1.02	1.18	0.0139489	765	46657
MRPL46.Q9H2W6.OID20858.v1	Death	1.04	1.01	1.07	0.0139901	4445	43155
AKT1S1.Q96B36.OID20895.v1	Prostate cancer	1.08	1.02	1.15	0.0139924	1001	20628
CA6.P23280.OID21096.v1	Endometriosis	0.82	0.7	0.96	0.0139944	157	24768
SNX9.Q9Y5X1.OID20135.v1	Vascular dementia	0.84	0.72	0.96	0.0139998	195	33907
FCRL3.Q96P31.OID20443.v1	Ischaemic heart disease	1.04	1.01	1.08	0.0140014	3338	41341
HSPG2.P98160.OID20383.v1	Lung cancer	1.14	1.03	1.26	0.0140029	403	47158
CCL22.O00626.OID20765.v1	Major depression	1.27	1.05	1.53	0.0140528	111	47229
VAMP5.O95183.OID20071.v1	Rheumatoid arthritis	1.11	1.02	1.2	0.0140549	593	46310
WWP2.O00308.OID20926.v1	Cystitis	0.9	0.83	0.98	0.0140723	531	24160
EBAG9.O00559.OID20918.v1	Rheumatoid arthritis	1.11	1.02	1.2	0.0140976	593	46310
RNASE3.P12724.OID20203.v1	Cystitis	1.11	1.02	1.21	0.0141024	531	24160
PTPN1.P18031.OID20908.v1	Ischaemic stroke	1.09	1.02	1.17	0.0141075	765	46657
SNAP29.O95721.OID21506.v1	Death	1.04	1.01	1.07	0.0141232	4445	43155
IKBKG.Q9Y6K9.OID20544.v1	Schizophrenia	1.4	1.07	1.83	0.0141393	54	47449
CD276.Q5ZPR3.OID20680.v1	Amyotrophic lateral sclerosis	1.17	1.03	1.33	0.0141577	264	47269
GFRA1.P56159.OID21457.v1	Parkinson's disease	1.11	1.02	1.2	0.0141658	659	46802
IL17A.Q16552.OID20469.v1	Rheumatoid arthritis	1.11	1.02	1.2	0.0141743	593	46310
OGN.P20774.OID21123.v1	Endometriosis	1.23	1.04	1.45	0.0141744	157	24768
CASP3.P42574.OID20305.v1	Prostate cancer	1.08	1.02	1.15	0.0142024	1001	20628
GH1.P01241.OID20220.v1	Vascular dementia	1.2	1.04	1.39	0.0142043	195	33907
ADAMTS13.Q76LX8.OID20249.v1	Ischaemic heart disease	0.96	0.93	0.99	0.0142071	3338	41341
PLXNB3.Q9ULL4.OID20160.v1	Ischaemic heart disease	1.04	1.01	1.08	0.0142199	3338	41341
TNFRSF1B.P20333.OID21145.v1	Cystitis	1.12	1.02	1.22	0.0142292	531	24160
CXCL9.Q07325.OID20675.v1	Colorectal cancer	1.13	1.03	1.25	0.0142294	508	46890
EZR.P15311.OID21017.v1	Systemic lupus erythematosus	1.24	1.04	1.47	0.0142353	134	47096
ATP5PO.P48047.OID20811.v1	Prostate cancer	1.08	1.02	1.15	0.0142372	1001	20628
PAMR1.Q6UXH9.OID21153.v1	Death	1.04	1.01	1.07	0.0142426	4445	43155
ITGAM.P11215.OID21071.v1	Major depression	0.79	0.65	0.95	0.0142531	111	47229
LGALS4.P56470.OID20748.v1	Colorectal cancer	1.12	1.02	1.23	0.0142555	508	46890
CXCL14.O95715.OID20458.v1	Lung cancer	1.15	1.03	1.29	0.0142579	403	47158
AXL.P30530.OID20363.v1	Parkinson's disease	0.91	0.84	0.98	0.0142808	659	46802
GZMA.P12544.OID20663.v1	Multiple sclerosis	0.78	0.63	0.95	0.0142843	96	47165
KYAT1.Q16773.OID20232.v1	Schizophrenia	1.4	1.07	1.83	0.0142931	54	47449
PON3.Q15166.OID20777.v1	Cystitis	0.9	0.83	0.98	0.0143001	531	24160
DCTN2.Q13561.OID21334.v1	Vascular dementia	0.84	0.73	0.97	0.0143138	195	33907
LAT2.Q9GZY6.OID21292.v1	Liver disease	0.89	0.81	0.98	0.0143159	432	47104
RSPO3.Q9BXY4.OID21415.v1	Systemic lupus erythematosus	1.26	1.05	1.51	0.0143311	134	47096
ALCAM.Q13740.OID20273.v1	Lung cancer	1.14	1.03	1.27	0.0143348	403	47158
FCRL2.Q96LA5.OID20639.v1	Parkinson's disease	0.91	0.84	0.98	0.0143526	659	46802
SH2B3.Q9UQQ2.OID21222.v1	Prostate cancer	1.08	1.02	1.15	0.0143578	1001	20628
FCER2.P06734.OID21133.v1	COPD	1.06	1.01	1.1	0.0143583	1998	44948
CIAPIN1.Q6FI81.OID21501.v1	Vascular dementia	0.84	0.72	0.96	0.0143587	195	33907
MATN2.O00339.OID20767.v1	Systemic lupus erythematosus	1.25	1.04	1.49	0.0143628	134	47096
QDPR.P09417.OID20174.v1	Prostate cancer	1.08	1.02	1.15	0.0143634	1001	20628
EGFR.P00533.OID20319.v1	Multiple sclerosis	0.77	0.63	0.95	0.0143717	96	47165
BCR.P11274.OID20558.v1	Cystitis	0.9	0.83	0.98	0.0143756	531	24160
VAT1.Q99536.OID21382.v1	Lung cancer	0.88	0.8	0.98	0.0143777	403	47158
COMT.P21964.OID20086.v1	Schizophrenia	1.4	1.07	1.83	0.0143865	54	47449
PPIB.P23284.OID20331.v1	Inflammatory bowel disease	1.16	1.03	1.31	0.0143962	275	46727
GFRA1.P56159.OID21457.v1	Amyotrophic lateral sclerosis	1.17	1.03	1.33	0.0143978	264	47269
CDHR2.Q9BYE9.OID21282.v1	Rheumatoid arthritis	1.12	1.02	1.23	0.0144043	593	46310
SEMA4D.Q92854.OID21020.v1	Rheumatoid arthritis	1.11	1.02	1.2	0.0144053	593	46310
RAB6A.P20340.OID20608.v1	Multiple sclerosis	0.78	0.63	0.95	0.0144054	96	47165
BID.P55957.OID20517.v1	Schizophrenia	1.4	1.07	1.82	0.0144063	54	47449
NBL1.P41271.OID21486.v1	Inflammatory bowel disease	1.17	1.03	1.32	0.0144251	275	46727
PI3.P19957.OID20326.v1	Alzheimer's dementia	1.13	1.02	1.25	0.0144292	446	33642
PLA2G1B.P04054.OID20252.v1	Prostate cancer	1.08	1.02	1.15	0.0144329	1001	20628
MET.P08581.OID20269.v1	Alzheimer's dementia	0.89	0.81	0.98	0.0144352	446	33642
HSPA1A.P0DMV8.OID20718.v1	Ischaemic stroke	1.09	1.02	1.18	0.0144597	765	46657
KEL.P23276.OID20881.v1	Lung cancer	0.88	0.8	0.98	0.0144722	403	47158
SPINK1.P00995.OID21097.v1	Prostate cancer	0.92	0.87	0.98	0.014479	1001	20628
TSPAN1.O60635.OID20078.v1	Gynaecological cancer	1.17	1.03	1.34	0.0144841	256	25185
TAFA5.Q7Z5A7.OID21321.v1	Schizophrenia	1.41	1.07	1.87	0.0145062	54	47449
NCR1.O76036.OID20566.v1	Gynaecological cancer	1.17	1.03	1.32	0.0145259	256	25185
TSPAN1.O60635.OID20078.v1	Rheumatoid arthritis	1.12	1.02	1.22	0.0145283	593	46310
TIGAR.Q9NQ88.OID20894.v1	Lung cancer	1.13	1.02	1.25	0.0145309	403	47158
CDH6.P55285.OID20157.v1	Lung cancer	0.88	0.8	0.98	0.0145312	403	47158
CD14.P08571.OID20378.v1	Colorectal cancer	1.12	1.02	1.22	0.0145404	508	46890
SNAP29.O95721.OID21506.v1	Ischaemic stroke	1.09	1.02	1.17	0.0145405	765	46657
QDPR.P09417.OID20174.v1	Ischaemic stroke	1.09	1.02	1.18	0.0145522	765	46657
WIF1.Q9Y5W5.OID21464.v1	Inflammatory bowel disease	1.16	1.03	1.31	0.0145556	275	46727
GOPC.Q9HD26.OID20551.v1	Schizophrenia	1.39	1.07	1.82	0.014582	54	47449
ACVRL1.P37023.OID20999.v1	Schizophrenia	1.43	1.07	1.9	0.0145882	54	47449
MPO.P05164.OID21100.v1	Schizophrenia	1.4	1.07	1.83	0.0146002	54	47449
IL17RB.Q9NRM6.OID20585.v1	Death	1.04	1.01	1.07	0.0146177	4445	43155
NADK.O95544.OID20178.v1	Ischaemic stroke	1.09	1.02	1.18	0.0146205	765	46657
SLITRK2.Q9H156.OID21409.v1	Systemic lupus erythematosus	1.25	1.04	1.48	0.0146253	134	47096
YTHDF3.Q7Z739.OID20478.v1	Vascular dementia	0.84	0.73	0.97	0.0146277	195	33907
CASP3.P42574.OID20305.v1	Vascular dementia	0.84	0.73	0.97	0.0146284	195	33907
DNAJB1.P25685.OID21363.v1	Vascular dementia	0.84	0.73	0.97	0.0146389	195	33907
PIK3IP1.Q96FE7.OID21094.v1	Inflammatory bowel disease	1.17	1.03	1.33	0.0146497	275	46727
IFNL1.Q8IU54.OID20795.v1	Lung cancer	1.13	1.02	1.25	0.01467	403	47158
GFOD2.Q3B7J2.OID21216.v1	Ischaemic stroke	1.09	1.02	1.17	0.0146785	765	46657
CERT.Q9Y5P4.OID20857.v1	COPD	1.06	1.01	1.1	0.0146841	1998	44948
CCL4.P13236.OID20695.v1	Ischaemic stroke	1.1	1.02	1.18	0.0146855	765	46657
VTA1.Q9NP79.OID21016.v1	Type 2 diabetes	1.05	1.01	1.09	0.0146869	2822	43370
IRAK4.Q9NWZ3.OID20577.v1	COPD	1.06	1.01	1.1	0.0146869	1998	44948
TST.Q16762.OID20868.v1	Cystitis	0.9	0.83	0.98	0.0146936	531	24160
CCN5.O76076.OID21068.v1	Endometriosis	1.22	1.04	1.42	0.0146947	157	24768
CSF2RA.P15509.OID20915.v1	Multiple sclerosis	1.28	1.05	1.57	0.0146987	96	47165
ADGRG1.Q9Y653.OID21294.v1	Vascular dementia	1.2	1.04	1.39	0.0147033	195	33907
LGALS3.P17931.OID20284.v1	Vascular dementia	1.2	1.04	1.39	0.0147072	195	33907
TBC1D5.Q92609.OID20521.v1	Cystitis	0.9	0.83	0.98	0.0147564	531	24160
COL18A1.P39060.OID20332.v1	Alzheimer's dementia	1.13	1.02	1.24	0.0147608	446	33642
PPP1R12A.O14974.OID21475.v1	Inflammatory bowel disease	1.16	1.03	1.3	0.0147814	275	46727
DCTN6.O00399.OID20879.v1	Rheumatoid arthritis	1.11	1.02	1.2	0.0147894	593	46310
TBCB.Q99426.OID20993.v1	Liver disease	0.89	0.81	0.98	0.014797	432	47104
SMPDL3A.Q92484.OID20676.v1	COPD	1.06	1.01	1.1	0.0147979	1998	44948
KLK11.Q9UBX7.OID21518.v1	Rheumatoid arthritis	1.11	1.02	1.2	0.0148096	593	46310
RANGAP1.P46060.OID21203.v1	Death	0.96	0.94	0.99	0.0148253	4445	43155
IFNG.P01579.OID20495.v1	Prostate cancer	0.93	0.87	0.98	0.0148291	1001	20628
CCL24.O00175.OID20772.v1	Liver disease	1.13	1.02	1.24	0.0148317	432	47104
TCL1A.P56279.OID20987.v1	Colorectal cancer	0.9	0.83	0.98	0.0148355	508	46890
SUMF2.Q8NBJ7.OID21032.v1	Ischaemic stroke	1.09	1.02	1.18	0.0148389	765	46657
SERPINB1.P30740.OID21088.v1	Ischaemic heart disease	1.04	1.01	1.08	0.0148407	3338	41341
PECAM1.P16284.OID21131.v1	Alzheimer's dementia	0.89	0.81	0.98	0.0148496	446	33642
EDA2R.Q9HAV5.OID21451.v1	Schizophrenia	1.52	1.09	2.13	0.0148607	54	47449
CDON.Q4KMG0.OID20754.v1	Ischaemic heart disease	1.05	1.01	1.08	0.0148617	3338	41341
PTH1R.Q03431.OID20571.v1	Vascular dementia	1.19	1.03	1.37	0.0148629	195	33907
CCL13.Q99616.OID20655.v1	Systemic lupus erythematosus	1.24	1.04	1.47	0.0148691	134	47096
LAYN.Q6UX15.OID20970.v1	Parkinson's disease	0.9	0.83	0.98	0.0148715	659	46802
PLAU.P00749.OID21124.v1	Rheumatoid arthritis	1.11	1.02	1.21	0.0148772	593	46310
RABGAP1L.Q5R372.OID20447.v1	Prostate cancer	1.08	1.02	1.15	0.0148856	1001	20628
WAS.P42768.OID20479.v1	Schizophrenia	1.39	1.07	1.82	0.0148948	54	47449
EDA2R.Q9HAV5.OID21451.v1	Inflammatory bowel disease	1.21	1.04	1.41	0.0148961	275	46727
NCF2.P19878.OID20567.v1	Rheumatoid arthritis	1.11	1.02	1.2	0.0148982	593	46310
CA14.Q9ULX7.OID21401.v1	Endometriosis	0.82	0.71	0.96	0.0149049	157	24768
CASP10.Q92851.OID20893.v1	Inflammatory bowel disease	1.16	1.03	1.3	0.0149089	275	46727
DKK1.O94907.OID21066.v1	Schizophrenia	1.4	1.07	1.83	0.0149286	54	47449
GRK5.P34947.OID20066.v1	Cystitis	0.9	0.83	0.98	0.0149293	531	24160
EGF.P01133.OID20698.v1	Cystitis	0.9	0.83	0.98	0.0149415	531	24160
TBC1D17.Q9HA65.OID20844.v1	Systemic lupus erythematosus	1.23	1.04	1.45	0.0149709	134	47096
STX6.O43752.OID21219.v1	Prostate cancer	1.08	1.02	1.15	0.0149787	1001	20628
ITM2A.O43736.OID20504.v1	Death	1.04	1.01	1.07	0.01498	4445	43155
RABGAP1L.Q5R372.OID20447.v1	Schizophrenia	1.4	1.07	1.83	0.0150055	54	47449
FEN1.P39748.OID21192.v1	Rheumatoid arthritis	1.11	1.02	1.2	0.015006	593	46310
CLSTN1.O94985.OID20874.v1	Vascular dementia	1.19	1.03	1.37	0.0150066	195	33907
LY6D.Q14210.OID20708.v1	Vascular dementia	1.19	1.03	1.38	0.0150076	195	33907
CRELD2.Q6UXH1.OID20751.v1	Vascular dementia	0.84	0.73	0.97	0.0150213	195	33907
PLXNB3.Q9ULL4.OID20160.v1	COPD	1.06	1.01	1.1	0.0150268	1998	44948
HMOX2.P30519.OID20887.v1	Inflammatory bowel disease	1.16	1.03	1.31	0.0150478	275	46727
IKZF2.Q9UKS7.OID21213.v1	Parkinson's disease	1.1	1.02	1.19	0.015061	659	46802
IL1RL1.Q01638.OID20250.v1	Vascular dementia	1.21	1.04	1.41	0.0150666	195	33907
FOXO3.O43524.OID21271.v1	Ischaemic heart disease	1.04	1.01	1.08	0.0150817	3338	41341
RBP5.P82980.OID21369.v1	Gynaecological cancer	1.17	1.03	1.33	0.0151246	256	25185
ERBB2.P04626.OID21520.v1	Lung cancer	1.14	1.03	1.26	0.0151271	403	47158
CCL15.Q16663.OID20328.v1	Lung cancer	1.14	1.03	1.26	0.0151355	403	47158
EDIL3.O43854.OID20081.v1	Type 2 diabetes	1.05	1.01	1.09	0.0151502	2822	43370
NFATC1.O95644.OID20545.v1	Vascular dementia	0.84	0.73	0.97	0.0151605	195	33907
STAT5B.P51692.OID21277.v1	Schizophrenia	1.39	1.07	1.82	0.0151732	54	47449
MAPK9.P45984.OID20557.v1	Rheumatoid arthritis	1.11	1.02	1.2	0.0151733	593	46310
PDCD6.O75340.OID20163.v1	Systemic lupus erythematosus	1.24	1.04	1.47	0.0151793	134	47096
ICAM5.Q9UMF0.OID20145.v1	Vascular dementia	1.19	1.03	1.37	0.0151831	195	33907
PVR.P15151.OID21011.v1	Systemic lupus erythematosus	1.24	1.04	1.47	0.0151866	134	47096
CXCL5.P42830.OID20207.v1	COPD	1.06	1.01	1.11	0.0151994	1998	44948
TBCC.Q15814.OID20942.v1	Liver disease	0.89	0.81	0.98	0.0152099	432	47104
LAT2.Q9GZY6.OID21292.v1	Prostate cancer	1.08	1.01	1.15	0.0152133	1001	20628
PFDN2.Q9UHV9.OID20892.v1	Prostate cancer	1.08	1.02	1.15	0.0152217	1001	20628
AKR1B1.P15121.OID21244.v1	Ischaemic heart disease	1.04	1.01	1.08	0.0152325	3338	41341
SCGN.O76038.OID20457.v1	Gynaecological cancer	0.86	0.76	0.97	0.0152384	256	25185
KAZALD1.Q96I82.OID21339.v1	Type 2 diabetes	1.05	1.01	1.09	0.015239	2822	43370
CD33.P20138.OID21472.v1	Vascular dementia	1.19	1.03	1.37	0.015242	195	33907
TGM2.P21980.OID20141.v1	Cystitis	1.11	1.02	1.21	0.0152509	531	24160
EIF4G1.Q04637.OID20625.v1	Lung cancer	1.13	1.02	1.25	0.0152791	403	47158
MMP9.P14780.OID21103.v1	Endometriosis	1.21	1.04	1.41	0.0152821	157	24768
SFTPD.P35247.OID20214.v1	Rheumatoid arthritis	1.11	1.02	1.2	0.0153098	593	46310
LGALS9.O00182.OID20781.v1	Schizophrenia	1.42	1.07	1.88	0.0153118	54	47449
WASF3.Q9UPY6.OID20882.v1	Cystitis	0.9	0.83	0.98	0.015316	531	24160
CTSZ.Q9UBR2.OID20365.v1	Vascular dementia	1.2	1.03	1.38	0.0153197	195	33907
FLI1.Q01543.OID21239.v1	Rheumatoid arthritis	1.11	1.02	1.2	0.0153239	593	46310
LAP3.P28838.OID20436.v1	Rheumatoid arthritis	1.11	1.02	1.2	0.0153278	593	46310
LY75.O60449.OID20580.v1	Breast cancer	0.92	0.85	0.98	0.0153703	772	24086
S100A12.P80511.OID21374.v1	Ischaemic stroke	1.09	1.02	1.18	0.0153719	765	46657
RABEPK.Q7Z6M1.OID21163.v1	Rheumatoid arthritis	1.11	1.02	1.2	0.0153748	593	46310
FABP1.P07148.OID20778.v1	Inflammatory bowel disease	1.16	1.03	1.32	0.0153954	275	46727
LAMP2.P13473.OID21035.v1	Death	1.04	1.01	1.07	0.0154005	4445	43155
NPDC1.Q9NQX5.OID20205.v1	Inflammatory bowel disease	1.17	1.03	1.32	0.0154041	275	46727
SLITRK2.Q9H156.OID21409.v1	Major depression	1.27	1.05	1.53	0.0154308	111	47229
ITGB5.P18084.OID21522.v1	Rheumatoid arthritis	0.9	0.83	0.98	0.0154445	593	46310
PRSS8.Q16651.OID20763.v1	Major depression	1.28	1.05	1.56	0.0154508	111	47229
FUT8.Q9BYC5.OID20992.v1	Ischaemic stroke	1.09	1.02	1.17	0.0154748	765	46657
AGR3.Q8TD06.OID21243.v1	Major depression	1.26	1.04	1.52	0.0155243	111	47229
NELL1.Q92832.OID21494.v1	Alzheimer's dementia	0.89	0.81	0.98	0.0155364	446	33642
GSTA3.Q16772.OID21242.v1	COPD	1.06	1.01	1.11	0.0155467	1998	44948
SIRT5.Q9NXA8.OID20820.v1	Systemic lupus erythematosus	1.23	1.04	1.46	0.0155518	134	47096
ITIH3.Q06033.OID20352.v1	Multiple sclerosis	1.3	1.05	1.61	0.0155598	96	47165
IL18RAP.O95256.OID20900.v1	Liver disease	1.12	1.02	1.23	0.0155617	432	47104
FUT3_FUT5.P21217_Q11128.OID21013.v1	Rheumatoid arthritis	1.11	1.02	1.21	0.0155694	593	46310
CST6.Q15828.OID20293.v1	Prostate cancer	1.08	1.01	1.14	0.0155788	1001	20628
PDGFB.P01127.OID20741.v1	Liver disease	1.12	1.02	1.24	0.015582	432	47104
CD160.O95971.OID20647.v1	Brain/CNS cancer	1.31	1.05	1.63	0.0155855	82	47507
TIA1.P31483.OID20068.v1	Vascular dementia	0.84	0.73	0.97	0.0155912	195	33907
NFASC.O94856.OID20634.v1	Multiple sclerosis	0.77	0.62	0.95	0.0155949	96	47165
B4GAT1.O43505.OID21127.v1	Cystitis	0.9	0.82	0.98	0.0155951	531	24160
GPKOW.Q92917.OID20890.v1	Lung cancer	1.13	1.02	1.24	0.0155973	403	47158
XG.P55808.OID20259.v1	Parkinson's disease	0.89	0.8	0.98	0.0155976	659	46802
DAG1.Q14118.OID20774.v1	Systemic lupus erythematosus	1.23	1.04	1.46	0.0156024	134	47096
IL1A.P01583.OID20488.v1	Inflammatory bowel disease	1.16	1.03	1.3	0.0156035	275	46727
EPHB4.P54760.OID20242.v1	Colorectal cancer	1.12	1.02	1.22	0.0156043	508	46890
LGALS9.O00182.OID20781.v1	Vascular dementia	1.21	1.04	1.4	0.0156172	195	33907
EPHB4.P54760.OID20242.v1	Cystitis	1.11	1.02	1.21	0.0156217	531	24160
MESD.Q14696.OID21099.v1	Prostate cancer	1.08	1.01	1.15	0.0156235	1001	20628
TIGAR.Q9NQ88.OID20894.v1	Schizophrenia	1.39	1.06	1.82	0.0156273	54	47449
NUB1.Q9Y5A7.OID20510.v1	Ischaemic heart disease	1.04	1.01	1.08	0.0156408	3338	41341
NTF4.P34130.OID21208.v1	Systemic lupus erythematosus	1.23	1.04	1.46	0.0156663	134	47096
ARSB.P15848.OID21331.v1	Schizophrenia	1.39	1.06	1.82	0.0156969	54	47449
FADD.Q13158.OID20151.v1	Vascular dementia	0.84	0.73	0.97	0.015742	195	33907
BRK1.Q8WUW1.OID20883.v1	Systemic lupus erythematosus	1.24	1.04	1.47	0.0157583	134	47096
IL15.P40933.OID20562.v1	Colorectal cancer	1.12	1.02	1.22	0.0157625	508	46890
ARHGEF12.Q9NZN5.OID20554.v1	Prostate cancer	1.08	1.01	1.15	0.0157763	1001	20628
F9.P00740.OID20349.v1	Breast cancer	1.09	1.02	1.17	0.01578	772	24086
LTBP3.Q9NS15.OID21191.v1	Systemic lupus erythematosus	1.23	1.04	1.46	0.0157915	134	47096
C1QA.P02745.OID20654.v1	Parkinson's disease	1.1	1.02	1.2	0.0158058	659	46802
NCR1.O76036.OID20566.v1	Major depression	1.26	1.04	1.53	0.0158378	111	47229
FGR.P09769.OID20828.v1	Ischaemic stroke	1.09	1.02	1.17	0.0158424	765	46657
CRELD2.Q6UXH1.OID20751.v1	Lung cancer	1.13	1.02	1.25	0.0158462	403	47158
CD2AP.Q9Y5K6.OID20177.v1	Gynaecological cancer	1.17	1.03	1.32	0.0158484	256	25185
LGALS4.P56470.OID20748.v1	Breast cancer	0.91	0.85	0.98	0.0158667	772	24086
MSRA.Q9UJ68.OID21513.v1	Vascular dementia	0.84	0.73	0.97	0.0158676	195	33907
PLA2G10.O15496.OID21002.v1	Ischaemic heart disease	0.96	0.92	0.99	0.0158715	3338	41341
BAIAP2.Q9UQB8.OID21250.v1	Schizophrenia	1.4	1.06	1.83	0.0158737	54	47449
MSMB.P08118.OID20275.v1	Rheumatoid arthritis	1.11	1.02	1.21	0.0158812	593	46310
CTSC.P53634.OID20679.v1	Systemic lupus erythematosus	1.24	1.04	1.47	0.0158814	134	47096
BLVRB.P30043.OID21141.v1	Multiple sclerosis	1.28	1.05	1.56	0.0158826	96	47165
RGS8.P57771.OID20454.v1	COPD	0.95	0.91	0.99	0.0158845	1998	44948
MEPE.Q9NQ76.OID20753.v1	Parkinson's disease	0.91	0.84	0.98	0.0158864	659	46802
MAX.P61244.OID20877.v1	Cystitis	0.9	0.83	0.98	0.0158882	531	24160
SLC39A5.Q6ZMH5.OID20539.v1	Inflammatory bowel disease	1.16	1.03	1.32	0.0158935	275	46727
FOLR1.P15328.OID21529.v1	Breast cancer	0.91	0.85	0.98	0.0158966	772	24086
GAS6.Q14393.OID20318.v1	Systemic lupus erythematosus	1.24	1.04	1.48	0.0159124	134	47096
CAPG.P40121.OID21431.v1	Systemic lupus erythematosus	1.24	1.04	1.47	0.0159365	134	47096
PCDH17.O14917.OID20132.v1	Lung cancer	0.89	0.8	0.98	0.0159404	403	47158
MERTK.Q12866.OID20657.v1	Major depression	1.27	1.05	1.54	0.0159423	111	47229
KYNU.Q16719.OID20669.v1	Alzheimer's dementia	0.89	0.81	0.98	0.0159469	446	33642
KLRD1.Q13241.OID20632.v1	Inflammatory bowel disease	1.16	1.03	1.31	0.0159711	275	46727
FUT3_FUT5.P21217_Q11128.OID21013.v1	Vascular dementia	1.2	1.03	1.38	0.015973	195	33907
TXNDC5.Q8NBS9.OID21012.v1	Lung cancer	1.13	1.02	1.25	0.0159737	403	47158
HAO1.Q9UJM8.OID21395.v1	Systemic lupus erythematosus	1.23	1.04	1.45	0.0159821	134	47096
DUSP3.P51452.OID20827.v1	Cystitis	0.9	0.83	0.98	0.0159935	531	24160
SPINT2.O43291.OID20720.v1	Schizophrenia	1.4	1.06	1.83	0.0159953	54	47449
VEGFD.O43915.OID20662.v1	Brain/CNS cancer	0.76	0.61	0.95	0.016015	82	47507
CCL25.O15444.OID20674.v1	Breast cancer	0.91	0.85	0.98	0.0160187	772	24086
PIK3AP1.Q6ZUJ8.OID20587.v1	Alzheimer's dementia	0.89	0.81	0.98	0.0160244	446	33642
FHIT.P49789.OID20872.v1	Liver disease	0.89	0.81	0.98	0.0160501	432	47104
GRAP2.O75791.OID20192.v1	Schizophrenia	1.39	1.06	1.81	0.0160544	54	47449
MAP4K5.Q9Y4K4.OID20899.v1	Schizophrenia	1.39	1.06	1.81	0.0160614	54	47449
PCSK9.Q8NBP7.OID20235.v1	Parkinson's disease	0.91	0.84	0.98	0.0160771	659	46802
CXCL13.O43927.OID21024.v1	Colorectal cancer	1.12	1.02	1.22	0.0160803	508	46890
STK11.Q15831.OID20077.v1	Vascular dementia	0.84	0.73	0.97	0.0161064	195	33907
AHSP.Q9NZD4.OID21078.v1	Liver disease	1.13	1.02	1.25	0.0161161	432	47104
WFDC2.Q14508.OID21505.v1	Colorectal cancer	1.13	1.02	1.25	0.0161185	508	46890
ANGPT1.Q15389.OID20740.v1	COPD	1.06	1.01	1.1	0.016119	1998	44948
QDPR.P09417.OID20174.v1	Systemic lupus erythematosus	1.23	1.04	1.45	0.016126	134	47096
KIR3DL1.P43629.OID21185.v1	Type 2 diabetes	1.05	1.01	1.08	0.0161268	2822	43370
FUT8.Q9BYC5.OID20992.v1	Cystitis	0.9	0.83	0.98	0.0161492	531	24160
PPIB.P23284.OID20331.v1	Ischaemic stroke	1.09	1.02	1.17	0.0161736	765	46657
AKR1C4.P17516.OID20062.v1	COPD	1.06	1.01	1.1	0.0161743	1998	44948
HMBS.P08397.OID21385.v1	Cystitis	1.11	1.02	1.21	0.0161778	531	24160
MCAM.P43121.OID20343.v1	Breast cancer	0.91	0.84	0.98	0.0161857	772	24086
HGS.O14964.OID21175.v1	Cystitis	0.9	0.83	0.98	0.0162046	531	24160
CASP10.Q92851.OID20893.v1	Death	1.04	1.01	1.07	0.0162049	4445	43155
CA1.P00915.OID20409.v1	Cystitis	1.11	1.02	1.21	0.0162132	531	24160
CBLN4.Q9NTU7.OID21386.v1	Lung cancer	0.89	0.8	0.98	0.0162199	403	47158
CDC37.Q16543.OID21470.v1	Ischaemic heart disease	1.04	1.01	1.08	0.0162238	3338	41341
CD38.P28907.OID21316.v1	COPD	1.07	1.01	1.13	0.0162291	1998	44948
PRKAR1A.P10644.OID20146.v1	Schizophrenia	1.39	1.06	1.82	0.0162348	54	47449
SSB.P05455.OID20818.v1	Amyotrophic lateral sclerosis	0.86	0.76	0.97	0.0162385	264	47269
ATP5IF1.Q9UII2.OID20760.v1	Inflammatory bowel disease	1.16	1.03	1.3	0.0162462	275	46727
LAMP3.Q9UQV4.OID20638.v1	Parkinson's disease	0.9	0.83	0.98	0.0162573	659	46802
F3.P13726.OID21440.v1	Prostate cancer	1.08	1.01	1.15	0.0162616	1001	20628
PAPPA.Q13219.OID20421.v1	COPD	1.06	1.01	1.11	0.0162693	1998	44948
BPIFB1.Q8TDL5.OID20308.v1	Systemic lupus erythematosus	1.24	1.04	1.49	0.0162751	134	47096
AMY2A.P04746.OID20333.v1	Ischaemic stroke	0.92	0.85	0.98	0.0162808	765	46657
MAX.P61244.OID20877.v1	Prostate cancer	1.08	1.01	1.15	0.0162936	1001	20628
TNFRSF12A.Q9NP84.OID21482.v1	Alzheimer's dementia	1.13	1.02	1.24	0.0163025	446	33642
DCTN6.O00399.OID20879.v1	Liver disease	0.89	0.81	0.98	0.0163043	432	47104
MGLL.Q99685.OID20711.v1	Death	0.96	0.94	0.99	0.0163298	4445	43155
STK4.Q13043.OID20140.v1	COPD	1.06	1.01	1.1	0.0163307	1998	44948
SUSD2.Q9UGT4.OID21098.v1	Alzheimer's dementia	1.13	1.02	1.24	0.016332	446	33642
WASF1.Q92558.OID20091.v1	Cystitis	0.9	0.83	0.98	0.0163548	531	24160
CNTN5.O94779.OID21006.v1	Alzheimer's dementia	0.89	0.8	0.98	0.0163591	446	33642
FSTL3.O95633.OID20782.v1	Multiple sclerosis	1.3	1.05	1.6	0.0163976	96	47165
CRIP2.P52943.OID20901.v1	Parkinson's disease	0.9	0.83	0.98	0.0164029	659	46802
IFNGR2.P38484.OID20941.v1	Parkinson's disease	0.91	0.84	0.98	0.0164069	659	46802
PRDX6.P30041.OID21404.v1	Alzheimer's dementia	0.89	0.81	0.98	0.0164077	446	33642
PLXDC1.Q8IUK5.OID21258.v1	Type 2 diabetes	0.96	0.92	0.99	0.0164445	2822	43370
LRPAP1.P30533.OID21059.v1	Inflammatory bowel disease	1.16	1.03	1.31	0.016463	275	46727
DAG1.Q14118.OID20774.v1	Schizophrenia	1.39	1.06	1.81	0.0164686	54	47449
IRAK4.Q9NWZ3.OID20577.v1	Ischaemic heart disease	1.04	1.01	1.08	0.0164696	3338	41341
LILRB2.Q8N423.OID20301.v1	Inflammatory bowel disease	1.16	1.03	1.31	0.016472	275	46727
TNFRSF10A.O00220.OID20967.v1	Parkinson's disease	0.91	0.84	0.98	0.0164787	659	46802
GP6.Q9HCN6.OID21091.v1	Cystitis	0.9	0.83	0.98	0.0164826	531	24160
GZMH.P20718.OID20096.v1	Inflammatory bowel disease	1.16	1.03	1.31	0.0164893	275	46727
PFKFB2.O60825.OID21356.v1	Vascular dementia	0.84	0.73	0.97	0.0164991	195	33907
REG4.Q9BYZ8.OID20784.v1	Multiple sclerosis	1.29	1.05	1.6	0.0165056	96	47165
CRKL.P46109.OID20742.v1	Ischaemic heart disease	1.04	1.01	1.08	0.0165099	3338	41341
CLUL1.Q15846.OID20198.v1	Death	0.96	0.93	0.99	0.016522	4445	43155
CLC.Q05315.OID20126.v1	Vascular dementia	1.2	1.03	1.38	0.0165492	195	33907
NUB1.Q9Y5A7.OID20510.v1	Liver disease	0.89	0.81	0.98	0.0165509	432	47104
CRIP2.P52943.OID20901.v1	Inflammatory bowel disease	1.17	1.03	1.32	0.0165609	275	46727
DDX58.O95786.OID21226.v1	Ischaemic heart disease	1.04	1.01	1.08	0.0165745	3338	41341
MAP3K5.Q99683.OID21253.v1	Schizophrenia	1.39	1.06	1.81	0.0165763	54	47449
IL17F.Q96PD4.OID20456.v1	Rheumatoid arthritis	1.1	1.02	1.19	0.0165877	593	46310
ARG1.P05089.OID21445.v1	Cystitis	1.11	1.02	1.21	0.0165909	531	24160
RUVBL1.Q9Y265.OID21211.v1	Multiple sclerosis	1.28	1.05	1.57	0.0165917	96	47165
CST5.P28325.OID20995.v1	Death	1.04	1.01	1.07	0.0166142	4445	43155
SFTPD.P35247.OID20214.v1	Type 2 diabetes	1.05	1.01	1.09	0.0166144	2822	43370
EPHA1.P21709.OID20677.v1	Major depression	1.28	1.05	1.56	0.016624	111	47229
SLITRK2.Q9H156.OID21409.v1	Brain/CNS cancer	1.31	1.05	1.63	0.0166272	82	47507
ABHD14B.Q96IU4.OID20921.v1	Vascular dementia	0.84	0.73	0.97	0.0166437	195	33907
YTHDF3.Q7Z739.OID20478.v1	Schizophrenia	1.39	1.06	1.81	0.0166548	54	47449
PPP1R2.P41236.OID20176.v1	Inflammatory bowel disease	1.16	1.03	1.3	0.0166629	275	46727
SELE.P16581.OID20290.v1	Lung cancer	1.13	1.02	1.25	0.016667	403	47158
NPTX1.Q15818.OID21074.v1	Ischaemic stroke	1.09	1.02	1.18	0.0166795	765	46657
CANT1.Q8WVQ1.OID20181.v1	Parkinson's disease	0.91	0.84	0.98	0.0166835	659	46802
TLR3.O15455.OID20612.v1	Death	1.04	1.01	1.07	0.016718	4445	43155
NPTX1.Q15818.OID21074.v1	Type 2 diabetes	1.05	1.01	1.09	0.0167219	2822	43370
MGMT.P16455.OID20588.v1	Liver disease	0.89	0.81	0.98	0.0167349	432	47104
CD209.Q9NNX6.OID20262.v1	Type 2 diabetes	0.96	0.92	0.99	0.0167365	2822	43370
DPP4.P27487.OID20406.v1	Cystitis	0.9	0.82	0.98	0.0167377	531	24160
CASP2.P42575.OID20555.v1	Rheumatoid arthritis	1.1	1.02	1.2	0.0167579	593	46310
WFIKKN2.Q8TEU8.OID20785.v1	Ischaemic stroke	0.92	0.85	0.98	0.0167618	765	46657
SUMF2.Q8NBJ7.OID21032.v1	Rheumatoid arthritis	1.1	1.02	1.2	0.0167694	593	46310
VWF.P04275.OID20256.v1	Breast cancer	1.09	1.02	1.17	0.0167709	772	24086
EFNA1.P20827.OID21125.v1	Multiple sclerosis	1.29	1.05	1.59	0.016783	96	47165
HARS1.P12081.OID21086.v1	Cystitis	0.9	0.83	0.98	0.0167888	531	24160
CA13.Q8N1Q1.OID20225.v1	Liver disease	0.89	0.81	0.98	0.0168163	432	47104
PLA2G4A.P47712.OID20685.v1	Vascular dementia	0.84	0.73	0.97	0.0168251	195	33907
GLB1.P16278.OID20949.v1	Parkinson's disease	0.91	0.84	0.98	0.0168274	659	46802
PLXDC1.Q8IUK5.OID21258.v1	Alzheimer's dementia	0.89	0.81	0.98	0.0168285	446	33642
CCL19.Q99731.OID21030.v1	Prostate cancer	0.93	0.87	0.99	0.0168348	1001	20628
MMP1.P03956.OID20672.v1	Systemic lupus erythematosus	1.23	1.04	1.46	0.016837	134	47096
HS3ST3B1.Q9Y662.OID21303.v1	Lung cancer	1.13	1.02	1.24	0.0168375	403	47158
MAX.P61244.OID20877.v1	Death	1.04	1.01	1.07	0.0168488	4445	43155
ENAH.Q8N8S7.OID20497.v1	Breast cancer	1.09	1.02	1.17	0.0168801	772	24086
FCAR.P24071.OID20564.v1	Inflammatory bowel disease	1.16	1.03	1.3	0.0168836	275	46727
ICAM4.Q14773.OID20578.v1	Death	0.96	0.94	0.99	0.0169031	4445	43155
PAM.P19021.OID20291.v1	Parkinson's disease	0.91	0.85	0.98	0.0169094	659	46802
LY96.Q9Y6Y9.OID20945.v1	Prostate cancer	0.92	0.87	0.99	0.0169185	1001	20628
CD93.Q9NPY3.OID20397.v1	Systemic lupus erythematosus	1.23	1.04	1.47	0.0169189	134	47096
CD99L2.Q8TCZ2.OID21122.v1	Alzheimer's dementia	0.89	0.81	0.98	0.0169276	446	33642
KLK12.Q9UKR0.OID21201.v1	Gynaecological cancer	1.16	1.03	1.31	0.0169325	256	25185
ADAM8.P78325.OID21039.v1	Multiple sclerosis	1.28	1.05	1.57	0.0169556	96	47165
LTBP3.Q9NS15.OID21191.v1	Inflammatory bowel disease	1.16	1.03	1.31	0.0169558	275	46727
GUSB.P08236.OID20296.v1	Alzheimer's dementia	0.89	0.8	0.98	0.0169564	446	33642
CXCL5.P42830.OID20207.v1	Systemic lupus erythematosus	1.23	1.04	1.46	0.0169613	134	47096
PLAT.P00750.OID20247.v1	Prostate cancer	0.93	0.87	0.99	0.0169659	1001	20628
ARHGAP25.P42331.OID21255.v1	Prostate cancer	1.08	1.01	1.15	0.0169661	1001	20628
NCS1.P62166.OID21458.v1	Cystitis	1.12	1.02	1.23	0.0169688	531	24160
BOC.Q9BWV1.OID20116.v1	Schizophrenia	1.39	1.06	1.83	0.0169737	54	47449
PROC.P04070.OID20402.v1	COPD	0.95	0.9	0.99	0.0169855	1998	44948
KLK11.Q9UBX7.OID21518.v1	Major depression	1.26	1.04	1.53	0.0169921	111	47229
LEFTY2.O00292.OID21454.v1	Gynaecological cancer	1.17	1.03	1.33	0.0170147	256	25185
IL17C.Q9P0M4.OID20477.v1	Inflammatory bowel disease	1.16	1.03	1.31	0.0170198	275	46727
ODAM.A1E959.OID20793.v1	Liver disease	0.89	0.81	0.98	0.0170199	432	47104
MYO9B.Q13459.OID20451.v1	Cystitis	0.9	0.83	0.98	0.017021	531	24160
MATN2.O00339.OID20767.v1	Inflammatory bowel disease	1.16	1.03	1.31	0.0170231	275	46727
SUSD2.Q9UGT4.OID21098.v1	Vascular dementia	1.2	1.03	1.39	0.01705	195	33907
CD27.P26842.OID21527.v1	Schizophrenia	1.4	1.06	1.85	0.0170523	54	47449
RSPO3.Q9BXY4.OID21415.v1	Multiple sclerosis	1.3	1.05	1.61	0.0170812	96	47165
NELL1.Q92832.OID21494.v1	Inflammatory bowel disease	0.87	0.77	0.97	0.0170816	275	46727
CXADR.P78310.OID20561.v1	Cystitis	1.11	1.02	1.21	0.017099	531	24160
IGFBP6.P24592.OID20413.v1	COPD	1.06	1.01	1.12	0.0171196	1998	44948
LILRB4.Q8NHJ6.OID20429.v1	Lung cancer	1.13	1.02	1.25	0.0171222	403	47158
CCL16.O15467.OID20334.v1	Endometriosis	1.21	1.03	1.42	0.0171396	157	24768
BACH1.O14867.OID20505.v1	Schizophrenia	1.38	1.06	1.81	0.0171414	54	47449
FEN1.P39748.OID21192.v1	Death	1.04	1.01	1.07	0.0171499	4445	43155
CETN2.P41208.OID20836.v1	Liver disease	0.89	0.81	0.98	0.017152	432	47104
LYPD3.O95274.OID21530.v1	Lung cancer	1.13	1.02	1.25	0.0171552	403	47158
KRT19.P08727.OID20596.v1	Prostate cancer	0.92	0.87	0.99	0.0171583	1001	20628
COX5B.P10606.OID21297.v1	Systemic lupus erythematosus	1.23	1.04	1.45	0.0171689	134	47096
THOP1.P52888.OID20194.v1	Inflammatory bowel disease	1.16	1.03	1.31	0.0172049	275	46727
RAB37.Q96AX2.OID20425.v1	Death	0.96	0.94	0.99	0.0172269	4445	43155
TBL1X.O60907.OID21220.v1	Schizophrenia	1.38	1.06	1.8	0.0172592	54	47449
DCTN1.Q14203.OID21399.v1	Schizophrenia	1.39	1.06	1.81	0.0172595	54	47449
ERBIN.Q96RT1.OID21323.v1	Rheumatoid arthritis	1.1	1.02	1.2	0.0172622	593	46310
TBCB.Q99426.OID20993.v1	Vascular dementia	0.84	0.73	0.97	0.0172655	195	33907
BACH1.O14867.OID20505.v1	Cystitis	0.9	0.83	0.98	0.0172836	531	24160
ABL1.P00519.OID21280.v1	Cystitis	0.9	0.83	0.98	0.0172852	531	24160
REN.P00797.OID20201.v1	Schizophrenia	1.42	1.06	1.9	0.0172941	54	47449
IL18R1.Q13478.OID20652.v1	Gynaecological cancer	1.17	1.03	1.32	0.0173139	256	25185
CD5.P06127.OID21449.v1	Parkinson's disease	0.91	0.84	0.98	0.017315	659	46802
TBC1D23.Q9NUY8.OID21286.v1	Rheumatoid arthritis	1.1	1.02	1.2	0.017349	593	46310
ADAMTS15.Q8TE58.OID21275.v1	Systemic lupus erythematosus	1.23	1.04	1.45	0.0173871	134	47096
EGLN1.Q9GZT9.OID20572.v1	Inflammatory bowel disease	1.16	1.03	1.3	0.0174226	275	46727
NUB1.Q9Y5A7.OID20510.v1	Vascular dementia	0.84	0.73	0.97	0.0174307	195	33907
ADA.P00813.OID20645.v1	Alzheimer's dementia	0.89	0.81	0.98	0.0174312	446	33642
DAPP1.Q9UN19.OID20524.v1	Vascular dementia	0.84	0.73	0.97	0.0174466	195	33907
NME3.Q13232.OID20789.v1	Gynaecological cancer	0.86	0.76	0.97	0.0174711	256	25185
SNAP29.O95721.OID21506.v1	Inflammatory bowel disease	1.15	1.03	1.3	0.0174956	275	46727
RUVBL1.Q9Y265.OID21211.v1	Amyotrophic lateral sclerosis	1.16	1.03	1.3	0.0175117	264	47269
EBAG9.O00559.OID20918.v1	Death	1.04	1.01	1.07	0.0175196	4445	43155
IL3RA.P26951.OID20461.v1	Ischaemic heart disease	1.04	1.01	1.08	0.0175244	3338	41341
PKLR.P30613.OID20682.v1	Inflammatory bowel disease	1.15	1.03	1.3	0.0175356	275	46727
CCN5.O76076.OID21068.v1	Alzheimer's dementia	1.14	1.02	1.27	0.0175433	446	33642
SCAMP3.O14828.OID21332.v1	Inflammatory bowel disease	1.15	1.03	1.3	0.0175523	275	46727
DKK1.O94907.OID21066.v1	COPD	1.06	1.01	1.1	0.0175526	1998	44948
STAMBP.O95630.OID20955.v1	Ischaemic heart disease	1.04	1.01	1.08	0.0175633	3338	41341
DOK2.O60496.OID20138.v1	Vascular dementia	0.84	0.73	0.97	0.0175639	195	33907
DIABLO.Q9NR28.OID20184.v1	Schizophrenia	1.38	1.06	1.81	0.0175711	54	47449
ENTPD5.O75356.OID20104.v1	Systemic lupus erythematosus	1.23	1.04	1.47	0.0175716	134	47096
EFNA1.P20827.OID21125.v1	Colorectal cancer	1.11	1.02	1.22	0.0175986	508	46890
KIR3DL1.P43629.OID21185.v1	Rheumatoid arthritis	0.91	0.84	0.98	0.0176075	593	46310
ESAM.Q96AP7.OID20270.v1	Schizophrenia	1.39	1.06	1.83	0.017608	54	47449
FMNL1.O95466.OID20884.v1	Ischaemic stroke	1.09	1.02	1.17	0.0176253	765	46657
EFNA1.P20827.OID21125.v1	Breast cancer	1.09	1.02	1.17	0.0176304	772	24086
RANGAP1.P46060.OID21203.v1	Liver disease	0.89	0.81	0.98	0.0176367	432	47104
ADGRG2.Q8IZP9.OID20189.v1	Vascular dementia	0.83	0.71	0.97	0.0176441	195	33907
CEBPB.P17676.OID20052.v1	Breast cancer	1.09	1.02	1.17	0.0176455	772	24086
CASP3.P42574.OID20305.v1	COPD	1.05	1.01	1.1	0.0176587	1998	44948
TIE1.P35590.OID20303.v1	COPD	1.06	1.01	1.1	0.0176674	1998	44948
CPPED1.Q9BRF8.OID21053.v1	Ischaemic stroke	1.09	1.02	1.17	0.0176919	765	46657
ACOX1.Q15067.OID20124.v1	Ischaemic heart disease	1.04	1.01	1.08	0.0176972	3338	41341
CLEC6A.Q6EIG7.OID21228.v1	Vascular dementia	1.19	1.03	1.38	0.0177057	195	33907
PLXNB3.Q9ULL4.OID20160.v1	Prostate cancer	1.08	1.01	1.15	0.0177135	1001	20628
ARID4B.Q4LE39.OID20803.v1	Rheumatoid arthritis	1.1	1.02	1.19	0.0177178	593	46310
ANXA11.P50995.OID20583.v1	Type 2 diabetes	1.05	1.01	1.09	0.0177233	2822	43370
CLIP2.Q9UDT6.OID20559.v1	Rheumatoid arthritis	1.1	1.02	1.2	0.0177273	593	46310
SCAMP3.O14828.OID21332.v1	Cystitis	0.9	0.83	0.98	0.017735	531	24160
CNTN5.O94779.OID21006.v1	Multiple sclerosis	0.77	0.62	0.96	0.0177528	96	47165
CD177.Q8N6Q3.OID21119.v1	Liver disease	1.12	1.02	1.23	0.017765	432	47104
CD69.Q07108.OID20206.v1	Schizophrenia	1.38	1.06	1.81	0.0177655	54	47449
IL18R1.Q13478.OID20652.v1	Cystitis	1.11	1.02	1.21	0.0177804	531	24160
BCAN.Q96GW7.OID20998.v1	Gynaecological cancer	0.86	0.76	0.97	0.0177817	256	25185
VWA1.Q6PCB0.OID21421.v1	Schizophrenia	1.38	1.06	1.81	0.0177887	54	47449
ATP6V1F.Q16864.OID20843.v1	Death	1.04	1.01	1.07	0.01779	4445	43155
CERT.Q9Y5P4.OID20857.v1	Ischaemic heart disease	1.04	1.01	1.08	0.0177936	3338	41341
AKT1S1.Q96B36.OID20895.v1	Schizophrenia	1.38	1.06	1.81	0.0178166	54	47449
ITGA11.Q9UKX5.OID20581.v1	Gynaecological cancer	0.86	0.76	0.97	0.0178424	256	25185
ITGB5.P18084.OID21522.v1	Liver disease	1.12	1.02	1.24	0.0178426	432	47104
BAG3.O95817.OID20972.v1	Lung cancer	0.89	0.8	0.98	0.0178434	403	47158
GOLM2.Q6P4E1.OID21044.v1	Gynaecological cancer	1.16	1.03	1.32	0.0178625	256	25185
NTproBNP.NTproBNP.OID20125.v1	Rheumatoid arthritis	1.11	1.02	1.22	0.017879	593	46310
TST.Q16762.OID20868.v1	Schizophrenia	1.38	1.06	1.8	0.0178906	54	47449
ENTPD5.O75356.OID20104.v1	Major depression	0.8	0.66	0.96	0.0179058	111	47229
DSG2.Q14126.OID21113.v1	Parkinson's disease	1.1	1.02	1.19	0.01793	659	46802
USO1.O60763.OID21367.v1	Vascular dementia	0.84	0.73	0.97	0.0179312	195	33907
KLRB1.Q12918.OID20629.v1	Systemic lupus erythematosus	1.23	1.04	1.47	0.0179362	134	47096
PGLYRP1.O75594.OID20338.v1	Cystitis	1.11	1.02	1.21	0.0179389	531	24160
GNLY.P22749.OID21132.v1	COPD	1.05	1.01	1.1	0.0179466	1998	44948
CHGB.P05060.OID21038.v1	Ischaemic stroke	1.09	1.02	1.17	0.0179486	765	46657
AKR1B1.P15121.OID21244.v1	Prostate cancer	1.08	1.01	1.15	0.017974	1001	20628
PIGR.P01833.OID21102.v1	Multiple sclerosis	1.27	1.04	1.56	0.0179903	96	47165
IGFBP2.P18065.OID20325.v1	Colorectal cancer	1.11	1.02	1.22	0.0180117	508	46890
NCAM2.O15394.OID21095.v1	Colorectal cancer	0.9	0.83	0.98	0.0180143	508	46890
KIR2DL3.P43628.OID21196.v1	Type 2 diabetes	1.05	1.01	1.09	0.0180262	2822	43370
ADH4.P08319.OID20117.v1	Systemic lupus erythematosus	1.23	1.04	1.46	0.0180313	134	47096
MGMT.P16455.OID20588.v1	Type 2 diabetes	1.05	1.01	1.09	0.018057	2822	43370
BOC.Q9BWV1.OID20116.v1	Lung cancer	0.88	0.8	0.98	0.0180626	403	47158
PON2.Q15165.OID20088.v1	Prostate cancer	0.93	0.87	0.99	0.0180719	1001	20628
CNPY4.Q8N129.OID21317.v1	Rheumatoid arthritis	1.1	1.02	1.2	0.0180878	593	46310
SULT1A1.P50225.OID21031.v1	Cystitis	0.9	0.83	0.98	0.0180974	531	24160
FKBP7.Q9Y680.OID20846.v1	Ischaemic heart disease	1.04	1.01	1.08	0.0181273	3338	41341
LRRN1.Q6UXK5.OID20438.v1	Multiple sclerosis	0.78	0.64	0.96	0.0181294	96	47165
LYN.P07948.OID21350.v1	Prostate cancer	1.08	1.01	1.15	0.018134	1001	20628
RAB6A.P20340.OID20608.v1	Alzheimer's dementia	0.89	0.81	0.98	0.0181359	446	33642
LAYN.Q6UX15.OID20970.v1	Alzheimer's dementia	1.12	1.02	1.24	0.0181764	446	33642
IL1RL1.Q01638.OID20250.v1	Cystitis	1.11	1.02	1.21	0.0182464	531	24160
ING1.Q9UK53.OID20853.v1	Inflammatory bowel disease	1.15	1.02	1.3	0.0182574	275	46727
ITGB7.P26010.OID21393.v1	Breast cancer	0.92	0.85	0.99	0.0182667	772	24086
ARG1.P05089.OID21445.v1	Liver disease	0.89	0.81	0.98	0.0182669	432	47104
TLR3.O15455.OID20612.v1	Multiple sclerosis	0.79	0.64	0.96	0.0182771	96	47165
SESTD1.Q86VW0.OID20790.v1	Schizophrenia	1.38	1.06	1.8	0.0182808	54	47449
IL10RA.Q13651.OID20420.v1	Prostate cancer	0.93	0.87	0.99	0.0182838	1001	20628
FADD.Q13158.OID20151.v1	Type 2 diabetes	1.05	1.01	1.09	0.018344	2822	43370
NCAM2.O15394.OID21095.v1	Major depression	0.8	0.66	0.96	0.018348	111	47229
FAS.P25445.OID20316.v1	Vascular dementia	1.2	1.03	1.39	0.0183547	195	33907
ERBB4.Q15303.OID21510.v1	Inflammatory bowel disease	0.86	0.77	0.98	0.0183724	275	46727
ACY1.Q03154.OID20137.v1	Alzheimer's dementia	0.89	0.8	0.98	0.0183815	446	33642
PXN.P49023.OID20822.v1	Lung cancer	1.13	1.02	1.25	0.0183865	403	47158
CAPG.P40121.OID21431.v1	Multiple sclerosis	1.27	1.04	1.56	0.018411	96	47165
APP.P05067.OID21070.v1	Multiple sclerosis	1.27	1.04	1.55	0.0184205	96	47165
PILRB.Q9UKJ0.OID20197.v1	Alzheimer's dementia	1.12	1.02	1.23	0.0184395	446	33642
FGF21.Q9NSA1.OID21402.v1	Colorectal cancer	1.11	1.02	1.22	0.0184436	508	46890
XPNPEP2.O43895.OID21508.v1	Systemic lupus erythematosus	0.8	0.67	0.96	0.0184481	134	47096
LAP3.P28838.OID20436.v1	COPD	1.06	1.01	1.1	0.0184514	1998	44948
NPTN.Q9Y639.OID21235.v1	Endometriosis	0.83	0.72	0.97	0.0184629	157	24768
SEMA4D.Q92854.OID21020.v1	Liver disease	1.12	1.02	1.23	0.0184986	432	47104
DCXR.Q7Z4W1.OID21480.v1	Prostate cancer	1.08	1.01	1.15	0.0185079	1001	20628
BCAN.Q96GW7.OID20998.v1	Prostate cancer	1.08	1.01	1.15	0.018509	1001	20628
DDX58.O95786.OID21226.v1	Prostate cancer	1.08	1.01	1.15	0.018519	1001	20628
CNTN5.O94779.OID21006.v1	Major depression	0.79	0.65	0.96	0.0185319	111	47229
MGMT.P16455.OID20588.v1	Schizophrenia	1.38	1.06	1.8	0.0185537	54	47449
CNST.Q6PJW8.OID20127.v1	Cystitis	0.9	0.83	0.98	0.0185544	531	24160
SFTPA2.Q8IWL1.OID21218.v1	Multiple sclerosis	1.27	1.04	1.55	0.0185563	96	47165
MMP3.P08254.OID21083.v1	Systemic lupus erythematosus	1.29	1.04	1.59	0.0185613	134	47096
ARNT.P27540.OID20432.v1	Ischaemic heart disease	0.96	0.93	0.99	0.0185629	3338	41341
SDC1.P18827.OID20169.v1	Vascular dementia	1.19	1.03	1.38	0.0185754	195	33907
SERPINB1.P30740.OID21088.v1	Cystitis	0.9	0.83	0.98	0.0185848	531	24160
ITGAM.P11215.OID21071.v1	Ischaemic stroke	0.92	0.85	0.99	0.0185857	765	46657
WFDC12.Q8WWY7.OID21462.v1	Vascular dementia	1.21	1.03	1.42	0.0186024	195	33907
ENPP7.Q6UWV6.OID20689.v1	Rheumatoid arthritis	1.1	1.02	1.2	0.0186044	593	46310
IGFBP1.P08833.OID20246.v1	Gynaecological cancer	0.86	0.76	0.98	0.0186102	256	25185
GOPC.Q9HD26.OID20551.v1	Ischaemic heart disease	1.04	1.01	1.08	0.0186422	3338	41341
FCN2.Q15485.OID20382.v1	Death	0.96	0.94	0.99	0.0186521	4445	43155
TNFAIP8.O95379.OID20433.v1	Schizophrenia	1.38	1.05	1.8	0.0186643	54	47449
CDH3.P22223.OID21008.v1	Ischaemic heart disease	1.04	1.01	1.08	0.0186677	3338	41341
LGALS7_LGALS7B.P47929.OID21406.v1	Vascular dementia	1.2	1.03	1.39	0.0186733	195	33907
ENO1.P06733.OID21037.v1	COPD	1.05	1.01	1.1	0.0187346	1998	44948
GNE.Q9Y223.OID21231.v1	Rheumatoid arthritis	1.1	1.02	1.19	0.0187373	593	46310
CASP2.P42575.OID20555.v1	COPD	1.05	1.01	1.1	0.0187539	1998	44948
SCLY.Q96I15.OID21425.v1	Multiple sclerosis	0.78	0.64	0.96	0.0187605	96	47165
IRAK4.Q9NWZ3.OID20577.v1	Vascular dementia	0.84	0.73	0.97	0.0187852	195	33907
ICOSLG.O75144.OID21351.v1	Vascular dementia	1.18	1.03	1.36	0.0187996	195	33907
ITGB2.P05107.OID20315.v1	Cystitis	0.9	0.83	0.98	0.0188127	531	24160
IL12RB1.P42701.OID20486.v1	Vascular dementia	1.19	1.03	1.37	0.0188403	195	33907
LTBP3.Q9NS15.OID21191.v1	Vascular dementia	1.19	1.03	1.39	0.0188417	195	33907
NCAM1.P13591.OID20354.v1	Inflammatory bowel disease	0.86	0.76	0.98	0.0188538	275	46727
OGFR.Q9NZT2.OID21360.v1	Alzheimer's dementia	0.89	0.81	0.98	0.0188646	446	33642
NTRK3.Q16288.OID21057.v1	Breast cancer	0.92	0.85	0.99	0.0188696	772	24086
DRAXIN.Q8NBI3.OID20917.v1	Schizophrenia	1.39	1.06	1.82	0.0188697	54	47449
SSC4D.Q8WTU2.OID20182.v1	Alzheimer's dementia	0.89	0.81	0.98	0.0188737	446	33642
DCTN1.Q14203.OID21399.v1	Ischaemic heart disease	1.04	1.01	1.08	0.0188755	3338	41341
PQBP1.O60828.OID21172.v1	Lung cancer	1.13	1.02	1.25	0.018885	403	47158
CNTN5.O94779.OID21006.v1	Prostate cancer	1.08	1.01	1.15	0.0188866	1001	20628
PNLIPRP2.P54317.OID20775.v1	Death	1.04	1.01	1.07	0.0188877	4445	43155
CST6.Q15828.OID20293.v1	Inflammatory bowel disease	1.16	1.02	1.31	0.0188942	275	46727
CLEC1B.Q9P126.OID21061.v1	Cystitis	0.9	0.83	0.98	0.0189066	531	24160
DRG2.P55039.OID21335.v1	Cystitis	0.9	0.83	0.98	0.0189111	531	24160
VWF.P04275.OID20256.v1	Major depression	1.25	1.04	1.51	0.0189135	111	47229
IL1RAP.Q9NPH3.OID21126.v1	Ischaemic stroke	0.92	0.85	0.99	0.0189251	765	46657
TGFBR3.Q03167.OID20255.v1	Ischaemic stroke	1.09	1.01	1.17	0.0189274	765	46657
RANGAP1.P46060.OID21203.v1	Endometriosis	1.2	1.03	1.41	0.0189385	157	24768
CD40.P25942.OID20724.v1	Lung cancer	1.13	1.02	1.25	0.0189455	403	47158
LAT.O43561.OID20640.v1	Vascular dementia	0.84	0.73	0.97	0.018955	195	33907
PNLIPRP2.P54317.OID20775.v1	Type 2 diabetes	1.05	1.01	1.08	0.0189712	2822	43370
PTN.P21246.OID20083.v1	Endometriosis	1.21	1.03	1.42	0.0189797	157	24768
CPE.P16870.OID21392.v1	COPD	0.95	0.91	0.99	0.0189804	1998	44948
MESD.Q14696.OID21099.v1	Death	1.04	1.01	1.07	0.0190009	4445	43155
SRP14.P37108.OID21324.v1	Lung cancer	1.13	1.02	1.24	0.0190095	403	47158
HNRNPK.P61978.OID20051.v1	Schizophrenia	1.38	1.05	1.8	0.0190127	54	47449
ITGAM.P11215.OID21071.v1	Rheumatoid arthritis	0.91	0.83	0.98	0.0190636	593	46310
HSPB6.O14558.OID21408.v1	Alzheimer's dementia	1.13	1.02	1.26	0.0190776	446	33642
SDC4.P31431.OID20216.v1	Inflammatory bowel disease	1.15	1.02	1.3	0.0190839	275	46727
LILRB4.Q8NHJ6.OID20429.v1	Colorectal cancer	1.12	1.02	1.22	0.0190927	508	46890
NUDT2.P50583.OID21308.v1	Ischaemic stroke	0.92	0.85	0.99	0.0190948	765	46657
IGF2R.P11717.OID21146.v1	Colorectal cancer	1.11	1.02	1.21	0.0191053	508	46890
LILRB5.O75023.OID20324.v1	Ischaemic heart disease	1.04	1.01	1.08	0.0191178	3338	41341
CLEC7A.Q9BXN2.OID20636.v1	Gynaecological cancer	1.16	1.02	1.32	0.0191207	256	25185
PPCDC.Q96CD2.OID21027.v1	Vascular dementia	0.84	0.73	0.97	0.0191233	195	33907
APRT.P07741.OID20927.v1	Death	1.04	1.01	1.07	0.0191326	4445	43155
MSRA.Q9UJ68.OID21513.v1	Schizophrenia	1.38	1.05	1.8	0.0191332	54	47449
STX6.O43752.OID21219.v1	Major depression	1.25	1.04	1.5	0.0191552	111	47229
TFRC.P02786.OID20369.v1	Inflammatory bowel disease	1.15	1.02	1.3	0.0191704	275	46727
ROR1.Q01973.OID20224.v1	Vascular dementia	1.19	1.03	1.37	0.0191732	195	33907
CD207.Q9UJ71.OID21298.v1	Vascular dementia	1.18	1.03	1.36	0.019186	195	33907
PDP1.Q9P0J1.OID21176.v1	Major depression	1.25	1.04	1.5	0.0191967	111	47229
ENPP5.Q9UJA9.OID20736.v1	Major depression	0.79	0.65	0.96	0.0192227	111	47229
DCXR.Q7Z4W1.OID21480.v1	Parkinson's disease	0.9	0.83	0.98	0.0192306	659	46802
LAT2.Q9GZY6.OID21292.v1	Vascular dementia	0.84	0.73	0.97	0.0192537	195	33907
VWC2.Q2TAL6.OID20936.v1	Major depression	1.26	1.04	1.53	0.0192756	111	47229
POLR2F.P61218.OID21283.v1	Parkinson's disease	0.91	0.84	0.98	0.0192777	659	46802
EIF4B.P23588.OID21000.v1	Prostate cancer	1.08	1.01	1.15	0.0193249	1001	20628
CA4.P22748.OID20241.v1	Rheumatoid arthritis	1.1	1.02	1.2	0.019335	593	46310
SUMF2.Q8NBJ7.OID21032.v1	Schizophrenia	1.38	1.05	1.8	0.0193558	54	47449
CES1.P23141.OID20244.v1	Gynaecological cancer	1.16	1.02	1.32	0.0193824	256	25185
IL17F.Q96PD4.OID20456.v1	Systemic lupus erythematosus	1.22	1.03	1.44	0.0193825	134	47096
CD63.P08962.OID20988.v1	Cystitis	0.9	0.83	0.98	0.0193909	531	24160
SCARB2.Q14108.OID20943.v1	Alzheimer's dementia	1.12	1.02	1.24	0.0194054	446	33642
CCN4.O95388.OID21444.v1	Systemic lupus erythematosus	1.23	1.03	1.46	0.0194084	134	47096
IGFBP3.P17936.OID20398.v1	Lung cancer	0.89	0.8	0.98	0.019409	403	47158
PPP1R9B.Q96SB3.OID20643.v1	Breast cancer	1.09	1.01	1.17	0.0194103	772	24086
CDC37.Q16543.OID21470.v1	Prostate cancer	1.08	1.01	1.15	0.0194103	1001	20628
ATOX1.O00244.OID21476.v1	Prostate cancer	1.08	1.01	1.15	0.0194734	1001	20628
LGALS8.O00214.OID21041.v1	Ischaemic stroke	1.09	1.01	1.17	0.0194966	765	46657
KLK10.O43240.OID21523.v1	Colorectal cancer	1.11	1.02	1.21	0.0195054	508	46890
PRTG.Q2VWP7.OID21443.v1	COPD	0.95	0.91	0.99	0.0195382	1998	44948
AXL.P30530.OID20363.v1	Ischaemic heart disease	1.04	1.01	1.08	0.0195452	3338	41341
GPC5.P78333.OID20944.v1	Ischaemic heart disease	0.96	0.93	0.99	0.0195465	3338	41341
CPE.P16870.OID21392.v1	Gynaecological cancer	0.86	0.77	0.98	0.0195503	256	25185
MYOC.Q99972.OID21121.v1	Rheumatoid arthritis	0.91	0.83	0.98	0.0195558	593	46310
RGMB.Q6NW40.OID21045.v1	Breast cancer	0.92	0.86	0.99	0.0195718	772	24086
FAP.Q12884.OID20330.v1	Alzheimer's dementia	0.89	0.81	0.98	0.0195728	446	33642
FST.P19883.OID20770.v1	Breast cancer	1.09	1.01	1.17	0.0195769	772	24086
CRIM1.Q9NZV1.OID20701.v1	Parkinson's disease	1.1	1.02	1.19	0.0195853	659	46802
TARBP2.Q15633.OID20870.v1	Cystitis	0.9	0.83	0.98	0.0196122	531	24160
EFNA4.P52798.OID20935.v1	Gynaecological cancer	1.16	1.02	1.32	0.0196224	256	25185
PIK3AP1.Q6ZUJ8.OID20587.v1	COPD	1.05	1.01	1.1	0.019657	1998	44948
CKAP4.Q07065.OID20617.v1	Major depression	1.26	1.04	1.52	0.019664	111	47229
LPL.P06858.OID20188.v1	COPD	0.94	0.9	0.99	0.0196679	1998	44948
ATP6V1D.Q9Y5K8.OID21341.v1	Parkinson's disease	0.91	0.85	0.99	0.0196914	659	46802
S100A4.P26447.OID21519.v1	Schizophrenia	1.38	1.05	1.8	0.0196974	54	47449
TNC.P24821.OID20359.v1	Alzheimer's dementia	1.12	1.02	1.23	0.0197144	446	33642
ACOX1.Q15067.OID20124.v1	Inflammatory bowel disease	1.15	1.02	1.3	0.0197279	275	46727
MAP4K5.Q9Y4K4.OID20899.v1	Prostate cancer	1.08	1.01	1.15	0.0197302	1001	20628
FAM3B.P58499.OID21372.v1	Lung cancer	1.13	1.02	1.25	0.0197927	403	47158
TCL1B.O95988.OID20058.v1	Multiple sclerosis	0.79	0.65	0.96	0.0198297	96	47165
ITGB5.P18084.OID21522.v1	Systemic lupus erythematosus	0.81	0.68	0.97	0.019839	134	47096
IFNGR2.P38484.OID20941.v1	Systemic lupus erythematosus	1.23	1.03	1.45	0.019853	134	47096
NDRG1.Q92597.OID20792.v1	Liver disease	1.12	1.02	1.23	0.0198844	432	47104
CXCL12.P48061.OID20464.v1	Systemic lupus erythematosus	1.22	1.03	1.45	0.0199152	134	47096
PXN.P49023.OID20822.v1	Colorectal cancer	1.11	1.02	1.21	0.0199251	508	46890
KIFBP.Q96EK5.OID21320.v1	Liver disease	0.89	0.81	0.98	0.019949	432	47104
HSPB6.O14558.OID21408.v1	Major depression	1.28	1.04	1.58	0.0199496	111	47229
DBNL.Q9UJU6.OID20681.v1	Ischaemic heart disease	1.04	1.01	1.08	0.0199591	3338	41341
FIS1.Q9Y3D6.OID20722.v1	Ischaemic stroke	1.09	1.01	1.17	0.0199605	765	46657
REG4.Q9BYZ8.OID20784.v1	Parkinson's disease	0.91	0.84	0.99	0.0199688	659	46802
FABP4.P15090.OID20245.v1	Inflammatory bowel disease	1.16	1.02	1.32	0.019977	275	46727
MPIG6B.O95866.OID20779.v1	Cystitis	0.9	0.83	0.98	0.0199829	531	24160
TFF1.P04155.OID21154.v1	Cystitis	1.11	1.02	1.22	0.0200025	531	24160
CIAPIN1.Q6FI81.OID21501.v1	Cystitis	0.9	0.83	0.98	0.0200268	531	24160
RBP2.P50120.OID21365.v1	Systemic lupus erythematosus	1.23	1.03	1.46	0.0200388	134	47096
MET.P08581.OID20269.v1	Rheumatoid arthritis	0.91	0.84	0.98	0.0200558	593	46310
CALCOCO1.Q9P1Z2.OID21387.v1	Type 2 diabetes	1.04	1.01	1.08	0.0200928	2822	43370
TNFSF12.O43508.OID20624.v1	Colorectal cancer	0.9	0.82	0.98	0.020109	508	46890
EPO.P01588.OID20522.v1	Vascular dementia	1.18	1.03	1.37	0.0201229	195	33907
SERPINB9.P50453.OID20932.v1	Vascular dementia	0.85	0.73	0.97	0.0201231	195	33907
GKN1.Q9NS71.OID20885.v1	Schizophrenia	1.38	1.05	1.8	0.0201293	54	47449
IGFBP6.P24592.OID20413.v1	Gynaecological cancer	1.16	1.02	1.31	0.0201441	256	25185
C2CD2L.O14523.OID20864.v1	Rheumatoid arthritis	1.1	1.02	1.19	0.0201484	593	46310
GDF15.Q99988.OID20251.v1	Breast cancer	1.1	1.02	1.19	0.0201925	772	24086
LGALS7_LGALS7B.P47929.OID21406.v1	Schizophrenia	1.39	1.05	1.84	0.0201951	54	47449
TJAP1.Q5JTD0.OID21477.v1	Schizophrenia	1.37	1.05	1.79	0.0201957	54	47449
CSF1.P09603.OID20719.v1	Alzheimer's dementia	1.12	1.02	1.24	0.0202045	446	33642
CCL15.Q16663.OID20328.v1	Schizophrenia	1.38	1.05	1.81	0.0202048	54	47449
EREG.O14944.OID20905.v1	Vascular dementia	0.84	0.73	0.97	0.0202142	195	33907
IL3RA.P26951.OID20461.v1	Rheumatoid arthritis	1.1	1.02	1.2	0.0202169	593	46310
TNXB.P22105.OID21107.v1	Systemic lupus erythematosus	0.82	0.69	0.97	0.0202183	134	47096
FCRL2.Q96LA5.OID20639.v1	Rheumatoid arthritis	1.1	1.02	1.19	0.0202237	593	46310
PROK1.P58294.OID20543.v1	Parkinson's disease	1.14	1.02	1.27	0.0202319	659	46802
SERPINB1.P30740.OID21088.v1	Liver disease	0.89	0.81	0.98	0.020239	432	47104
FRZB.Q92765.OID20968.v1	Amyotrophic lateral sclerosis	1.16	1.02	1.31	0.0202435	264	47269
PADI2.Q9Y2J8.OID20467.v1	COPD	1.05	1.01	1.1	0.0202516	1998	44948
EPHB6.O15197.OID20982.v1	Systemic lupus erythematosus	1.23	1.03	1.46	0.0202777	134	47096
HSPA1A.P0DMV8.OID20718.v1	Vascular dementia	0.84	0.73	0.97	0.0202815	195	33907
HDGF.P51858.OID21455.v1	Rheumatoid arthritis	1.1	1.01	1.19	0.0202896	593	46310
CA9.Q16790.OID21417.v1	Colorectal cancer	1.11	1.02	1.21	0.0203206	508	46890
CASP8.Q14790.OID21414.v1	Schizophrenia	1.37	1.05	1.8	0.0203301	54	47449
LGALS4.P56470.OID20748.v1	Schizophrenia	1.39	1.05	1.83	0.0203357	54	47449
FCRL5.Q96RD9.OID21111.v1	Systemic lupus erythematosus	1.23	1.03	1.47	0.0203363	134	47096
TIA1.P31483.OID20068.v1	COPD	1.05	1.01	1.1	0.0203705	1998	44948
CCL26.Q9Y258.OID20546.v1	Lung cancer	1.12	1.02	1.24	0.0203706	403	47158
TNFRSF19.Q9NS68.OID21446.v1	Liver disease	1.13	1.02	1.25	0.0203944	432	47104
MGLL.Q99685.OID20711.v1	Prostate cancer	1.08	1.01	1.15	0.0204419	1001	20628
USO1.O60763.OID21367.v1	Prostate cancer	1.08	1.01	1.15	0.0204423	1001	20628
SELE.P16581.OID20290.v1	Vascular dementia	1.19	1.03	1.37	0.0204809	195	33907
EIF4G1.Q04637.OID20625.v1	Inflammatory bowel disease	1.15	1.02	1.3	0.0204842	275	46727
LYPD3.O95274.OID21530.v1	Breast cancer	1.09	1.01	1.17	0.0204883	772	24086
FABP1.P07148.OID20778.v1	Amyotrophic lateral sclerosis	0.86	0.76	0.98	0.0204911	264	47269
TCL1A.P56279.OID20987.v1	COPD	1.05	1.01	1.1	0.0205078	1998	44948
PREB.Q9HCU5.OID20439.v1	Amyotrophic lateral sclerosis	1.15	1.02	1.3	0.0205082	264	47269
RRM2B.Q7LG56.OID21174.v1	Parkinson's disease	0.91	0.84	0.99	0.0205213	659	46802
F11R.Q9Y624.OID21151.v1	Prostate cancer	1.08	1.01	1.15	0.0205343	1001	20628
EPHA2.P29317.OID21342.v1	Prostate cancer	0.92	0.86	0.99	0.0205372	1001	20628
CALCOCO1.Q9P1Z2.OID21387.v1	Death	0.97	0.94	0.99	0.0205393	4445	43155
CDH17.Q12864.OID20134.v1	Ischaemic stroke	1.09	1.01	1.17	0.0205402	765	46657
SLAMF6.Q96DU3.OID21254.v1	Schizophrenia	1.37	1.05	1.8	0.0205781	54	47449
RETN.Q9HD89.OID20327.v1	Vascular dementia	1.18	1.03	1.37	0.0205818	195	33907
S100A11.P31949.OID20130.v1	Parkinson's disease	0.91	0.84	0.99	0.0206021	659	46802
ITM2A.O43736.OID20504.v1	Systemic lupus erythematosus	1.23	1.03	1.46	0.0206108	134	47096
LAG3.P18627.OID21315.v1	Alzheimer's dementia	0.89	0.81	0.98	0.0206109	446	33642
MUC13.Q9H3R2.OID20866.v1	Amyotrophic lateral sclerosis	0.87	0.77	0.98	0.0206201	264	47269
CCL7.P80098.OID20523.v1	Colorectal cancer	1.11	1.02	1.22	0.020662	508	46890
IL15RA.Q13261.OID20498.v1	Parkinson's disease	0.91	0.84	0.99	0.020672	659	46802
IKBKG.Q9Y6K9.OID20544.v1	Ischaemic heart disease	1.04	1.01	1.08	0.0206736	3338	41341
MEGF9.Q9H1U4.OID20285.v1	Alzheimer's dementia	0.89	0.81	0.98	0.0206781	446	33642
IGFBPL1.Q8WX77.OID20155.v1	Lung cancer	1.13	1.02	1.26	0.0206854	403	47158
STX6.O43752.OID21219.v1	Death	1.04	1.01	1.07	0.0206918	4445	43155
PDGFRA.P16234.OID20133.v1	Vascular dementia	1.19	1.03	1.37	0.0206961	195	33907
STK4.Q13043.OID20140.v1	Ischaemic heart disease	1.04	1.01	1.08	0.0207269	3338	41341
DUOX2.Q9NRD8.OID20059.v1	Death	1.04	1.01	1.07	0.0207325	4445	43155
CA3.P07451.OID20271.v1	Cystitis	1.11	1.02	1.21	0.0207411	531	24160
SNX9.Q9Y5X1.OID20135.v1	Prostate cancer	1.08	1.01	1.15	0.0207452	1001	20628
PRKRA.O75569.OID21225.v1	Inflammatory bowel disease	1.15	1.02	1.3	0.0207539	275	46727
KIT.P10721.OID20370.v1	Ischaemic stroke	0.92	0.85	0.99	0.020754	765	46657
NFASC.O94856.OID20634.v1	Amyotrophic lateral sclerosis	0.86	0.76	0.98	0.0207616	264	47269
DIABLO.Q9NR28.OID20184.v1	Vascular dementia	0.85	0.74	0.97	0.0207639	195	33907
CERT.Q9Y5P4.OID20857.v1	Vascular dementia	0.85	0.73	0.97	0.0207671	195	33907
CD8A.P01732.OID21018.v1	Multiple sclerosis	0.78	0.64	0.96	0.020814	96	47165
CCN2.P29279.OID20709.v1	Lung cancer	1.13	1.02	1.25	0.0208152	403	47158
DCXR.Q7Z4W1.OID21480.v1	Lung cancer	0.88	0.79	0.98	0.0208486	403	47158
TNFRSF4.P43489.OID20653.v1	Major depression	1.26	1.04	1.52	0.0208603	111	47229
WASF3.Q9UPY6.OID20882.v1	Liver disease	0.89	0.81	0.98	0.0208784	432	47104
HMBS.P08397.OID21385.v1	Type 2 diabetes	1.05	1.01	1.09	0.0208966	2822	43370
HEXIM1.O94992.OID20589.v1	Inflammatory bowel disease	1.15	1.02	1.3	0.0209041	275	46727
RTBDN.Q9BSG5.OID21343.v1	Alzheimer's dementia	0.89	0.81	0.98	0.0209061	446	33642
ANXA4.P09525.OID20123.v1	Inflammatory bowel disease	1.15	1.02	1.29	0.020939	275	46727
THOP1.P52888.OID20194.v1	Ischaemic stroke	1.09	1.01	1.18	0.0209537	765	46657
YES1.P07947.OID21348.v1	Schizophrenia	1.37	1.05	1.79	0.0209564	54	47449
FMNL1.O95466.OID20884.v1	Breast cancer	1.08	1.01	1.16	0.0209921	772	24086
FCER2.P06734.OID21133.v1	Inflammatory bowel disease	1.15	1.02	1.3	0.0210016	275	46727
CRTAC1.Q9NQ79.OID20279.v1	Inflammatory bowel disease	0.86	0.76	0.98	0.0210167	275	46727
CD109.Q6YHK3.OID21108.v1	Death	1.04	1.01	1.07	0.0210609	4445	43155
NCK2.O43639.OID20683.v1	Prostate cancer	1.08	1.01	1.15	0.0210651	1001	20628
VASH1.Q7L8A9.OID20516.v1	Schizophrenia	1.37	1.05	1.79	0.0210905	54	47449
CLEC4D.Q8WXI8.OID20609.v1	Systemic lupus erythematosus	1.22	1.03	1.45	0.0211268	134	47096
CXCL12.P48061.OID20464.v1	Inflammatory bowel disease	1.15	1.02	1.3	0.0211313	275	46727
CPPED1.Q9BRF8.OID21053.v1	Systemic lupus erythematosus	1.22	1.03	1.45	0.0211468	134	47096
NPY.P01303.OID21388.v1	Parkinson's disease	0.91	0.84	0.99	0.0211502	659	46802
SERPINB6.P35237.OID21023.v1	Rheumatoid arthritis	1.1	1.01	1.19	0.0211559	593	46310
LILRB1.Q8NHL6.OID20323.v1	Ischaemic stroke	1.09	1.01	1.17	0.0211602	765	46657
DLL1.O00548.OID21525.v1	Major depression	1.26	1.03	1.52	0.0211636	111	47229
CPA2.P48052.OID21060.v1	Endometriosis	0.83	0.71	0.97	0.0211777	157	24768
GALNT2.Q10471.OID21423.v1	Colorectal cancer	0.9	0.82	0.98	0.021185	508	46890
SMARCA2.P51531.OID20796.v1	Inflammatory bowel disease	1.15	1.02	1.29	0.0211954	275	46727
IGFBP7.Q16270.OID20236.v1	Schizophrenia	1.4	1.05	1.86	0.0212258	54	47449
FAP.Q12884.OID20330.v1	Ischaemic heart disease	0.96	0.93	0.99	0.0212475	3338	41341
CD74.P04233.OID21040.v1	Major depression	1.26	1.03	1.52	0.0212492	111	47229
COMT.P21964.OID20086.v1	Ischaemic heart disease	1.04	1.01	1.08	0.0212552	3338	41341
DDC.P20711.OID20215.v1	Ischaemic stroke	0.92	0.85	0.99	0.0212585	765	46657
CXCL3.P19876.OID20788.v1	Schizophrenia	1.37	1.05	1.79	0.0212973	54	47449
BMP6.P22004.OID20111.v1	COPD	1.05	1.01	1.1	0.0213014	1998	44948
TGFBR2.P37173.OID21493.v1	Cystitis	1.11	1.02	1.22	0.02131	531	24160
CHAC2.Q8WUX2.OID21230.v1	Systemic lupus erythematosus	1.22	1.03	1.44	0.0213109	134	47096
CD79B.P40259.OID20635.v1	Vascular dementia	1.18	1.03	1.37	0.0213252	195	33907
RRM2B.Q7LG56.OID21174.v1	Liver disease	1.12	1.02	1.23	0.0213253	432	47104
NT5C3A.Q9H0P0.OID20553.v1	Schizophrenia	1.37	1.05	1.79	0.0213567	54	47449
MPHOSPH8.Q99549.OID20092.v1	Inflammatory bowel disease	1.15	1.02	1.29	0.0213678	275	46727
CCL28.Q9NRJ3.OID20569.v1	Schizophrenia	1.37	1.05	1.79	0.0213688	54	47449
KLRD1.Q13241.OID20632.v1	Multiple sclerosis	0.78	0.64	0.96	0.0213732	96	47165
IL15.P40933.OID20562.v1	Inflammatory bowel disease	1.15	1.02	1.3	0.0213828	275	46727
MAP3K5.Q99683.OID21253.v1	Colorectal cancer	1.11	1.02	1.21	0.0213887	508	46890
KLK12.Q9UKR0.OID21201.v1	Schizophrenia	1.38	1.05	1.82	0.0214103	54	47449
EGLN1.Q9GZT9.OID20572.v1	Systemic lupus erythematosus	1.22	1.03	1.44	0.0214118	134	47096
CRKL.P46109.OID20742.v1	COPD	1.05	1.01	1.1	0.0214147	1998	44948
SCGB3A2.Q96PL1.OID20723.v1	Alzheimer's dementia	1.12	1.02	1.23	0.0214192	446	33642
CTRC.Q99895.OID20752.v1	Rheumatoid arthritis	0.91	0.84	0.99	0.0214212	593	46310
SFTPD.P35247.OID20214.v1	Inflammatory bowel disease	1.15	1.02	1.3	0.0214215	275	46727
CXCL5.P42830.OID20207.v1	Ischaemic stroke	1.09	1.01	1.17	0.0214313	765	46657
LTBP3.Q9NS15.OID21191.v1	Gynaecological cancer	1.16	1.02	1.32	0.0214394	256	25185
PAM.P19021.OID20291.v1	Systemic lupus erythematosus	1.23	1.03	1.46	0.0214581	134	47096
TBC1D17.Q9HA65.OID20844.v1	Inflammatory bowel disease	1.15	1.02	1.29	0.0214585	275	46727
ACY1.Q03154.OID20137.v1	Rheumatoid arthritis	1.11	1.02	1.21	0.0214597	593	46310
LTBP2.Q14767.OID20254.v1	Endometriosis	1.24	1.03	1.48	0.0214733	157	24768
TNFRSF10B.O14763.OID20981.v1	Prostate cancer	0.92	0.86	0.99	0.0214867	1001	20628
CXCL5.P42830.OID20207.v1	Death	1.04	1.01	1.07	0.0215019	4445	43155
ANPEP.P15144.OID20350.v1	Alzheimer's dementia	1.12	1.02	1.22	0.0215394	446	33642
BMP4.P12644.OID20994.v1	Death	1.04	1.01	1.07	0.0215446	4445	43155
PECAM1.P16284.OID21131.v1	Prostate cancer	1.08	1.01	1.15	0.0215447	1001	20628
IL5RA.Q01344.OID20601.v1	Prostate cancer	0.93	0.87	0.99	0.0215686	1001	20628
PILRB.Q9UKJ0.OID20197.v1	Multiple sclerosis	1.28	1.04	1.58	0.0215759	96	47165
DSG2.Q14126.OID21113.v1	Rheumatoid arthritis	0.91	0.83	0.99	0.0215983	593	46310
ANXA3.P12429.OID21036.v1	Ischaemic heart disease	1.04	1.01	1.08	0.0216052	3338	41341
MCFD2.Q8NI22.OID20171.v1	Systemic lupus erythematosus	1.22	1.03	1.45	0.021618	134	47096
OMD.Q99983.OID20725.v1	Parkinson's disease	1.1	1.01	1.2	0.0216186	659	46802
CALCA.P01258.OID20983.v1	Inflammatory bowel disease	1.19	1.03	1.37	0.0216317	275	46727
EIF4EBP1.Q13541.OID20162.v1	Schizophrenia	1.37	1.05	1.8	0.0216478	54	47449
CRADD.P78560.OID20923.v1	Cystitis	0.9	0.83	0.99	0.0216558	531	24160
SIGLEC5.O15389.OID21082.v1	Lung cancer	1.12	1.02	1.23	0.021668	403	47158
VEGFC.P49767.OID21524.v1	Lung cancer	1.12	1.02	1.24	0.0216824	403	47158
PLA2G4A.P47712.OID20685.v1	Liver disease	0.9	0.81	0.98	0.0216852	432	47104
ACTN4.O43707.OID20435.v1	Systemic lupus erythematosus	1.22	1.03	1.45	0.0217173	134	47096
C4BPB.P20851.OID21481.v1	Gynaecological cancer	0.86	0.76	0.98	0.0217189	256	25185
CA14.Q9ULX7.OID21401.v1	Parkinson's disease	0.91	0.84	0.99	0.0217318	659	46802
ENTPD2.Q9Y5L3.OID21260.v1	Prostate cancer	1.08	1.01	1.15	0.0217388	1001	20628
IL5.P05113.OID20472.v1	Vascular dementia	0.85	0.74	0.98	0.0217533	195	33907
EGF.P01133.OID20698.v1	COPD	1.05	1.01	1.1	0.0217541	1998	44948
CD70.P32970.OID20599.v1	Multiple sclerosis	1.28	1.04	1.58	0.0217737	96	47165
PODXL.O00592.OID21358.v1	Inflammatory bowel disease	0.87	0.77	0.98	0.0217899	275	46727
LGALS7_LGALS7B.P47929.OID21406.v1	Ischaemic stroke	1.09	1.01	1.18	0.0217923	765	46657
MAX.P61244.OID20877.v1	Inflammatory bowel disease	1.15	1.02	1.29	0.0217956	275	46727
GPA33.Q99795.OID21376.v1	Death	0.97	0.94	1	0.0218061	4445	43155
AGRN.O00468.OID20786.v1	Parkinson's disease	0.91	0.84	0.99	0.0218214	659	46802
AKT1S1.Q96B36.OID20895.v1	Alzheimer's dementia	0.9	0.82	0.98	0.0218239	446	33642
MSLN.Q13421.OID21380.v1	Vascular dementia	1.19	1.03	1.38	0.0218453	195	33907
BCAM.P50895.OID21076.v1	Vascular dementia	1.18	1.02	1.37	0.0218515	195	33907
ITGB1.P05556.OID20376.v1	Ischaemic heart disease	0.96	0.93	0.99	0.0218601	3338	41341
CDH1.P12830.OID20353.v1	Systemic lupus erythematosus	1.22	1.03	1.46	0.021878	134	47096
RARRES1.P49788.OID21177.v1	Liver disease	1.12	1.02	1.23	0.0218797	432	47104
ZBTB16.Q05516.OID21205.v1	Colorectal cancer	1.11	1.02	1.21	0.0218801	508	46890
HAVCR2.Q8TDQ0.OID21137.v1	Endometriosis	1.21	1.03	1.42	0.0218827	157	24768
SEZ6L2.Q6UXD5.OID21289.v1	Schizophrenia	1.41	1.05	1.88	0.021907	54	47449
RELT.Q969Z4.OID21142.v1	Parkinson's disease	0.9	0.83	0.99	0.0219079	659	46802
BAMBI.Q13145.OID21267.v1	Vascular dementia	1.18	1.02	1.37	0.0219285	195	33907
PSRC1.Q6PGN9.OID21169.v1	Prostate cancer	1.08	1.01	1.14	0.0219351	1001	20628
P4HB.P07237.OID21509.v1	Alzheimer's dementia	0.89	0.81	0.98	0.0219389	446	33642
ANGPTL4.Q9BY76.OID20703.v1	Vascular dementia	1.18	1.02	1.37	0.0219398	195	33907
TBCB.Q99426.OID20993.v1	Cystitis	0.91	0.83	0.99	0.0219534	531	24160
CDH1.P12830.OID20353.v1	Vascular dementia	1.18	1.02	1.37	0.0219748	195	33907
SNAP29.O95721.OID21506.v1	Cystitis	0.9	0.83	0.99	0.0219766	531	24160
FXYD5.Q96DB9.OID20463.v1	Schizophrenia	1.37	1.05	1.78	0.0219939	54	47449
FKBP7.Q9Y680.OID20846.v1	Cystitis	0.91	0.83	0.99	0.0219942	531	24160
CDHR1.Q96JP9.OID20808.v1	Ischaemic heart disease	1.04	1.01	1.08	0.0220053	3338	41341
IQGAP2.Q13576.OID21361.v1	Prostate cancer	1.08	1.01	1.15	0.0220122	1001	20628
B4GAT1.O43505.OID21127.v1	Lung cancer	0.89	0.8	0.98	0.0220274	403	47158
FXYD5.Q96DB9.OID20463.v1	COPD	1.05	1.01	1.1	0.0220353	1998	44948
NDUFS6.O75380.OID21224.v1	Systemic lupus erythematosus	1.22	1.03	1.44	0.0220716	134	47096
SERPINA11.Q86U17.OID20281.v1	Alzheimer's dementia	1.13	1.02	1.25	0.0220724	446	33642
SPARC.P09486.OID21511.v1	Multiple sclerosis	1.26	1.03	1.54	0.0220737	96	47165
PTX3.P26022.OID20570.v1	Ischaemic heart disease	1.04	1.01	1.08	0.022087	3338	41341
ANXA3.P12429.OID21036.v1	Death	1.04	1	1.07	0.0221147	4445	43155
CXCL3.P19876.OID20788.v1	Ischaemic heart disease	1.04	1.01	1.08	0.0221243	3338	41341
PSMG3.Q9BT73.OID20549.v1	Systemic lupus erythematosus	1.22	1.03	1.44	0.0221401	134	47096
GFRA3.O60609.OID20933.v1	Inflammatory bowel disease	0.87	0.77	0.98	0.0221726	275	46727
STX16.O14662.OID21170.v1	Rheumatoid arthritis	1.1	1.01	1.19	0.0221815	593	46310
DUOX2.Q9NRD8.OID20059.v1	Vascular dementia	0.85	0.74	0.98	0.0222204	195	33907
SHMT1.P34896.OID20714.v1	COPD	1.05	1.01	1.1	0.0222251	1998	44948
CPE.P16870.OID21392.v1	Amyotrophic lateral sclerosis	0.87	0.77	0.98	0.0222257	264	47269
TJAP1.Q5JTD0.OID21477.v1	Rheumatoid arthritis	1.1	1.01	1.19	0.0222349	593	46310
CRADD.P78560.OID20923.v1	Inflammatory bowel disease	1.15	1.02	1.29	0.0222479	275	46727
STIP1.P31948.OID21077.v1	Vascular dementia	0.85	0.74	0.98	0.0222526	195	33907
CST5.P28325.OID20995.v1	Amyotrophic lateral sclerosis	0.86	0.76	0.98	0.0222623	264	47269
PNLIPRP2.P54317.OID20775.v1	Parkinson's disease	0.91	0.85	0.99	0.0222634	659	46802
PSMG3.Q9BT73.OID20549.v1	Lung cancer	1.12	1.02	1.24	0.0222783	403	47158
KITLG.P21583.OID20196.v1	Schizophrenia	0.73	0.56	0.96	0.0223003	54	47449
MIA.Q16674.OID21531.v1	Vascular dementia	1.18	1.02	1.37	0.0223214	195	33907
SKAP1.Q86WV1.OID20906.v1	Liver disease	0.89	0.81	0.98	0.022333	432	47104
WFIKKN2.Q8TEU8.OID20785.v1	Breast cancer	0.92	0.86	0.99	0.0223405	772	24086
HSPG2.P98160.OID20383.v1	Parkinson's disease	0.91	0.84	0.99	0.0223437	659	46802
EPHA2.P29317.OID21342.v1	Alzheimer's dementia	1.12	1.02	1.24	0.0223535	446	33642
TXNRD1.Q16881.OID21135.v1	Ischaemic stroke	1.09	1.01	1.17	0.0223555	765	46657
CD276.Q5ZPR3.OID20680.v1	Rheumatoid arthritis	1.1	1.01	1.2	0.0223591	593	46310
ADAMTS15.Q8TE58.OID21275.v1	Parkinson's disease	0.91	0.84	0.99	0.0223594	659	46802
ALDH1A1.P00352.OID21128.v1	Death	1.04	1.01	1.07	0.0223723	4445	43155
RTBDN.Q9BSG5.OID21343.v1	Liver disease	1.12	1.02	1.23	0.022374	432	47104
REG4.Q9BYZ8.OID20784.v1	Amyotrophic lateral sclerosis	0.86	0.76	0.98	0.0223772	264	47269
FLI1.Q01543.OID21239.v1	Cystitis	0.91	0.83	0.99	0.0223851	531	24160
BOC.Q9BWV1.OID20116.v1	Major depression	0.8	0.67	0.97	0.0223865	111	47229
TNF.P01375.OID20074.v1	Multiple sclerosis	1.26	1.03	1.54	0.0223895	96	47165
LAYN.Q6UX15.OID20970.v1	Inflammatory bowel disease	1.16	1.02	1.32	0.0224014	275	46727
BTC.P35070.OID21199.v1	COPD	1.05	1.01	1.1	0.0224104	1998	44948
BID.P55957.OID20517.v1	Inflammatory bowel disease	1.15	1.02	1.29	0.0224414	275	46727
S100A16.Q96FQ6.OID20878.v1	Cystitis	1.11	1.01	1.2	0.0224424	531	24160
PRKRA.O75569.OID21225.v1	Prostate cancer	1.07	1.01	1.14	0.0224439	1001	20628
SERPINA11.Q86U17.OID20281.v1	Gynaecological cancer	0.87	0.76	0.98	0.0224748	256	25185
HSPB6.O14558.OID21408.v1	Gynaecological cancer	1.18	1.02	1.35	0.0224859	256	25185
KLK12.Q9UKR0.OID21201.v1	Liver disease	1.12	1.02	1.24	0.0225032	432	47104
PDCD1LG2.Q9BQ51.OID21273.v1	Breast cancer	0.92	0.86	0.99	0.0225422	772	24086
FLT4.P35916.OID21491.v1	Ischaemic stroke	1.09	1.01	1.17	0.0225545	765	46657
IGFBP3.P17936.OID20398.v1	Colorectal cancer	1.11	1.01	1.21	0.0225548	508	46890
CC2D1A.Q6P1N0.OID20958.v1	Inflammatory bowel disease	1.15	1.02	1.29	0.0225752	275	46727
DDR1.Q08345.OID21009.v1	Inflammatory bowel disease	1.15	1.02	1.3	0.022577	275	46727
CXCL5.P42830.OID20207.v1	Vascular dementia	0.85	0.73	0.98	0.0225953	195	33907
DKKL1.Q9UK85.OID21313.v1	Lung cancer	0.89	0.81	0.98	0.0226267	403	47158
PM20D1.Q6GTS8.OID20149.v1	Endometriosis	0.84	0.72	0.98	0.0226396	157	24768
CXCL5.P42830.OID20207.v1	Colorectal cancer	0.9	0.82	0.99	0.0226428	508	46890
GBP2.P32456.OID20489.v1	Ischaemic heart disease	1.04	1.01	1.08	0.0226844	3338	41341
CDH2.P19022.OID20170.v1	Cystitis	1.11	1.02	1.22	0.0226874	531	24160
WFDC12.Q8WWY7.OID21462.v1	Systemic lupus erythematosus	1.23	1.03	1.48	0.0226961	134	47096
LPO.P22079.OID20963.v1	Systemic lupus erythematosus	1.22	1.03	1.45	0.0226977	134	47096
NPTXR.O95502.OID20191.v1	Gynaecological cancer	0.87	0.77	0.98	0.0227093	256	25185
TNFRSF1A.P19438.OID21155.v1	Multiple sclerosis	1.28	1.03	1.58	0.0227125	96	47165
IL6.P05231.OID20101.v1	Vascular dementia	1.19	1.02	1.37	0.022714	195	33907
FOXO1.Q12778.OID20515.v1	Ischaemic heart disease	1.04	1.01	1.08	0.0227393	3338	41341
LRRN1.Q6UXK5.OID20438.v1	Cystitis	0.91	0.83	0.99	0.0227635	531	24160
GYS1.P13807.OID20097.v1	Ischaemic heart disease	1.04	1.01	1.08	0.0227902	3338	41341
SERPINB1.P30740.OID21088.v1	Vascular dementia	0.85	0.74	0.98	0.0228011	195	33907
SPON2.Q9BUD6.OID20221.v1	Major depression	1.25	1.03	1.51	0.0228016	111	47229
PSMA1.P25786.OID21221.v1	Ischaemic heart disease	0.96	0.93	0.99	0.0228017	3338	41341
NTRK3.Q16288.OID21057.v1	Major depression	0.8	0.66	0.97	0.0228296	111	47229
PAG1.Q9NWQ8.OID20108.v1	Major depression	1.24	1.03	1.49	0.0228678	111	47229
KLK1.P06870.OID21499.v1	Death	1.03	1	1.07	0.0228788	4445	43155
TMPRSS15.P98073.OID21364.v1	Ischaemic stroke	1.09	1.01	1.17	0.022882	765	46657
AREG.P15514.OID21357.v1	Multiple sclerosis	1.25	1.03	1.51	0.0229159	96	47165
PDGFC.Q9NRA1.OID21183.v1	Liver disease	0.89	0.81	0.98	0.0229175	432	47104
ICOSLG.O75144.OID21351.v1	Breast cancer	0.92	0.86	0.99	0.0229253	772	24086
CD58.P19256.OID20716.v1	Breast cancer	0.92	0.86	0.99	0.022933	772	24086
FOXO3.O43524.OID21271.v1	Type 2 diabetes	1.04	1.01	1.08	0.0229377	2822	43370
BACH1.O14867.OID20505.v1	Breast cancer	1.09	1.01	1.17	0.022955	772	24086
MOG.Q16653.OID21384.v1	Systemic lupus erythematosus	1.23	1.03	1.47	0.0229792	134	47096
RETN.Q9HD89.OID20327.v1	Major depression	1.24	1.03	1.5	0.0229929	111	47229
TNFRSF10B.O14763.OID20981.v1	Schizophrenia	1.4	1.05	1.88	0.0230058	54	47449
FOLR1.P15328.OID21529.v1	Inflammatory bowel disease	1.16	1.02	1.31	0.0230106	275	46727
SETMAR.Q53H47.OID20948.v1	Prostate cancer	1.07	1.01	1.14	0.0230325	1001	20628
LAYN.Q6UX15.OID20970.v1	Prostate cancer	0.93	0.87	0.99	0.0230393	1001	20628
KLK8.O60259.OID21517.v1	Alzheimer's dementia	1.11	1.02	1.22	0.0230488	446	33642
CST3.P01034.OID20400.v1	Gynaecological cancer	1.16	1.02	1.33	0.0230715	256	25185
GLT8D2.Q9H1C3.OID20825.v1	Liver disease	1.12	1.02	1.23	0.0231035	432	47104
CC2D1A.Q6P1N0.OID20958.v1	Death	1.04	1	1.07	0.0231104	4445	43155
IGFBPL1.Q8WX77.OID20155.v1	Breast cancer	1.09	1.01	1.17	0.0231132	772	24086
PAK4.O96013.OID20819.v1	Inflammatory bowel disease	1.15	1.02	1.29	0.0231168	275	46727
ICAM1.P05362.OID20411.v1	Vascular dementia	1.18	1.02	1.37	0.0231234	195	33907
GPC1.P35052.OID21438.v1	Cystitis	0.91	0.83	0.99	0.0231367	531	24160
EDA2R.Q9HAV5.OID21451.v1	Cystitis	1.13	1.02	1.26	0.0231449	531	24160
WFIKKN1.Q96NZ8.OID20939.v1	Major depression	0.8	0.65	0.97	0.0231489	111	47229
STK24.Q9Y6E0.OID20837.v1	Rheumatoid arthritis	1.1	1.01	1.19	0.0231569	593	46310
MAP3K5.Q99683.OID21253.v1	Type 2 diabetes	1.04	1.01	1.08	0.0231759	2822	43370
AMFR.Q9UKV5.OID20806.v1	Schizophrenia	1.36	1.04	1.78	0.023248	54	47449
PXN.P49023.OID20822.v1	Alzheimer's dementia	0.9	0.82	0.99	0.0232615	446	33642
NBL1.P41271.OID21486.v1	Major depression	1.25	1.03	1.52	0.0232798	111	47229
DTX3.Q8N9I9.OID21349.v1	Lung cancer	1.13	1.02	1.26	0.0232932	403	47158
XCL1.P47992.OID21398.v1	Cystitis	1.1	1.01	1.2	0.0233021	531	24160
CRLF1.O75462.OID20699.v1	Lung cancer	1.13	1.02	1.25	0.0233158	403	47158
IL18BP.O95998.OID20348.v1	Cystitis	1.11	1.01	1.21	0.023328	531	24160
PRKAB1.Q9Y478.OID20444.v1	Prostate cancer	1.08	1.01	1.15	0.0233335	1001	20628
DNAJA2.O60884.OID20627.v1	COPD	1.05	1.01	1.1	0.0233374	1998	44948
KLK14.Q9P0G3.OID21407.v1	Multiple sclerosis	1.27	1.03	1.56	0.0233519	96	47165
UBAC1.Q9BSL1.OID21336.v1	Alzheimer's dementia	0.9	0.82	0.99	0.0233641	446	33642
IL6.P05231.OID20101.v1	Breast cancer	1.09	1.01	1.17	0.0233643	772	24086
MPHOSPH8.Q99549.OID20092.v1	Vascular dementia	0.85	0.74	0.98	0.0233689	195	33907
DKK4.Q9UBT3.OID20934.v1	Colorectal cancer	1.11	1.01	1.22	0.0233734	508	46890
PRDX5.P30044.OID20644.v1	Liver disease	0.9	0.81	0.99	0.0233823	432	47104
LACTB2.Q53H82.OID20150.v1	Prostate cancer	1.08	1.01	1.15	0.0234168	1001	20628
FKBP5.Q13451.OID20937.v1	Systemic lupus erythematosus	1.22	1.03	1.44	0.0234339	134	47096
FOXO3.O43524.OID21271.v1	COPD	1.05	1.01	1.1	0.0234364	1998	44948
GZMA.P12544.OID20663.v1	Alzheimer's dementia	0.9	0.82	0.99	0.023444	446	33642
KDR.P35968.OID21497.v1	Parkinson's disease	0.91	0.84	0.99	0.0234531	659	46802
FAS.P25445.OID20316.v1	Major depression	1.26	1.03	1.53	0.0234571	111	47229
PSME2.Q9UL46.OID20989.v1	Lung cancer	1.13	1.02	1.25	0.0234598	403	47158
TNR.Q92752.OID20957.v1	Systemic lupus erythematosus	0.82	0.69	0.97	0.0234701	134	47096
EPHA2.P29317.OID21342.v1	Schizophrenia	1.39	1.05	1.85	0.0234835	54	47449
FABP9.Q0Z7S8.OID20501.v1	Rheumatoid arthritis	0.91	0.84	0.99	0.0234932	593	46310
PAMR1.Q6UXH9.OID21153.v1	Brain/CNS cancer	1.3	1.04	1.63	0.0234934	82	47507
GLB1.P16278.OID20949.v1	Alzheimer's dementia	0.89	0.81	0.98	0.0235026	446	33642
CDC37.Q16543.OID21470.v1	Inflammatory bowel disease	1.15	1.02	1.29	0.0235093	275	46727
ADAMTS8.Q9UP79.OID21502.v1	Amyotrophic lateral sclerosis	0.87	0.77	0.98	0.0235095	264	47269
IL6.P05231.OID20101.v1	Gynaecological cancer	1.16	1.02	1.32	0.0235291	256	25185
SNAP29.O95721.OID21506.v1	Liver disease	0.9	0.82	0.99	0.0235351	432	47104
DCTN6.O00399.OID20879.v1	Inflammatory bowel disease	1.15	1.02	1.29	0.0235442	275	46727
PLAT.P00750.OID20247.v1	Inflammatory bowel disease	1.16	1.02	1.31	0.0235852	275	46727
GAS6.Q14393.OID20318.v1	Ischaemic stroke	1.09	1.01	1.17	0.0236038	765	46657
CCL28.Q9NRJ3.OID20569.v1	Inflammatory bowel disease	1.15	1.02	1.3	0.0236395	275	46727
LAT2.Q9GZY6.OID21292.v1	Rheumatoid arthritis	1.1	1.01	1.19	0.0236399	593	46310
TANK.Q92844.OID20474.v1	Prostate cancer	1.07	1.01	1.14	0.0236553	1001	20628
AGRP.O00253.OID20658.v1	Inflammatory bowel disease	1.15	1.02	1.3	0.0236659	275	46727
ESM1.Q9NQ30.OID20758.v1	Rheumatoid arthritis	0.91	0.84	0.99	0.0236713	593	46310
TNFRSF12A.Q9NP84.OID21482.v1	Schizophrenia	1.39	1.04	1.85	0.0236879	54	47449
FABP2.P12104.OID20200.v1	Amyotrophic lateral sclerosis	0.87	0.77	0.98	0.0237026	264	47269
LY6D.Q14210.OID20708.v1	Parkinson's disease	0.91	0.85	0.99	0.0237152	659	46802
INPPL1.O15357.OID21314.v1	COPD	1.05	1.01	1.1	0.0237324	1998	44948
TLR3.O15455.OID20612.v1	Ischaemic heart disease	1.04	1.01	1.08	0.0237424	3338	41341
PGF.P49763.OID20673.v1	Schizophrenia	1.41	1.05	1.91	0.0237629	54	47449
CALB1.P05937.OID21306.v1	Ischaemic stroke	1.09	1.01	1.17	0.0237649	765	46657
PLIN3.O60664.OID20143.v1	Lung cancer	1.12	1.02	1.24	0.0237664	403	47158
PPP1R2.P41236.OID20176.v1	Prostate cancer	1.08	1.01	1.15	0.0237679	1001	20628
CASP1.P29466.OID20854.v1	Ischaemic stroke	1.09	1.01	1.17	0.023768	765	46657
INPPL1.O15357.OID21314.v1	Rheumatoid arthritis	1.1	1.01	1.19	0.0237795	593	46310
CCN4.O95388.OID21444.v1	Schizophrenia	1.36	1.04	1.79	0.0238005	54	47449
ABL1.P00519.OID21280.v1	Lung cancer	1.12	1.02	1.24	0.0238072	403	47158
APRT.P07741.OID20927.v1	Schizophrenia	1.36	1.04	1.78	0.0238164	54	47449
FABP2.P12104.OID20200.v1	Gynaecological cancer	0.86	0.76	0.98	0.0238194	256	25185
SPINK6.Q6UWN8.OID21450.v1	Rheumatoid arthritis	1.1	1.01	1.2	0.0238243	593	46310
GBP2.P32456.OID20489.v1	Liver disease	1.12	1.01	1.23	0.0238263	432	47104
LAIR1.Q6GTX8.OID20737.v1	Endometriosis	1.2	1.02	1.41	0.0238528	157	24768
PRDX6.P30041.OID21404.v1	Vascular dementia	0.85	0.74	0.98	0.0238627	195	33907
ENPP5.Q9UJA9.OID20736.v1	Vascular dementia	0.85	0.73	0.98	0.0238722	195	33907
FLT4.P35916.OID21491.v1	Alzheimer's dementia	0.9	0.82	0.99	0.0238885	446	33642
GPC5.P78333.OID20944.v1	Cystitis	0.91	0.83	0.99	0.0238897	531	24160
ACVRL1.P37023.OID20999.v1	Alzheimer's dementia	1.12	1.02	1.23	0.0238931	446	33642
VTA1.Q9NP79.OID21016.v1	Prostate cancer	1.07	1.01	1.14	0.0239023	1001	20628
ANXA3.P12429.OID21036.v1	Rheumatoid arthritis	1.1	1.01	1.19	0.0239189	593	46310
NBL1.P41271.OID21486.v1	Schizophrenia	1.38	1.04	1.82	0.023932	54	47449
CST6.Q15828.OID20293.v1	Cystitis	1.11	1.01	1.21	0.0239325	531	24160
FCRL1.Q96LA6.OID20172.v1	Breast cancer	0.92	0.86	0.99	0.0239433	772	24086
DCTN1.Q14203.OID21399.v1	Rheumatoid arthritis	1.1	1.01	1.19	0.0239443	593	46310
TNFSF13.O75888.OID20733.v1	Rheumatoid arthritis	1.11	1.01	1.21	0.0239486	593	46310
WASF3.Q9UPY6.OID20882.v1	Ischaemic heart disease	1.04	1.01	1.08	0.0239533	3338	41341
ALPP.P05187.OID21383.v1	Parkinson's disease	0.91	0.84	0.99	0.02397	659	46802
ISM1.B1AKI9.OID20538.v1	Gynaecological cancer	1.16	1.02	1.32	0.023974	256	25185
AGXT.P21549.OID20139.v1	Systemic lupus erythematosus	1.21	1.03	1.44	0.0239903	134	47096
EDIL3.O43854.OID20081.v1	Endometriosis	1.19	1.02	1.39	0.0240011	157	24768
CES1.P23141.OID20244.v1	Parkinson's disease	0.92	0.85	0.99	0.0240267	659	46802
FAP.Q12884.OID20330.v1	Vascular dementia	0.85	0.74	0.98	0.0240293	195	33907
DKK3.Q9UBP4.OID20264.v1	Amyotrophic lateral sclerosis	0.86	0.76	0.98	0.0240457	264	47269
PLIN1.O60240.OID20835.v1	Major depression	1.24	1.03	1.5	0.0240489	111	47229
CALB1.P05937.OID21306.v1	Breast cancer	0.92	0.86	0.99	0.0240525	772	24086
WWP2.O00308.OID20926.v1	Ischaemic heart disease	1.04	1.01	1.08	0.02406	3338	41341
CCN2.P29279.OID20709.v1	Liver disease	1.12	1.01	1.23	0.0240837	432	47104
ENTPD2.Q9Y5L3.OID21260.v1	Systemic lupus erythematosus	1.22	1.03	1.44	0.0241003	134	47096
REG1B.P48304.OID20266.v1	Colorectal cancer	1.11	1.01	1.21	0.0241013	508	46890
NT5C3A.Q9H0P0.OID20553.v1	COPD	0.95	0.91	0.99	0.0241018	1998	44948
PPIB.P23284.OID20331.v1	Cystitis	0.91	0.83	0.99	0.0241075	531	24160
TBCC.Q15814.OID20942.v1	Inflammatory bowel disease	1.15	1.02	1.29	0.0241081	275	46727
VSIG4.Q9Y279.OID21144.v1	Colorectal cancer	1.11	1.01	1.22	0.0241146	508	46890
VTA1.Q9NP79.OID21016.v1	Cystitis	0.91	0.83	0.99	0.0241217	531	24160
JCHAIN.P01591.OID20494.v1	Ischaemic stroke	1.09	1.01	1.17	0.0241266	765	46657
EREG.O14944.OID20905.v1	Death	1.03	1	1.07	0.0241274	4445	43155
CORO1A.P31146.OID20286.v1	Cystitis	0.91	0.83	0.99	0.0241545	531	24160
ITGB1.P05556.OID20376.v1	Multiple sclerosis	0.79	0.64	0.97	0.0241678	96	47165
CXCL11.O14625.OID21042.v1	Schizophrenia	1.36	1.04	1.78	0.0241726	54	47449
LGALS3.P17931.OID20284.v1	Major depression	1.25	1.03	1.53	0.0241798	111	47229
LGMN.Q99538.OID20773.v1	Alzheimer's dementia	0.9	0.82	0.99	0.0241801	446	33642
SUGT1.Q9Y2Z0.OID21229.v1	Cystitis	0.91	0.83	0.99	0.0242024	531	24160
IL1RL1.Q01638.OID20250.v1	Inflammatory bowel disease	1.16	1.02	1.32	0.0242165	275	46727
IKBKG.Q9Y6K9.OID20544.v1	Vascular dementia	0.85	0.74	0.98	0.0242172	195	33907
THBS2.P35442.OID21104.v1	Endometriosis	1.2	1.02	1.41	0.0242185	157	24768
STC2.O76061.OID21157.v1	Gynaecological cancer	1.16	1.02	1.33	0.0242257	256	25185
ANGPT2.O15123.OID21463.v1	Inflammatory bowel disease	1.15	1.02	1.3	0.0242317	275	46727
PADI2.Q9Y2J8.OID20467.v1	Ischaemic stroke	1.09	1.01	1.17	0.024232	765	46657
EPHA10.Q5JZY3.OID20840.v1	Amyotrophic lateral sclerosis	0.87	0.77	0.98	0.0242379	264	47269
ACOX1.Q15067.OID20124.v1	COPD	1.05	1.01	1.1	0.0242463	1998	44948
MSRA.Q9UJ68.OID21513.v1	Prostate cancer	1.07	1.01	1.14	0.0242708	1001	20628
PILRA.Q9UKJ1.OID21129.v1	Major depression	1.25	1.03	1.52	0.0242771	111	47229
SMOC2.Q9H3U7.OID20730.v1	Lung cancer	1.13	1.02	1.26	0.0242779	403	47158
NPPC.P23582.OID20568.v1	Inflammatory bowel disease	1.17	1.02	1.34	0.0242905	275	46727
EPHA2.P29317.OID21342.v1	Major depression	1.26	1.03	1.53	0.0242959	111	47229
NRCAM.Q92823.OID20229.v1	Lung cancer	0.9	0.81	0.99	0.0243122	403	47158
ADAM23.O75077.OID20651.v1	Multiple sclerosis	0.79	0.64	0.97	0.0243145	96	47165
WWP2.O00308.OID20926.v1	Vascular dementia	0.85	0.74	0.98	0.0243244	195	33907
IL1R1.P14778.OID21116.v1	Alzheimer's dementia	1.11	1.01	1.22	0.0243248	446	33642
MUC16.Q8WXI7.OID21378.v1	COPD	1.05	1.01	1.1	0.0243397	1998	44948
PRELP.P51888.OID20766.v1	Inflammatory bowel disease	0.87	0.77	0.98	0.0243717	275	46727
MTPN.P58546.OID20080.v1	Colorectal cancer	0.9	0.83	0.99	0.0243773	508	46890
TDRKH.Q9Y2W6.OID20875.v1	COPD	1.05	1.01	1.1	0.0243846	1998	44948
PARP1.P09874.OID20500.v1	Schizophrenia	1.36	1.04	1.78	0.0243963	54	47449
FOXO3.O43524.OID21271.v1	Inflammatory bowel disease	1.15	1.02	1.29	0.0244046	275	46727
MRPL46.Q9H2W6.OID20858.v1	Lung cancer	1.12	1.01	1.24	0.0244238	403	47158
QPCT.Q16769.OID20320.v1	Endometriosis	1.2	1.02	1.4	0.0244391	157	24768
ANGPT1.Q15389.OID20740.v1	Lung cancer	1.12	1.01	1.24	0.0244521	403	47158
MILR1.Q7Z6M3.OID20482.v1	Breast cancer	0.92	0.86	0.99	0.0244545	772	24086
ADA.P00813.OID20645.v1	COPD	1.05	1.01	1.1	0.0244562	1998	44948
PODXL.O00592.OID21358.v1	Lung cancer	0.89	0.81	0.99	0.0244616	403	47158
PRDX5.P30044.OID20644.v1	Vascular dementia	0.85	0.74	0.98	0.0244744	195	33907
CAPG.P40121.OID21431.v1	Breast cancer	1.08	1.01	1.16	0.0244772	772	24086
STAT5B.P51692.OID21277.v1	Cystitis	0.91	0.83	0.99	0.0245021	531	24160
GBP2.P32456.OID20489.v1	COPD	1.05	1.01	1.1	0.0245125	1998	44948
TIMP4.Q99727.OID21147.v1	Multiple sclerosis	1.28	1.03	1.58	0.024514	96	47165
CDHR1.Q96JP9.OID20808.v1	COPD	0.95	0.91	0.99	0.0245184	1998	44948
RELT.Q969Z4.OID21142.v1	Schizophrenia	1.41	1.05	1.91	0.0245201	54	47449
HNRNPK.P61978.OID20051.v1	Prostate cancer	1.07	1.01	1.14	0.0245254	1001	20628
AARSD1.Q9BTE6.OID21311.v1	Multiple sclerosis	1.26	1.03	1.54	0.0245407	96	47165
FRZB.Q92765.OID20968.v1	Ischaemic heart disease	1.04	1.01	1.08	0.0245628	3338	41341
CEP43.O95684.OID20084.v1	Prostate cancer	1.07	1.01	1.14	0.024575	1001	20628
CNST.Q6PJW8.OID20127.v1	COPD	1.05	1.01	1.1	0.024575	1998	44948
PDCD1.Q15116.OID21396.v1	Cystitis	1.1	1.01	1.21	0.0246039	531	24160
CES3.Q6UWW8.OID21340.v1	Colorectal cancer	1.11	1.01	1.22	0.0246057	508	46890
CEACAM8.P31997.OID20102.v1	Cystitis	1.1	1.01	1.2	0.0246652	531	24160
HCLS1.P14317.OID20648.v1	Inflammatory bowel disease	1.15	1.02	1.29	0.0246676	275	46727
SH2B3.Q9UQQ2.OID21222.v1	Schizophrenia	1.36	1.04	1.77	0.0246814	54	47449
HSPG2.P98160.OID20383.v1	Cystitis	1.11	1.01	1.21	0.0246963	531	24160
SSB.P05455.OID20818.v1	Liver disease	1.11	1.01	1.23	0.0247368	432	47104
ICA1.Q05084.OID20484.v1	Alzheimer's dementia	0.9	0.82	0.99	0.024741	446	33642
PRL.P01236.OID21033.v1	Major depression	1.24	1.03	1.51	0.0247762	111	47229
NFKBIE.O00221.OID21212.v1	Cystitis	0.91	0.83	0.99	0.0247787	531	24160
SSC4D.Q8WTU2.OID20182.v1	Colorectal cancer	0.9	0.82	0.99	0.0247827	508	46890
SAMD9L.Q8IVG5.OID20536.v1	COPD	1.05	1.01	1.1	0.0247888	1998	44948
P4HB.P07237.OID21509.v1	Cystitis	0.91	0.83	0.99	0.0247888	531	24160
MMP10.P09238.OID20687.v1	Amyotrophic lateral sclerosis	0.87	0.77	0.98	0.0248042	264	47269
CPB1.P15086.OID20289.v1	Prostate cancer	1.07	1.01	1.14	0.0248055	1001	20628
ENTPD2.Q9Y5L3.OID21260.v1	Rheumatoid arthritis	0.91	0.84	0.99	0.0248113	593	46310
CASP3.P42574.OID20305.v1	Liver disease	0.9	0.82	0.99	0.0248496	432	47104
PIK3IP1.Q96FE7.OID21094.v1	Multiple sclerosis	1.28	1.03	1.59	0.0248526	96	47165
SRP14.P37108.OID21324.v1	Ischaemic stroke	1.09	1.01	1.17	0.0248589	765	46657
CD69.Q07108.OID20206.v1	Cystitis	0.91	0.83	0.99	0.0249267	531	24160
TXNRD1.Q16881.OID21135.v1	Parkinson's disease	0.91	0.84	0.99	0.024931	659	46802
CELA3A.P09093.OID20298.v1	Cystitis	0.91	0.83	0.99	0.0249314	531	24160
SEMA7A.O75326.OID20283.v1	Rheumatoid arthritis	1.1	1.01	1.19	0.024939	593	46310
PRL.P01236.OID21033.v1	Parkinson's disease	1.09	1.01	1.19	0.0249425	659	46802
IGFBP4.P22692.OID21158.v1	Breast cancer	1.09	1.01	1.18	0.0249464	772	24086
MEGF9.Q9H1U4.OID20285.v1	Major depression	1.23	1.03	1.48	0.0249536	111	47229
GUSB.P08236.OID20296.v1	Inflammatory bowel disease	1.15	1.02	1.31	0.0249754	275	46727
LTO1.Q8WV07.OID20434.v1	Liver disease	1.11	1.01	1.22	0.0249793	432	47104
PRSS2.P07478.OID20364.v1	Systemic lupus erythematosus	1.22	1.03	1.46	0.0249904	134	47096
DOK2.O60496.OID20138.v1	Inflammatory bowel disease	1.15	1.02	1.29	0.0250012	275	46727
MDK.P21741.OID21489.v1	Major depression	1.24	1.03	1.5	0.0250043	111	47229
ARSA.P15289.OID21138.v1	Parkinson's disease	0.91	0.84	0.99	0.025011	659	46802
CDH3.P22223.OID21008.v1	Type 2 diabetes	0.96	0.92	0.99	0.0250125	2822	43370
NCR1.O76036.OID20566.v1	Inflammatory bowel disease	1.15	1.02	1.29	0.0250215	275	46727
GZMB.P10144.OID20604.v1	Cystitis	0.91	0.83	0.99	0.0250241	531	24160
LGALS4.P56470.OID20748.v1	Alzheimer's dementia	1.12	1.01	1.23	0.0250476	446	33642
FOXO1.Q12778.OID20515.v1	Schizophrenia	1.36	1.04	1.77	0.0250496	54	47449
AFP.P02771.OID20978.v1	Rheumatoid arthritis	0.91	0.84	0.99	0.0250961	593	46310
PMVK.Q15126.OID20850.v1	Schizophrenia	1.36	1.04	1.77	0.0250993	54	47449
IL5RA.Q01344.OID20601.v1	Cystitis	0.91	0.83	0.99	0.0251006	531	24160
CSF1.P09603.OID20719.v1	Gynaecological cancer	1.16	1.02	1.31	0.0251022	256	25185
WNT9A.O14904.OID20460.v1	Brain/CNS cancer	1.32	1.04	1.69	0.0251043	82	47507
CHRDL1.Q9BU40.OID20771.v1	Inflammatory bowel disease	1.17	1.02	1.34	0.0251099	275	46727
DPP7.Q9UHL4.OID20142.v1	Cystitis	0.91	0.83	0.99	0.0251122	531	24160
IDI2.Q9BXS1.OID20823.v1	Ischaemic stroke	1.09	1.01	1.17	0.025123	765	46657
VIM.P08670.OID20053.v1	Death	1.03	1	1.07	0.0251382	4445	43155
SEMA3F.Q13275.OID20186.v1	Amyotrophic lateral sclerosis	1.15	1.02	1.31	0.025176	264	47269
NPPB.P16860.OID20049.v1	Endometriosis	1.21	1.02	1.43	0.0252038	157	24768
SLITRK6.Q9H5Y7.OID20094.v1	Ischaemic stroke	1.08	1.01	1.16	0.0252157	765	46657
MAP2K6.P52564.OID20552.v1	Death	0.97	0.94	1	0.0252204	4445	43155
SLC27A4.Q6P1M0.OID20814.v1	Inflammatory bowel disease	1.15	1.02	1.29	0.0252207	275	46727
NPTX1.Q15818.OID21074.v1	Schizophrenia	1.36	1.04	1.78	0.0252305	54	47449
S100A11.P31949.OID20130.v1	Multiple sclerosis	1.25	1.03	1.52	0.025231	96	47165
EPO.P01588.OID20522.v1	Systemic lupus erythematosus	1.21	1.02	1.44	0.025253	134	47096
ST6GAL1.P15907.OID20302.v1	Vascular dementia	1.18	1.02	1.35	0.0252569	195	33907
GPR37.O15354.OID20095.v1	Gynaecological cancer	1.15	1.02	1.3	0.0252592	256	25185
LRP11.Q86VZ4.OID20185.v1	Lung cancer	1.12	1.01	1.23	0.0252694	403	47158
TDGF1.P13385.OID20816.v1	COPD	1.05	1.01	1.1	0.0253117	1998	44948
TBC1D5.Q92609.OID20521.v1	Colorectal cancer	1.1	1.01	1.2	0.0253329	508	46890
FGF23.Q9GZV9.OID21411.v1	Colorectal cancer	1.11	1.01	1.22	0.0253339	508	46890
CCL26.Q9Y258.OID20546.v1	Inflammatory bowel disease	1.15	1.02	1.29	0.0253358	275	46727
CLEC1A.Q8NC01.OID20099.v1	Parkinson's disease	0.92	0.85	0.99	0.0253392	659	46802
TBCB.Q99426.OID20993.v1	Ischaemic heart disease	1.04	1	1.08	0.0253563	3338	41341
HSPG2.P98160.OID20383.v1	Vascular dementia	1.18	1.02	1.37	0.0253815	195	33907
MOG.Q16653.OID21384.v1	Multiple sclerosis	1.27	1.03	1.57	0.0253907	96	47165
ARHGEF12.Q9NZN5.OID20554.v1	Schizophrenia	1.36	1.04	1.77	0.0254114	54	47449
PRDX6.P30041.OID21404.v1	Major depression	0.81	0.67	0.97	0.0254126	111	47229
NCS1.P62166.OID21458.v1	Liver disease	1.13	1.01	1.25	0.0254202	432	47104
TAFA5.Q7Z5A7.OID21321.v1	Major depression	1.25	1.03	1.51	0.0254316	111	47229
SOST.Q9BQB4.OID20204.v1	Schizophrenia	0.72	0.54	0.96	0.025435	54	47449
EDAR.Q9UNE0.OID20525.v1	Rheumatoid arthritis	0.91	0.84	0.99	0.0254523	593	46310
IFNGR1.P15260.OID20678.v1	Inflammatory bowel disease	1.15	1.02	1.3	0.0254529	275	46727
MZB1.Q8WU39.OID20732.v1	Cystitis	1.1	1.01	1.2	0.0254569	531	24160
LEPR.P48357.OID20128.v1	Breast cancer	0.92	0.86	0.99	0.0254626	772	24086
SOST.Q9BQB4.OID20204.v1	Ischaemic stroke	1.09	1.01	1.18	0.0255135	765	46657
TXNDC15.Q96J42.OID21495.v1	Systemic lupus erythematosus	1.22	1.02	1.44	0.025515	134	47096
CASP3.P42574.OID20305.v1	Schizophrenia	1.36	1.04	1.77	0.0255162	54	47449
IL6.P05231.OID21276.v1	Multiple sclerosis	1.25	1.03	1.53	0.0255281	96	47165
RWDD1.Q9H446.OID21015.v1	Inflammatory bowel disease	1.14	1.02	1.29	0.0255343	275	46727
CTSD.P07339.OID20358.v1	Vascular dementia	1.18	1.02	1.37	0.0255367	195	33907
RELT.Q969Z4.OID21142.v1	Vascular dementia	1.19	1.02	1.39	0.025594	195	33907
IQGAP2.Q13576.OID21361.v1	Vascular dementia	0.85	0.74	0.98	0.0256078	195	33907
PODXL2.Q9NZ53.OID21487.v1	Amyotrophic lateral sclerosis	0.87	0.77	0.98	0.0256098	264	47269
PDGFRB.P09619.OID20268.v1	Lung cancer	0.89	0.81	0.99	0.0256272	403	47158
