## Supplementary Tables for "Blood protein levels predict leading incident diseases and mortality in UK Biobank" (part 2 of 3)

### Sheet: Supplementary Table 4 (continued)
Supplementary Table 4. Minimally-adjusted Cox PH associations between protein analytes and 24 incident outcomes in the UK Biobank PPP sample.
CASP2.P42575.OID20555.v1	Liver disease	0.9	0.82	0.99	0.0256356	432	47104
VSTM1.Q6UX27.OID20851.v1	Prostate cancer	0.93	0.88	0.99	0.0256639	1001	20628
EPHB6.O15197.OID20982.v1	Rheumatoid arthritis	1.1	1.01	1.19	0.0256681	593	46310
LTA.P01374.OID20586.v1	Breast cancer	0.92	0.86	0.99	0.0256718	772	24086
REG4.Q9BYZ8.OID20784.v1	Alzheimer's dementia	1.11	1.01	1.22	0.0256721	446	33642
LIF.P15018.OID20824.v1	Inflammatory bowel disease	1.14	1.02	1.29	0.0256781	275	46727
FOXO3.O43524.OID21271.v1	Vascular dementia	0.85	0.74	0.98	0.0257064	195	33907
COL6A3.P12111.OID20292.v1	Inflammatory bowel disease	1.15	1.02	1.3	0.0257166	275	46727
CRACR2A.Q9BSW2.OID21249.v1	Cystitis	0.91	0.83	0.99	0.0257185	531	24160
LRRC25.Q8N386.OID21333.v1	Multiple sclerosis	1.26	1.03	1.55	0.0257426	96	47165
HMBS.P08397.OID21385.v1	Rheumatoid arthritis	0.91	0.84	0.99	0.0257482	593	46310
SUSD1.Q6UWL2.OID20072.v1	Ischaemic heart disease	1.04	1	1.08	0.0257497	3338	41341
NCAM2.O15394.OID21095.v1	Breast cancer	0.92	0.86	0.99	0.0257516	772	24086
NELL2.Q99435.OID20706.v1	Amyotrophic lateral sclerosis	0.87	0.77	0.98	0.0258111	264	47269
FKBP5.Q13451.OID20937.v1	Vascular dementia	0.85	0.74	0.98	0.0258181	195	33907
FGF21.Q9NSA1.OID21402.v1	Breast cancer	1.08	1.01	1.17	0.0258341	772	24086
TNC.P24821.OID20359.v1	Lung cancer	1.12	1.01	1.23	0.0258512	403	47158
PLIN3.O60664.OID20143.v1	Prostate cancer	1.07	1.01	1.15	0.0258637	1001	20628
CLSPN.Q9HAW4.OID20831.v1	Rheumatoid arthritis	1.1	1.01	1.19	0.0259021	593	46310
HBQ1.P09105.OID21433.v1	Liver disease	0.9	0.81	0.99	0.0259139	432	47104
RNASE3.P12724.OID20203.v1	Rheumatoid arthritis	1.1	1.01	1.19	0.0259504	593	46310
TNFRSF10A.O00220.OID20967.v1	Major depression	1.25	1.03	1.51	0.0260132	111	47229
SPARC.P09486.OID21511.v1	Ischaemic stroke	1.08	1.01	1.16	0.0260292	765	46657
CD63.P08962.OID20988.v1	Lung cancer	1.12	1.01	1.23	0.0260378	403	47158
MSR1.P21757.OID21063.v1	Inflammatory bowel disease	1.16	1.02	1.31	0.026048	275	46727
BACH1.O14867.OID20505.v1	Lung cancer	1.12	1.01	1.23	0.02605	403	47158
PSMD9.O00233.OID21304.v1	Lung cancer	1.12	1.01	1.24	0.0260662	403	47158
FLT3.P36888.OID21272.v1	Cystitis	0.91	0.83	0.99	0.0260675	531	24160
CD84.Q9UIB8.OID20607.v1	Liver disease	0.9	0.82	0.99	0.0260913	432	47104
ANXA5.P08758.OID20810.v1	Lung cancer	1.12	1.01	1.23	0.0260968	403	47158
ERBB2.P04626.OID21520.v1	Gynaecological cancer	1.16	1.02	1.32	0.0261	256	25185
NADK.O95544.OID20178.v1	Schizophrenia	1.36	1.04	1.77	0.0261083	54	47449
LHB.P01229.OID21248.v1	Prostate cancer	0.93	0.88	0.99	0.0261202	1001	20628
SNX9.Q9Y5X1.OID20135.v1	Systemic lupus erythematosus	1.21	1.02	1.43	0.0261287	134	47096
SIGLEC6.O43699.OID21394.v1	Inflammatory bowel disease	1.15	1.02	1.29	0.0261372	275	46727
AGRP.O00253.OID20658.v1	Brain/CNS cancer	1.29	1.03	1.62	0.0261377	82	47507
SIAE.Q9HAT2.OID21503.v1	Systemic lupus erythematosus	1.21	1.02	1.44	0.0261379	134	47096
NDUFS6.O75380.OID21224.v1	Endometriosis	1.19	1.02	1.38	0.0261553	157	24768
PLA2G7.Q13093.OID21105.v1	COPD	0.95	0.91	0.99	0.0261601	1998	44948
CPE.P16870.OID21392.v1	Brain/CNS cancer	0.79	0.64	0.97	0.0261637	82	47507
GPA33.Q99795.OID21376.v1	Ischaemic heart disease	0.96	0.93	1	0.0261781	3338	41341
IPCEF1.Q8WWN9.OID20977.v1	Inflammatory bowel disease	1.14	1.02	1.29	0.0261878	275	46727
IL17RB.Q9NRM6.OID20585.v1	Endometriosis	0.84	0.72	0.98	0.026188	157	24768
TRIM5.Q9C035.OID20526.v1	Vascular dementia	0.85	0.74	0.98	0.0262109	195	33907
CEBPB.P17676.OID20052.v1	Rheumatoid arthritis	1.1	1.01	1.19	0.0262153	593	46310
S100A12.P80511.OID21374.v1	Breast cancer	1.08	1.01	1.16	0.0262192	772	24086
CNST.Q6PJW8.OID20127.v1	Inflammatory bowel disease	1.14	1.02	1.29	0.02626	275	46727
CTSV.O60911.OID21405.v1	Inflammatory bowel disease	0.87	0.76	0.98	0.0262679	275	46727
CCN3.P48745.OID20299.v1	Lung cancer	1.13	1.01	1.26	0.0262726	403	47158
PPIB.P23284.OID20331.v1	Rheumatoid arthritis	1.1	1.01	1.19	0.0262743	593	46310
IRAK4.Q9NWZ3.OID20577.v1	Cystitis	0.91	0.83	0.99	0.0262828	531	24160
DAPP1.Q9UN19.OID20524.v1	Prostate cancer	1.07	1.01	1.14	0.0262865	1001	20628
ATXN10.Q9UBB4.OID20865.v1	Vascular dementia	0.85	0.74	0.98	0.0262876	195	33907
FSTL3.O95633.OID20782.v1	Colorectal cancer	1.11	1.01	1.22	0.0262998	508	46890
IFNL1.Q8IU54.OID20795.v1	Breast cancer	1.08	1.01	1.16	0.0263129	772	24086
TPMT.P51580.OID21270.v1	Type 2 diabetes	0.96	0.92	1	0.0263503	2822	43370
CD38.P28907.OID21316.v1	Inflammatory bowel disease	1.18	1.02	1.36	0.0263585	275	46727
DECR1.Q16698.OID20579.v1	Vascular dementia	0.85	0.74	0.98	0.0263625	195	33907
CD83.Q01151.OID20565.v1	Major depression	1.24	1.03	1.5	0.0263751	111	47229
IGFBP3.P17936.OID20398.v1	Rheumatoid arthritis	0.91	0.84	0.99	0.0263969	593	46310
CX3CL1.P78423.OID20976.v1	Vascular dementia	1.18	1.02	1.36	0.0263997	195	33907
AGR2.O95994.OID20896.v1	Alzheimer's dementia	1.11	1.01	1.22	0.0264136	446	33642
SIGLEC5.O15389.OID21082.v1	Gynaecological cancer	1.15	1.02	1.3	0.0264292	256	25185
C2CD2L.O14523.OID20864.v1	Lung cancer	1.12	1.01	1.24	0.0264294	403	47158
DTX3.Q8N9I9.OID21349.v1	Parkinson's disease	0.91	0.83	0.99	0.0264315	659	46802
FADD.Q13158.OID20151.v1	Cystitis	0.91	0.83	0.99	0.0264369	531	24160
SRC.P12931.OID21521.v1	Type 2 diabetes	1.04	1	1.08	0.0264473	2822	43370
IL17F.Q96PD4.OID20456.v1	Type 2 diabetes	1.04	1	1.08	0.0264525	2822	43370
LGALS9.O00182.OID20781.v1	Major depression	1.25	1.03	1.51	0.0264708	111	47229
ZBTB16.Q05516.OID21205.v1	Schizophrenia	1.35	1.04	1.77	0.0265278	54	47449
EFNA4.P52798.OID20935.v1	Major depression	1.25	1.03	1.52	0.0265371	111	47229
ITGB1BP2.Q9UKP3.OID20112.v1	Systemic lupus erythematosus	1.21	1.02	1.44	0.02656	134	47096
PILRA.Q9UKJ1.OID21129.v1	Vascular dementia	1.18	1.02	1.36	0.0265812	195	33907
APLP1.P51693.OID20164.v1	Inflammatory bowel disease	0.87	0.77	0.98	0.0265819	275	46727
PAM.P19021.OID20291.v1	Endometriosis	1.2	1.02	1.42	0.0265871	157	24768
DCN.P07585.OID20106.v1	Inflammatory bowel disease	0.87	0.76	0.98	0.0265959	275	46727
IL6R.P08887.OID20385.v1	Schizophrenia	0.74	0.56	0.97	0.0266162	54	47449
GDNF.P39905.OID20861.v1	Schizophrenia	1.37	1.04	1.81	0.0266169	54	47449
TPMT.P51580.OID21270.v1	Inflammatory bowel disease	1.14	1.02	1.29	0.0266348	275	46727
SIRT2.Q8IXJ6.OID21375.v1	Rheumatoid arthritis	1.1	1.01	1.19	0.0266375	593	46310
NDRG1.Q92597.OID20792.v1	Parkinson's disease	0.92	0.85	0.99	0.0266584	659	46802
SIGLEC1.Q9BZZ2.OID20690.v1	Major depression	1.24	1.02	1.49	0.0266705	111	47229
CCL20.P78556.OID20671.v1	Schizophrenia	1.36	1.04	1.78	0.0266806	54	47449
PRSS2.P07478.OID20364.v1	Parkinson's disease	0.92	0.85	0.99	0.0266919	659	46802
NOTCH1.P46531.OID20311.v1	Parkinson's disease	0.92	0.85	0.99	0.0266988	659	46802
MZT1.Q08AG7.OID21186.v1	Cystitis	0.91	0.83	0.99	0.0267071	531	24160
NFATC1.O95644.OID20545.v1	Prostate cancer	1.07	1.01	1.14	0.0267674	1001	20628
ACTA2.P62736.OID20079.v1	Endometriosis	1.2	1.02	1.42	0.0267795	157	24768
TAFA5.Q7Z5A7.OID21321.v1	Vascular dementia	1.17	1.02	1.35	0.0267832	195	33907
PFDN2.Q9UHV9.OID20892.v1	Death	1.03	1	1.06	0.0267964	4445	43155
NUB1.Q9Y5A7.OID20510.v1	Rheumatoid arthritis	1.1	1.01	1.19	0.0268138	593	46310
XCL1.P47992.OID21398.v1	Vascular dementia	1.18	1.02	1.36	0.0268498	195	33907
CXCL3.P19876.OID20788.v1	Type 2 diabetes	1.04	1	1.08	0.0268758	2822	43370
ITIH3.Q06033.OID20352.v1	Colorectal cancer	1.11	1.01	1.22	0.0268769	508	46890
AGRN.O00468.OID20786.v1	Inflammatory bowel disease	1.15	1.02	1.3	0.0268804	275	46727
IL1RL2.Q9HB29.OID20487.v1	Rheumatoid arthritis	0.91	0.84	0.99	0.0268984	593	46310
DCBLD2.Q96PD2.OID21474.v1	Lung cancer	1.12	1.01	1.25	0.0269079	403	47158
HPGDS.O60760.OID21266.v1	Prostate cancer	1.07	1.01	1.14	0.026917	1001	20628
IDS.P22304.OID20619.v1	Cystitis	0.91	0.83	0.99	0.0269232	531	24160
STK4.Q13043.OID20140.v1	Schizophrenia	1.35	1.03	1.76	0.0269349	54	47449
VAT1.Q99536.OID21382.v1	Ischaemic heart disease	0.96	0.93	1	0.0269369	3338	41341
PSIP1.O75475.OID20534.v1	Inflammatory bowel disease	1.14	1.02	1.29	0.0269492	275	46727
CST6.Q15828.OID20293.v1	Gynaecological cancer	1.15	1.02	1.31	0.0269581	256	25185
EDA2R.Q9HAV5.OID21451.v1	Endometriosis	1.24	1.03	1.51	0.0269762	157	24768
CLEC10A.Q8IUN9.OID20928.v1	Rheumatoid arthritis	1.1	1.01	1.19	0.026988	593	46310
MMP10.P09238.OID20687.v1	Endometriosis	1.19	1.02	1.38	0.0269931	157	24768
SCARF1.Q14162.OID20297.v1	Systemic lupus erythematosus	1.21	1.02	1.44	0.0269937	134	47096
ICAM2.P13598.OID20248.v1	Breast cancer	0.92	0.86	0.99	0.0270352	772	24086
CD84.Q9UIB8.OID20607.v1	Cystitis	0.91	0.83	0.99	0.0270363	531	24160
ANGPTL3.Q9Y5C1.OID20407.v1	Ischaemic heart disease	1.04	1	1.08	0.0270434	3338	41341
DEFA1_DEFA1B.P59665.OID20344.v1	Schizophrenia	1.36	1.04	1.78	0.0270732	54	47449
GLB1.P16278.OID20949.v1	Ischaemic stroke	1.09	1.01	1.17	0.0270756	765	46657
ROBO2.Q9HCK4.OID21007.v1	Breast cancer	0.92	0.85	0.99	0.0270765	772	24086
CD46.P15529.OID20380.v1	Major depression	1.24	1.02	1.49	0.0270916	111	47229
CXCL12.P48061.OID20464.v1	Endometriosis	1.19	1.02	1.39	0.0271512	157	24768
TIE1.P35590.OID20303.v1	Major depression	1.23	1.02	1.49	0.0271699	111	47229
PCSK9.Q8NBP7.OID20235.v1	Vascular dementia	1.17	1.02	1.35	0.0271752	195	33907
PIK3AP1.Q6ZUJ8.OID20587.v1	Lung cancer	1.12	1.01	1.24	0.0272113	403	47158
NTRK2.Q16620.OID20136.v1	Inflammatory bowel disease	0.87	0.77	0.98	0.0272243	275	46727
PLA2G4A.P47712.OID20685.v1	Inflammatory bowel disease	1.14	1.02	1.29	0.0272487	275	46727
ADGRE5.P48960.OID20260.v1	Rheumatoid arthritis	1.1	1.01	1.2	0.0272758	593	46310
METAP2.P50579.OID21437.v1	COPD	1.05	1.01	1.1	0.0272801	1998	44948
DDC.P20711.OID20215.v1	Rheumatoid arthritis	0.91	0.84	0.99	0.0273197	593	46310
FOXO3.O43524.OID21271.v1	Gynaecological cancer	1.15	1.02	1.3	0.0273457	256	25185
PNPT1.Q8TCS8.OID20445.v1	Vascular dementia	0.85	0.74	0.98	0.0273527	195	33907
CFC1.P0CG37.OID21261.v1	Breast cancer	1.08	1.01	1.16	0.0273542	772	24086
BACH1.O14867.OID20505.v1	Prostate cancer	1.07	1.01	1.14	0.0273627	1001	20628
SFRP1.Q8N474.OID20984.v1	Colorectal cancer	1.11	1.01	1.22	0.0273723	508	46890
IL33.O95760.OID20428.v1	Multiple sclerosis	1.25	1.03	1.53	0.0273724	96	47165
OMG.P23515.OID21352.v1	Breast cancer	0.92	0.86	0.99	0.0274285	772	24086
GPA33.Q99795.OID21376.v1	Alzheimer's dementia	0.9	0.82	0.99	0.0274315	446	33642
CA4.P22748.OID20241.v1	Vascular dementia	1.17	1.02	1.35	0.027433	195	33907
PIGR.P01833.OID21102.v1	Major depression	1.23	1.02	1.49	0.0274494	111	47229
NOMO1.Q15155.OID21106.v1	Breast cancer	1.08	1.01	1.16	0.0274627	772	24086
IL18.Q14116.OID20694.v1	Alzheimer's dementia	0.9	0.82	0.99	0.0274963	446	33642
KIT.P10721.OID20370.v1	Gynaecological cancer	0.87	0.77	0.98	0.0275021	256	25185
JAM2.P57087.OID21064.v1	Schizophrenia	1.37	1.04	1.82	0.0275198	54	47449
MNDA.P41218.OID20156.v1	Rheumatoid arthritis	1.1	1.01	1.19	0.0275258	593	46310
WASF3.Q9UPY6.OID20882.v1	Schizophrenia	1.35	1.03	1.76	0.0275275	54	47449
GPR37.O15354.OID20095.v1	Schizophrenia	1.37	1.04	1.81	0.0275368	54	47449
SH2B3.Q9UQQ2.OID21222.v1	COPD	1.05	1.01	1.1	0.0275389	1998	44948
INHBC.P55103.OID21093.v1	Lung cancer	1.12	1.01	1.24	0.027542	403	47158
PPP1R9B.Q96SB3.OID20643.v1	Vascular dementia	0.85	0.74	0.98	0.0275717	195	33907
TPSAB1.Q15661.OID20642.v1	Liver disease	1.11	1.01	1.22	0.0275773	432	47104
HGF.P14210.OID20656.v1	Systemic lupus erythematosus	1.22	1.02	1.45	0.0275783	134	47096
THPO.P40225.OID20098.v1	Schizophrenia	1.35	1.03	1.77	0.0276106	54	47449
SELE.P16581.OID20290.v1	Systemic lupus erythematosus	1.22	1.02	1.45	0.0276164	134	47096
GYS1.P13807.OID20097.v1	Cystitis	0.91	0.83	0.99	0.0276238	531	24160
ICA1.Q05084.OID20484.v1	Inflammatory bowel disease	1.14	1.01	1.29	0.0276291	275	46727
FOSB.P53539.OID20791.v1	Liver disease	1.11	1.01	1.22	0.0276381	432	47104
RABGAP1L.Q5R372.OID20447.v1	Alzheimer's dementia	0.9	0.82	0.99	0.0276462	446	33642
TBCC.Q15814.OID20942.v1	Rheumatoid arthritis	1.09	1.01	1.19	0.0276465	593	46310
ARG1.P05089.OID21445.v1	Rheumatoid arthritis	0.91	0.84	0.99	0.0276629	593	46310
IPCEF1.Q8WWN9.OID20977.v1	Vascular dementia	0.85	0.74	0.98	0.0276944	195	33907
JAM2.P57087.OID21064.v1	Systemic lupus erythematosus	1.22	1.02	1.46	0.0276992	134	47096
FIS1.Q9Y3D6.OID20722.v1	COPD	1.05	1.01	1.1	0.0277371	1998	44948
ESAM.Q96AP7.OID20270.v1	Multiple sclerosis	1.26	1.03	1.54	0.0277621	96	47165
TREM2.Q9NZC2.OID20731.v1	Major depression	1.25	1.02	1.51	0.027764	111	47229
RSPO3.Q9BXY4.OID21415.v1	Rheumatoid arthritis	1.1	1.01	1.21	0.0277705	593	46310
SIRPA.P78324.OID20304.v1	Rheumatoid arthritis	1.1	1.01	1.19	0.0277802	593	46310
ISM1.B1AKI9.OID20538.v1	Lung cancer	1.12	1.01	1.24	0.0277967	403	47158
STXBP3.O00186.OID21240.v1	Rheumatoid arthritis	1.09	1.01	1.19	0.0278015	593	46310
PRKAR1A.P10644.OID20146.v1	Rheumatoid arthritis	1.09	1.01	1.19	0.0278131	593	46310
DNAJB8.Q8NHS0.OID20093.v1	Rheumatoid arthritis	1.09	1.01	1.19	0.0278368	593	46310
ADM.P35318.OID21467.v1	Major depression	1.25	1.02	1.53	0.0278403	111	47229
CDNF.Q49AH0.OID21318.v1	Parkinson's disease	0.92	0.85	0.99	0.0278516	659	46802
CD58.P19256.OID20716.v1	Systemic lupus erythematosus	0.83	0.7	0.98	0.0278744	134	47096
OMG.P23515.OID21352.v1	Gynaecological cancer	0.87	0.77	0.99	0.0278955	256	25185
HDGF.P51858.OID21455.v1	Type 2 diabetes	1.04	1	1.08	0.0278995	2822	43370
GPC5.P78333.OID20944.v1	Alzheimer's dementia	0.9	0.82	0.99	0.0279233	446	33642
CHRDL2.Q6WN34.OID20223.v1	Parkinson's disease	0.91	0.83	0.99	0.0279698	659	46802
CERT.Q9Y5P4.OID20857.v1	Prostate cancer	1.07	1.01	1.14	0.0279923	1001	20628
HNMT.P50135.OID20975.v1	Lung cancer	1.12	1.01	1.24	0.0279927	403	47158
CLEC4C.Q8WTT0.OID20547.v1	Prostate cancer	0.93	0.88	0.99	0.0280006	1001	20628
ELOA.Q14241.OID21337.v1	Alzheimer's dementia	0.9	0.82	0.99	0.0280208	446	33642
BTN3A2.P78410.OID20540.v1	Colorectal cancer	1.1	1.01	1.21	0.0280241	508	46890
CLTA.P09496.OID20118.v1	Vascular dementia	0.85	0.74	0.98	0.0280338	195	33907
ATP6V1F.Q16864.OID20843.v1	COPD	1.05	1.01	1.1	0.0280505	1998	44948
GGA1.Q9UJY5.OID20838.v1	Systemic lupus erythematosus	0.83	0.7	0.98	0.0280596	134	47096
PRDX5.P30044.OID20644.v1	Prostate cancer	1.07	1.01	1.14	0.0280622	1001	20628
SCG3.Q8WXD2.OID20728.v1	Amyotrophic lateral sclerosis	0.87	0.77	0.99	0.0280635	264	47269
FGF21.Q9NSA1.OID21402.v1	Prostate cancer	0.93	0.87	0.99	0.0280669	1001	20628
MTPN.P58546.OID20080.v1	Schizophrenia	1.35	1.03	1.76	0.0280739	54	47449
NFKBIE.O00221.OID21212.v1	Vascular dementia	0.85	0.74	0.98	0.0280751	195	33907
IFNGR2.P38484.OID20941.v1	Colorectal cancer	0.91	0.83	0.99	0.0280783	508	46890
RWDD1.Q9H446.OID21015.v1	COPD	1.05	1.01	1.1	0.0280789	1998	44948
SORT1.Q99523.OID20213.v1	Systemic lupus erythematosus	1.22	1.02	1.45	0.0280817	134	47096
GGT1.P19440.OID21075.v1	Gynaecological cancer	1.15	1.01	1.3	0.028084	256	25185
SIT1.Q9Y3P8.OID20462.v1	Inflammatory bowel disease	1.14	1.01	1.29	0.0280842	275	46727
PDCD6.O75340.OID20163.v1	Vascular dementia	1.17	1.02	1.35	0.0280946	195	33907
EFNA4.P52798.OID20935.v1	Schizophrenia	1.37	1.03	1.81	0.0280974	54	47449
FCRL6.Q6DN72.OID20529.v1	Ischaemic stroke	1.08	1.01	1.16	0.0281073	765	46657
FGFBP1.Q14512.OID21507.v1	Colorectal cancer	0.91	0.83	0.99	0.0281157	508	46890
SORCS2.Q96PQ0.OID21262.v1	Multiple sclerosis	1.27	1.03	1.57	0.0281524	96	47165
ENPP2.Q13822.OID20288.v1	Colorectal cancer	0.89	0.8	0.99	0.0281595	508	46890
ANXA4.P09525.OID20123.v1	Liver disease	0.9	0.82	0.99	0.028162	432	47104
ACY1.Q03154.OID20137.v1	Gynaecological cancer	1.15	1.02	1.3	0.0281645	256	25185
SMPDL3A.Q92484.OID20676.v1	Ischaemic heart disease	0.96	0.93	1	0.0281868	3338	41341
DBI.P07108.OID21143.v1	Prostate cancer	1.07	1.01	1.15	0.028201	1001	20628
PGLYRP1.O75594.OID20338.v1	Colorectal cancer	1.1	1.01	1.2	0.0282062	508	46890
FXN.Q16595.OID21442.v1	Vascular dementia	0.85	0.74	0.98	0.0282308	195	33907
SNX9.Q9Y5X1.OID20135.v1	Ischaemic stroke	1.08	1.01	1.16	0.0282593	765	46657
TPT1.P13693.OID20476.v1	Vascular dementia	0.85	0.74	0.98	0.0282696	195	33907
CCL24.O00175.OID20772.v1	Breast cancer	1.08	1.01	1.16	0.0282719	772	24086
EPS8L2.Q9H6S3.OID21397.v1	Rheumatoid arthritis	1.1	1.01	1.2	0.0282966	593	46310
WFDC12.Q8WWY7.OID21462.v1	Rheumatoid arthritis	1.1	1.01	1.2	0.0283245	593	46310
TXLNA.P40222.OID20952.v1	Cystitis	0.91	0.83	0.99	0.0283373	531	24160
LYPD8.Q6UX82.OID21251.v1	Breast cancer	0.92	0.86	0.99	0.0283381	772	24086
LAT.O43561.OID20640.v1	Cystitis	0.91	0.83	0.99	0.0283418	531	24160
LEFTY2.O00292.OID21454.v1	Inflammatory bowel disease	0.87	0.76	0.98	0.0283592	275	46727
STXBP3.O00186.OID21240.v1	Type 2 diabetes	1.04	1	1.08	0.0283601	2822	43370
GPNMB.Q14956.OID20173.v1	Ischaemic stroke	1.08	1.01	1.17	0.0283679	765	46657
CRH.P06850.OID21257.v1	Systemic lupus erythematosus	0.83	0.7	0.98	0.0283719	134	47096
SIRPA.P78324.OID20304.v1	Systemic lupus erythematosus	1.21	1.02	1.44	0.028393	134	47096
QDPR.P09417.OID20174.v1	Vascular dementia	0.85	0.74	0.98	0.0284134	195	33907
ATP6V1F.Q16864.OID20843.v1	Prostate cancer	1.07	1.01	1.14	0.0284213	1001	20628
CD200.P41217.OID20603.v1	Rheumatoid arthritis	0.91	0.84	0.99	0.0284218	593	46310
ITGAM.P11215.OID21071.v1	Gynaecological cancer	0.87	0.77	0.99	0.0284292	256	25185
MPIG6B.O95866.OID20779.v1	Liver disease	0.9	0.82	0.99	0.0284429	432	47104
TNFRSF1A.P19438.OID21155.v1	Prostate cancer	0.93	0.87	0.99	0.0284516	1001	20628
MTPN.P58546.OID20080.v1	Liver disease	0.9	0.82	0.99	0.0284688	432	47104
IL3RA.P26951.OID20461.v1	Colorectal cancer	0.9	0.83	0.99	0.0284778	508	46890
SPOCK1.Q08629.OID20924.v1	Prostate cancer	1.07	1.01	1.14	0.0284864	1001	20628
DPP4.P27487.OID20406.v1	Multiple sclerosis	0.8	0.65	0.98	0.0284885	96	47165
SHMT1.P34896.OID20714.v1	Prostate cancer	1.07	1.01	1.14	0.0285207	1001	20628
CCL15.Q16663.OID20328.v1	Cystitis	1.1	1.01	1.2	0.0285714	531	24160
THBS2.P35442.OID21104.v1	Vascular dementia	1.17	1.02	1.34	0.0285762	195	33907
DIABLO.Q9NR28.OID20184.v1	Inflammatory bowel disease	1.14	1.01	1.29	0.0286047	275	46727
PLXDC1.Q8IUK5.OID21258.v1	Cystitis	0.91	0.83	0.99	0.0286128	531	24160
ADA.P00813.OID20645.v1	Multiple sclerosis	0.8	0.66	0.98	0.0286422	96	47165
CAPG.P40121.OID21431.v1	Cystitis	1.1	1.01	1.2	0.0286892	531	24160
FOSB.P53539.OID20791.v1	Ischaemic heart disease	1.04	1	1.07	0.0286932	3338	41341
MMP10.P09238.OID20687.v1	Vascular dementia	1.17	1.02	1.35	0.028704	195	33907
F7.P08709.OID20372.v1	Alzheimer's dementia	0.9	0.82	0.99	0.0287211	446	33642
RGMA.Q96B86.OID21065.v1	Cystitis	0.91	0.84	0.99	0.0287361	531	24160
NFKBIE.O00221.OID21212.v1	Ischaemic stroke	1.08	1.01	1.16	0.0287489	765	46657
AXIN1.O15169.OID20582.v1	Vascular dementia	0.85	0.74	0.98	0.0287529	195	33907
CSF3.P09919.OID20491.v1	Schizophrenia	1.35	1.03	1.77	0.0287558	54	47449
TNF.P01375.OID20848.v1	Schizophrenia	1.36	1.03	1.78	0.0287715	54	47449
CRX.O43186.OID20070.v1	Multiple sclerosis	1.25	1.02	1.53	0.0287945	96	47165
CPA1.P15085.OID20280.v1	Cystitis	0.91	0.83	0.99	0.0287957	531	24160
ANGPT1.Q15389.OID20740.v1	Schizophrenia	1.35	1.03	1.77	0.028803	54	47449
TNR.Q92752.OID20957.v1	Inflammatory bowel disease	0.87	0.77	0.99	0.0288141	275	46727
ADGRG1.Q9Y653.OID21294.v1	Prostate cancer	0.93	0.87	0.99	0.0288275	1001	20628
CARHSP1.Q9Y2V2.OID20859.v1	Prostate cancer	1.07	1.01	1.14	0.0288454	1001	20628
CCN4.O95388.OID21444.v1	Lung cancer	1.12	1.01	1.24	0.0288538	403	47158
HSPG2.P98160.OID20383.v1	Endometriosis	1.2	1.02	1.42	0.0288645	157	24768
ISLR2.Q6UXK2.OID20889.v1	Death	1.03	1	1.06	0.0288948	4445	43155
SCGN.O76038.OID20457.v1	Cystitis	1.1	1.01	1.2	0.0289165	531	24160
ADGRB3.O60242.OID20974.v1	Systemic lupus erythematosus	1.21	1.02	1.44	0.0289397	134	47096
TFF2.Q03403.OID20787.v1	Systemic lupus erythematosus	1.22	1.02	1.47	0.0289465	134	47096
FADD.Q13158.OID20151.v1	Prostate cancer	1.07	1.01	1.14	0.0289643	1001	20628
GZMH.P20718.OID20096.v1	Multiple sclerosis	0.8	0.65	0.98	0.0289653	96	47165
CERT.Q9Y5P4.OID20857.v1	Cystitis	0.91	0.84	0.99	0.0289674	531	24160
IRAK4.Q9NWZ3.OID20577.v1	Prostate cancer	1.07	1.01	1.14	0.028993	1001	20628
PON2.Q15165.OID20088.v1	Inflammatory bowel disease	1.14	1.01	1.28	0.029005	275	46727
CNPY4.Q8N129.OID21317.v1	Death	1.03	1	1.06	0.0290167	4445	43155
CCN5.O76076.OID21068.v1	Lung cancer	1.13	1.01	1.27	0.029021	403	47158
WAS.P42768.OID20479.v1	Rheumatoid arthritis	1.09	1.01	1.19	0.0290332	593	46310
KLK4.Q9Y5K2.OID21391.v1	Parkinson's disease	1.1	1.01	1.2	0.0290416	659	46802
OMD.Q99983.OID20725.v1	Major depression	0.81	0.67	0.98	0.0290526	111	47229
SIAE.Q9HAT2.OID21503.v1	Schizophrenia	1.35	1.03	1.77	0.0290735	54	47449
GFRA2.O00451.OID21330.v1	Vascular dementia	1.17	1.02	1.34	0.0290858	195	33907
CBLIF.P27352.OID20179.v1	Prostate cancer	0.93	0.88	0.99	0.0291422	1001	20628
CD300E.Q496F6.OID21418.v1	Major depression	1.24	1.02	1.51	0.0291674	111	47229
CCL21.O00585.OID20686.v1	Multiple sclerosis	1.25	1.02	1.53	0.0291773	96	47165
PTK7.Q13308.OID20880.v1	Inflammatory bowel disease	1.14	1.01	1.29	0.0291778	275	46727
CKAP4.Q07065.OID20617.v1	Prostate cancer	0.93	0.87	0.99	0.0291846	1001	20628
PPP3R1.P63098.OID20902.v1	Schizophrenia	1.35	1.03	1.77	0.0292285	54	47449
CHMP1A.Q9HD42.OID20930.v1	Schizophrenia	1.34	1.03	1.76	0.0292315	54	47449
CASP3.P42574.OID20305.v1	Type 2 diabetes	1.04	1	1.08	0.0292362	2822	43370
RSPO3.Q9BXY4.OID21415.v1	Vascular dementia	1.18	1.02	1.37	0.0292567	195	33907
CSF1.P09603.OID20719.v1	Major depression	1.23	1.02	1.49	0.0292692	111	47229
CPA1.P15085.OID20280.v1	Inflammatory bowel disease	1.14	1.01	1.29	0.029274	275	46727
TFF1.P04155.OID21154.v1	Inflammatory bowel disease	1.15	1.01	1.3	0.0292772	275	46727
EIF4B.P23588.OID21000.v1	Schizophrenia	1.35	1.03	1.76	0.0292981	54	47449
IRAK1.P51617.OID20485.v1	Inflammatory bowel disease	1.14	1.01	1.29	0.0293804	275	46727
TYMP.P19971.OID20234.v1	Inflammatory bowel disease	1.14	1.01	1.29	0.0293898	275	46727
NXPH1.P58417.OID20849.v1	Multiple sclerosis	0.8	0.65	0.98	0.0293942	96	47165
EBAG9.O00559.OID20918.v1	Inflammatory bowel disease	1.14	1.01	1.28	0.0294069	275	46727
EPHB6.O15197.OID20982.v1	Inflammatory bowel disease	1.14	1.01	1.29	0.0294359	275	46727
IL4R.P24394.OID20576.v1	Major depression	1.24	1.02	1.5	0.0294392	111	47229
MSRA.Q9UJ68.OID21513.v1	Cystitis	0.91	0.83	0.99	0.029446	531	24160
CCL18.P55774.OID20395.v1	Lung cancer	1.12	1.01	1.25	0.0294523	403	47158
PRKAR1A.P10644.OID20146.v1	Vascular dementia	0.85	0.74	0.98	0.0294615	195	33907
PTX3.P26022.OID20570.v1	Parkinson's disease	1.09	1.01	1.18	0.0294693	659	46802
EREG.O14944.OID20905.v1	Parkinson's disease	0.92	0.85	0.99	0.0294827	659	46802
FCRL1.Q96LA6.OID20172.v1	Parkinson's disease	0.92	0.85	0.99	0.0294984	659	46802
FKBP4.Q02790.OID20960.v1	Prostate cancer	1.07	1.01	1.14	0.0295249	1001	20628
DNAJB1.P25685.OID21363.v1	COPD	1.05	1	1.1	0.0295361	1998	44948
CEACAM8.P31997.OID20102.v1	Gynaecological cancer	1.15	1.01	1.3	0.0295501	256	25185
CCS.O14618.OID20973.v1	Inflammatory bowel disease	1.14	1.01	1.29	0.0296006	275	46727
TGFBR3.Q03167.OID20255.v1	Ischaemic heart disease	1.04	1	1.08	0.029601	3338	41341
WASF1.Q92558.OID20091.v1	Prostate cancer	1.07	1.01	1.14	0.0296236	1001	20628
ARSA.P15289.OID21138.v1	Alzheimer's dementia	0.9	0.82	0.99	0.0296428	446	33642
NRP1.O14786.OID20390.v1	Rheumatoid arthritis	1.1	1.01	1.19	0.0296455	593	46310
LGALS4.P56470.OID20748.v1	Cystitis	1.11	1.01	1.21	0.029647	531	24160
IGFBP3.P17936.OID20398.v1	Breast cancer	1.08	1.01	1.16	0.0296615	772	24086
STK24.Q9Y6E0.OID20837.v1	Vascular dementia	0.86	0.74	0.98	0.0296653	195	33907
FKBP7.Q9Y680.OID20846.v1	Inflammatory bowel disease	1.14	1.01	1.28	0.0297032	275	46727
ADA2.Q9NZK5.OID20394.v1	Cystitis	1.1	1.01	1.2	0.0297229	531	24160
STX16.O14662.OID21170.v1	Cystitis	0.91	0.84	0.99	0.0297265	531	24160
LPO.P22079.OID20963.v1	Amyotrophic lateral sclerosis	0.87	0.77	0.99	0.029732	264	47269
GSTP1.P09211.OID20876.v1	Vascular dementia	0.86	0.74	0.98	0.0297338	195	33907
ENO1.P06733.OID21037.v1	Liver disease	0.9	0.82	0.99	0.0297474	432	47104
CES2.O00748.OID21366.v1	Rheumatoid arthritis	1.1	1.01	1.19	0.0297873	593	46310
OGN.P20774.OID21123.v1	Major depression	1.25	1.02	1.53	0.0297962	111	47229
CA2.P00918.OID21149.v1	Multiple sclerosis	1.25	1.02	1.52	0.0298096	96	47165
LAT.O43561.OID20640.v1	Death	1.03	1	1.06	0.0298155	4445	43155
MMP7.P09237.OID20087.v1	Alzheimer's dementia	1.11	1.01	1.22	0.0298177	446	33642
RARRES2.Q99969.OID20373.v1	Systemic lupus erythematosus	1.21	1.02	1.44	0.0298427	134	47096
PFKFB2.O60825.OID21356.v1	Ischaemic heart disease	1.04	1	1.07	0.0298466	3338	41341
ADAMTS8.Q9UP79.OID21502.v1	Systemic lupus erythematosus	0.83	0.7	0.98	0.0298511	134	47096
INHBC.P55103.OID21093.v1	Endometriosis	1.19	1.02	1.4	0.0298538	157	24768
MITD1.Q8WV92.OID20959.v1	Rheumatoid arthritis	1.09	1.01	1.19	0.0298668	593	46310
DRAXIN.Q8NBI3.OID20917.v1	Lung cancer	0.89	0.81	0.99	0.0298695	403	47158
GPR37.O15354.OID20095.v1	Major depression	1.24	1.02	1.5	0.0298706	111	47229
ANKRD54.Q6NXT1.OID21162.v1	Systemic lupus erythematosus	1.2	1.02	1.42	0.0298723	134	47096
CNTN2.Q02246.OID21426.v1	Lung cancer	0.9	0.81	0.99	0.0299031	403	47158
CDH2.P19022.OID20170.v1	Lung cancer	1.12	1.01	1.25	0.0299139	403	47158
LACTB2.Q53H82.OID20150.v1	Vascular dementia	0.85	0.74	0.98	0.029927	195	33907
FAM3C.Q92520.OID20233.v1	Cystitis	1.1	1.01	1.21	0.02993	531	24160
SHMT1.P34896.OID20714.v1	Ischaemic stroke	1.08	1.01	1.16	0.0299307	765	46657
FUCA1.P04066.OID20261.v1	Systemic lupus erythematosus	1.21	1.02	1.44	0.0299742	134	47096
ALDH3A1.P30838.OID20512.v1	Parkinson's disease	0.91	0.84	0.99	0.0300249	659	46802
CCL22.O00626.OID20765.v1	Rheumatoid arthritis	1.1	1.01	1.19	0.0300311	593	46310
TACC3.Q9Y6A5.OID21285.v1	Vascular dementia	0.86	0.74	0.99	0.0300375	195	33907
HTRA2.O43464.OID21471.v1	Prostate cancer	1.07	1.01	1.14	0.0300416	1001	20628
CHMP1A.Q9HD42.OID20930.v1	Cystitis	0.91	0.84	0.99	0.0300746	531	24160
CD28.P10747.OID21265.v1	Vascular dementia	1.17	1.02	1.35	0.0300801	195	33907
CNTN4.Q8IWV2.OID21117.v1	Inflammatory bowel disease	0.87	0.77	0.99	0.0301369	275	46727
MME.P08473.OID21307.v1	Gynaecological cancer	1.15	1.01	1.3	0.0301429	256	25185
B4GAT1.O43505.OID21127.v1	Parkinson's disease	0.92	0.85	0.99	0.03015	659	46802
CLEC4G.Q6UXB4.OID20590.v1	Ischaemic stroke	1.08	1.01	1.16	0.030156	765	46657
GLOD4.Q9HC38.OID20710.v1	Systemic lupus erythematosus	1.2	1.02	1.42	0.0301699	134	47096
SDC1.P18827.OID20169.v1	Cystitis	1.1	1.01	1.2	0.0301772	531	24160
HSPG2.P98160.OID20383.v1	Systemic lupus erythematosus	1.22	1.02	1.46	0.0301813	134	47096
FCAR.P24071.OID20564.v1	Multiple sclerosis	1.25	1.02	1.53	0.0301972	96	47165
PEAR1.Q5VY43.OID20257.v1	Prostate cancer	1.07	1.01	1.14	0.0302036	1001	20628
SCG2.P13521.OID21400.v1	Prostate cancer	0.93	0.88	0.99	0.030213	1001	20628
VCAM1.P19320.OID20396.v1	Cystitis	1.1	1.01	1.2	0.0302269	531	24160
PDCD1.Q15116.OID21396.v1	Major depression	1.23	1.02	1.49	0.0302896	111	47229
RARRES2.Q99969.OID20373.v1	Multiple sclerosis	1.25	1.02	1.53	0.0302965	96	47165
KYNU.Q16719.OID20669.v1	Inflammatory bowel disease	1.14	1.01	1.29	0.0302986	275	46727
THY1.P04216.OID21050.v1	Endometriosis	1.2	1.02	1.41	0.0303126	157	24768
CASP8.Q14790.OID21414.v1	Inflammatory bowel disease	1.14	1.01	1.29	0.030325	275	46727
RP2.O75695.OID21302.v1	Cystitis	0.91	0.84	0.99	0.030353	531	24160
PDP1.Q9P0J1.OID21176.v1	Type 2 diabetes	1.04	1	1.08	0.0303712	2822	43370
LGALS7_LGALS7B.P47929.OID21406.v1	Alzheimer's dementia	1.11	1.01	1.23	0.0303799	446	33642
NID2.Q14112.OID21085.v1	Breast cancer	1.08	1.01	1.16	0.030408	772	24086
MNDA.P41218.OID20156.v1	Prostate cancer	1.07	1.01	1.14	0.0304208	1001	20628
ANGPTL7.O43827.OID21412.v1	Ischaemic stroke	1.09	1.01	1.17	0.0304217	765	46657
HTRA2.O43464.OID21471.v1	Inflammatory bowel disease	1.14	1.01	1.28	0.0304296	275	46727
CXCL14.O95715.OID20458.v1	Ischaemic stroke	1.09	1.01	1.19	0.0304367	765	46657
SH2D1A.O60880.OID20514.v1	Rheumatoid arthritis	1.09	1.01	1.19	0.0304434	593	46310
SFTPA2.Q8IWL1.OID21218.v1	Inflammatory bowel disease	1.14	1.01	1.29	0.0304487	275	46727
C1QA.P02745.OID20654.v1	Cystitis	1.1	1.01	1.2	0.030453	531	24160
SIRT2.Q8IXJ6.OID21375.v1	Vascular dementia	0.85	0.74	0.99	0.0304751	195	33907
SOST.Q9BQB4.OID20204.v1	Major depression	1.25	1.02	1.52	0.0305049	111	47229
HARS1.P12081.OID21086.v1	Inflammatory bowel disease	1.14	1.01	1.28	0.0305135	275	46727
ENTPD2.Q9Y5L3.OID21260.v1	Breast cancer	0.92	0.86	0.99	0.0305169	772	24086
PTPRF.P10586.OID20310.v1	Death	1.03	1	1.07	0.0305278	4445	43155
CXCL12.P48061.OID20464.v1	Lung cancer	1.12	1.01	1.23	0.0305786	403	47158
NOTCH1.P46531.OID20311.v1	Death	1.03	1	1.07	0.0305871	4445	43155
VWC2.Q2TAL6.OID20936.v1	Systemic lupus erythematosus	1.22	1.02	1.46	0.0306143	134	47096
CLEC4G.Q6UXB4.OID20590.v1	Schizophrenia	1.35	1.03	1.77	0.0306223	54	47449
SPINK5.Q9NQ38.OID21148.v1	Rheumatoid arthritis	0.91	0.84	0.99	0.0307113	593	46310
APOH.P02749.OID21072.v1	COPD	1.05	1	1.1	0.0307121	1998	44948
CTRB1.P17538.OID21150.v1	Liver disease	1.11	1.01	1.22	0.0307304	432	47104
SELPLG.Q14242.OID20560.v1	COPD	1.05	1	1.1	0.0307315	1998	44948
CD69.Q07108.OID20206.v1	Inflammatory bowel disease	1.14	1.01	1.28	0.0307616	275	46727
BANK1.Q8NDB2.OID20594.v1	Schizophrenia	1.34	1.03	1.75	0.0307633	54	47449
PPY.P01298.OID21516.v1	Rheumatoid arthritis	0.91	0.84	0.99	0.0307669	593	46310
LY6D.Q14210.OID20708.v1	Rheumatoid arthritis	1.1	1.01	1.19	0.0307819	593	46310
FAP.Q12884.OID20330.v1	Ischaemic stroke	0.92	0.86	0.99	0.0308236	765	46657
CCT5.P48643.OID21200.v1	Gynaecological cancer	1.15	1.01	1.3	0.0308308	256	25185
AIF1.P55008.OID21234.v1	Cystitis	0.91	0.84	0.99	0.0308362	531	24160
SSC4D.Q8WTU2.OID20182.v1	Parkinson's disease	0.91	0.84	0.99	0.0308366	659	46802
STXBP3.O00186.OID21240.v1	Major depression	1.23	1.02	1.48	0.0308408	111	47229
CHRDL1.Q9BU40.OID20771.v1	Schizophrenia	1.39	1.03	1.88	0.0308465	54	47449
PKLR.P30613.OID20682.v1	Death	1.03	1	1.06	0.0308663	4445	43155
IL6R.P08887.OID20385.v1	Ischaemic heart disease	1.04	1	1.07	0.0308818	3338	41341
CCL13.Q99616.OID20655.v1	Liver disease	1.11	1.01	1.23	0.0308977	432	47104
ENPP5.Q9UJA9.OID20736.v1	Breast cancer	0.92	0.86	0.99	0.0308979	772	24086
PPME1.Q9Y570.OID21347.v1	Type 2 diabetes	1.04	1	1.08	0.0308989	2822	43370
NCLN.Q969V3.OID20448.v1	Endometriosis	1.19	1.02	1.38	0.0309094	157	24768
FABP9.Q0Z7S8.OID20501.v1	Liver disease	0.9	0.82	0.99	0.0309221	432	47104
ZBTB17.Q13105.OID20082.v1	Cystitis	1.1	1.01	1.2	0.0309356	531	24160
ADM.P35318.OID21467.v1	Endometriosis	1.2	1.02	1.41	0.0309476	157	24768
SEPTIN9.Q9UHD8.OID21279.v1	Ischaemic heart disease	1.04	1	1.07	0.0309581	3338	41341
LAG3.P18627.OID21315.v1	Vascular dementia	1.18	1.01	1.36	0.0309633	195	33907
FCGR3B.O75015.OID20387.v1	Ischaemic stroke	1.08	1.01	1.16	0.0309691	765	46657
HNRNPK.P61978.OID20051.v1	Rheumatoid arthritis	1.09	1.01	1.19	0.030973	593	46310
ECE1.P42892.OID20891.v1	Parkinson's disease	0.92	0.85	0.99	0.031	659	46802
PAM.P19021.OID20291.v1	Vascular dementia	1.17	1.01	1.34	0.0310261	195	33907
TNFRSF10B.O14763.OID20981.v1	Cystitis	1.11	1.01	1.22	0.0310281	531	24160
ANGPTL3.Q9Y5C1.OID20407.v1	Inflammatory bowel disease	1.15	1.01	1.31	0.0310415	275	46727
ITGB1BP2.Q9UKP3.OID20112.v1	Inflammatory bowel disease	1.14	1.01	1.28	0.0310565	275	46727
ENO1.P06733.OID21037.v1	Rheumatoid arthritis	1.09	1.01	1.18	0.0310872	593	46310
PLAUR.Q03405.OID20764.v1	Cystitis	1.1	1.01	1.2	0.0311113	531	24160
CEP85.Q6P2H3.OID21241.v1	Schizophrenia	1.34	1.03	1.75	0.0311291	54	47449
ARTN.Q5T4W7.OID20446.v1	Ischaemic heart disease	1.04	1	1.07	0.0311557	3338	41341
OPTC.Q9UBM4.OID21362.v1	Gynaecological cancer	0.87	0.77	0.99	0.031166	256	25185
GALNT7.Q86SF2.OID21377.v1	Parkinson's disease	0.92	0.85	0.99	0.0312252	659	46802
CHGB.P05060.OID21038.v1	Ischaemic heart disease	1.04	1	1.08	0.0312311	3338	41341
GLB1.P16278.OID20949.v1	Systemic lupus erythematosus	1.21	1.02	1.44	0.0312418	134	47096
ITGB6.P18564.OID20493.v1	Prostate cancer	0.93	0.88	0.99	0.0312638	1001	20628
IL6R.P08887.OID20385.v1	Inflammatory bowel disease	1.14	1.01	1.28	0.0312762	275	46727
IL18RAP.O95256.OID20900.v1	Death	0.97	0.94	1	0.0312853	4445	43155
PPP3R1.P63098.OID20902.v1	Endometriosis	1.19	1.02	1.38	0.0312865	157	24768
BOC.Q9BWV1.OID20116.v1	Cystitis	0.91	0.84	0.99	0.0313587	531	24160
SEMA4C.Q9C0C4.OID21329.v1	COPD	0.95	0.91	1	0.0313588	1998	44948
NCS1.P62166.OID21458.v1	Lung cancer	0.89	0.8	0.99	0.0313686	403	47158
CA9.Q16790.OID21417.v1	Vascular dementia	1.17	1.01	1.34	0.0313692	195	33907
SNAP23.O00161.OID20218.v1	Vascular dementia	0.86	0.74	0.99	0.0313708	195	33907
CXCL14.O95715.OID20458.v1	Death	1.04	1	1.07	0.0313917	4445	43155
CKAP4.Q07065.OID20617.v1	Cystitis	1.1	1.01	1.2	0.0314075	531	24160
FGF23.Q9GZV9.OID21411.v1	Schizophrenia	1.35	1.03	1.78	0.0314138	54	47449
TIMP4.Q99727.OID21147.v1	Type 2 diabetes	0.96	0.92	1	0.031432	2822	43370
CRELD2.Q6UXH1.OID20751.v1	Parkinson's disease	0.92	0.85	0.99	0.0314357	659	46802
FLT3.P36888.OID21272.v1	Schizophrenia	0.74	0.57	0.97	0.031445	54	47449
LSM1.O15116.OID21210.v1	Cystitis	0.91	0.84	0.99	0.031446	531	24160
PDGFRA.P16234.OID20133.v1	Systemic lupus erythematosus	1.21	1.02	1.44	0.0314561	134	47096
PRSS8.Q16651.OID20763.v1	Schizophrenia	1.38	1.03	1.84	0.031457	54	47449
CANT1.Q8WVQ1.OID20181.v1	Major depression	1.23	1.02	1.48	0.0314691	111	47229
ENO1.P06733.OID21037.v1	Vascular dementia	0.86	0.74	0.99	0.0314767	195	33907
VASN.Q6EMK4.OID20345.v1	Major depression	1.23	1.02	1.48	0.0314948	111	47229
PTPRF.P10586.OID20310.v1	Amyotrophic lateral sclerosis	0.87	0.77	0.99	0.0315052	264	47269
IL2.P60568.OID20419.v1	Ischaemic heart disease	0.96	0.93	1	0.0315398	3338	41341
ARHGAP1.Q07960.OID21202.v1	Vascular dementia	0.86	0.74	0.99	0.0315467	195	33907
PON2.Q15165.OID20088.v1	Alzheimer's dementia	0.9	0.82	0.99	0.0315546	446	33642
CASP2.P42575.OID20555.v1	Cystitis	0.91	0.84	0.99	0.0315615	531	24160
XPNPEP2.O43895.OID21508.v1	Vascular dementia	0.86	0.75	0.99	0.0315776	195	33907
MED18.Q9BUE0.OID21236.v1	Inflammatory bowel disease	1.14	1.01	1.28	0.0315838	275	46727
ACP6.Q9NPH0.OID21432.v1	Liver disease	1.11	1.01	1.22	0.0315934	432	47104
CD160.O95971.OID20647.v1	Cystitis	1.1	1.01	1.2	0.0315972	531	24160
OBP2B.Q9NPH6.OID20980.v1	COPD	0.94	0.89	0.99	0.0316192	1998	44948
ZBTB16.Q05516.OID21205.v1	Rheumatoid arthritis	1.09	1.01	1.19	0.0316245	593	46310
PDGFA.P04085.OID20313.v1	Cystitis	0.91	0.84	0.99	0.0316744	531	24160
VEGFC.P49767.OID21524.v1	Vascular dementia	0.86	0.74	0.99	0.0316752	195	33907
IL4R.P24394.OID20576.v1	Parkinson's disease	1.09	1.01	1.18	0.0316845	659	46802
IL10.P22301.OID20431.v1	Ischaemic stroke	1.08	1.01	1.16	0.0316873	765	46657
ITGB5.P18084.OID21522.v1	Major depression	0.81	0.67	0.98	0.0317021	111	47229
CCT5.P48643.OID21200.v1	Inflammatory bowel disease	1.14	1.01	1.28	0.0317183	275	46727
OGFR.Q9NZT2.OID21360.v1	Vascular dementia	0.85	0.74	0.99	0.031734	195	33907
STIP1.P31948.OID21077.v1	Rheumatoid arthritis	1.09	1.01	1.18	0.0317349	593	46310
MME.P08473.OID21307.v1	Inflammatory bowel disease	1.14	1.01	1.29	0.0317356	275	46727
PROK1.P58294.OID20543.v1	Rheumatoid arthritis	1.12	1.01	1.25	0.0317468	593	46310
GP2.P55259.OID20090.v1	Alzheimer's dementia	1.11	1.01	1.23	0.0317636	446	33642
KLK4.Q9Y5K2.OID21391.v1	Multiple sclerosis	1.26	1.02	1.55	0.0317646	96	47165
SLAMF7.Q9NQ25.OID20602.v1	Prostate cancer	0.93	0.88	0.99	0.0318029	1001	20628
AMBN.Q9NP70.OID20437.v1	Endometriosis	0.84	0.72	0.99	0.0318185	157	24768
IL17F.Q96PD4.OID20456.v1	Ischaemic heart disease	1.04	1	1.07	0.0318327	3338	41341
ILKAP.Q9H0C8.OID20855.v1	Schizophrenia	1.34	1.03	1.75	0.0318689	54	47449
REG1A.P05451.OID20415.v1	Prostate cancer	0.93	0.87	0.99	0.0318733	1001	20628
CLEC1B.Q9P126.OID21061.v1	Vascular dementia	0.86	0.74	0.99	0.0318756	195	33907
CA3.P07451.OID20271.v1	Ischaemic stroke	1.09	1.01	1.17	0.0318869	765	46657
IL10RB.Q08334.OID20696.v1	Parkinson's disease	0.92	0.85	0.99	0.0318988	659	46802
DAG1.Q14118.OID20774.v1	Rheumatoid arthritis	1.09	1.01	1.19	0.0319025	593	46310
CA11.O75493.OID21195.v1	Alzheimer's dementia	0.9	0.82	0.99	0.0319129	446	33642
SIGLEC10.Q96LC7.OID20537.v1	Breast cancer	0.92	0.86	0.99	0.031922	772	24086
TNR.Q92752.OID20957.v1	Multiple sclerosis	0.8	0.65	0.98	0.0319543	96	47165
IL10RB.Q08334.OID20696.v1	Major depression	1.23	1.02	1.49	0.0319578	111	47229
DPP7.Q9UHL4.OID20142.v1	Schizophrenia	1.34	1.03	1.75	0.0319687	54	47449
ACVRL1.P37023.OID20999.v1	Brain/CNS cancer	1.29	1.02	1.63	0.0319905	82	47507
ATP6V1F.Q16864.OID20843.v1	Schizophrenia	1.34	1.03	1.75	0.0319926	54	47449
CD59.P13987.OID20339.v1	Lung cancer	1.12	1.01	1.25	0.0320061	403	47158
DDR1.Q08345.OID21009.v1	Endometriosis	1.19	1.01	1.38	0.0320135	157	24768
FCAR.P24071.OID20564.v1	Schizophrenia	1.34	1.03	1.75	0.0320402	54	47449
MYO9B.Q13459.OID20451.v1	Major depression	1.23	1.02	1.48	0.0320461	111	47229
SEMA4D.Q92854.OID21020.v1	Death	1.03	1	1.06	0.0320699	4445	43155
IL17A.Q16552.OID20469.v1	Colorectal cancer	1.1	1.01	1.2	0.0320734	508	46890
SNX9.Q9Y5X1.OID20135.v1	Inflammatory bowel disease	1.14	1.01	1.28	0.0320875	275	46727
IL1RAP.Q9NPH3.OID21126.v1	Brain/CNS cancer	1.27	1.02	1.57	0.0320982	82	47507
CERT.Q9Y5P4.OID20857.v1	Parkinson's disease	0.92	0.85	0.99	0.0321564	659	46802
CNPY2.Q9Y2B0.OID20069.v1	COPD	1.05	1	1.1	0.0321577	1998	44948
UMOD.P07911.OID20237.v1	Vascular dementia	0.85	0.73	0.99	0.0321752	195	33907
DDR1.Q08345.OID21009.v1	Prostate cancer	1.07	1.01	1.14	0.0321857	1001	20628
TBC1D23.Q9NUY8.OID21286.v1	Vascular dementia	0.86	0.75	0.99	0.0322071	195	33907
FABP2.P12104.OID20200.v1	Rheumatoid arthritis	1.09	1.01	1.19	0.032228	593	46310
SOD2.P04179.OID21114.v1	Lung cancer	1.12	1.01	1.23	0.0322608	403	47158
WFDC12.Q8WWY7.OID21462.v1	Inflammatory bowel disease	1.15	1.01	1.31	0.0322722	275	46727
PSME1.Q06323.OID20969.v1	Alzheimer's dementia	0.9	0.82	0.99	0.0322786	446	33642
PDGFB.P01127.OID20741.v1	Schizophrenia	1.34	1.03	1.75	0.0322809	54	47449
SCLY.Q96I15.OID21425.v1	Alzheimer's dementia	0.9	0.81	0.99	0.0323156	446	33642
IL18R1.Q13478.OID20652.v1	Vascular dementia	1.17	1.01	1.35	0.0323159	195	33907
ATP5IF1.Q9UII2.OID20760.v1	Rheumatoid arthritis	1.09	1.01	1.18	0.0323437	593	46310
BAG3.O95817.OID20972.v1	Multiple sclerosis	0.8	0.65	0.98	0.0323506	96	47165
NRP2.O60462.OID21081.v1	Inflammatory bowel disease	1.14	1.01	1.29	0.0323772	275	46727
PQBP1.O60828.OID21172.v1	Ischaemic stroke	1.08	1.01	1.16	0.0323884	765	46657
CD207.Q9UJ71.OID21298.v1	Colorectal cancer	1.1	1.01	1.2	0.0324054	508	46890
HPCAL1.P37235.OID20615.v1	Vascular dementia	0.86	0.74	0.99	0.0324119	195	33907
DOK2.O60496.OID20138.v1	Lung cancer	1.11	1.01	1.23	0.0324389	403	47158
ROR1.Q01973.OID20224.v1	Ischaemic stroke	1.08	1.01	1.17	0.0324444	765	46657
TRIM21.P19474.OID20533.v1	Rheumatoid arthritis	0.92	0.84	0.99	0.0324759	593	46310
DSG2.Q14126.OID21113.v1	Alzheimer's dementia	1.11	1.01	1.22	0.0324768	446	33642
TFF1.P04155.OID21154.v1	Alzheimer's dementia	1.11	1.01	1.23	0.0324855	446	33642
IRAK1.P51617.OID20485.v1	Rheumatoid arthritis	1.09	1.01	1.18	0.032489	593	46310
PTPRM.P28827.OID20598.v1	Alzheimer's dementia	0.9	0.82	0.99	0.0325181	446	33642
CCL19.Q99731.OID21030.v1	Schizophrenia	1.35	1.02	1.77	0.0325277	54	47449
FADD.Q13158.OID20151.v1	Inflammatory bowel disease	1.14	1.01	1.28	0.0325737	275	46727
KYAT1.Q16773.OID20232.v1	Alzheimer's dementia	0.9	0.82	0.99	0.032579	446	33642
RHOC.P08134.OID20950.v1	Rheumatoid arthritis	1.09	1.01	1.18	0.0325939	593	46310
CXCL16.Q9H2A7.OID20282.v1	Prostate cancer	0.93	0.88	0.99	0.0326181	1001	20628
ABL1.P00519.OID21280.v1	Colorectal cancer	1.1	1.01	1.21	0.0326419	508	46890
ACE2.Q9BYF1.OID20105.v1	Inflammatory bowel disease	1.15	1.01	1.32	0.0326458	275	46727
NELL1.Q92832.OID21494.v1	Cystitis	0.91	0.84	0.99	0.0326464	531	24160
TANK.Q92844.OID20474.v1	Liver disease	0.9	0.82	0.99	0.0326622	432	47104
NUB1.Q9Y5A7.OID20510.v1	Inflammatory bowel disease	1.14	1.01	1.28	0.0326649	275	46727
CCS.O14618.OID20973.v1	Ischaemic heart disease	0.96	0.93	1	0.032679	3338	41341
ITGB1BP2.Q9UKP3.OID20112.v1	Vascular dementia	0.86	0.74	0.99	0.0326838	195	33907
ERBB3.P21860.OID20705.v1	Vascular dementia	0.85	0.73	0.99	0.0326876	195	33907
CD1C.P29017.OID21483.v1	Cystitis	0.91	0.84	0.99	0.0326882	531	24160
SOD1.P00441.OID20386.v1	Systemic lupus erythematosus	1.2	1.02	1.42	0.0326892	134	47096
RETN.Q9HD89.OID20327.v1	Systemic lupus erythematosus	1.21	1.02	1.43	0.0327074	134	47096
FCAR.P24071.OID20564.v1	Lung cancer	1.11	1.01	1.23	0.0327098	403	47158
CGA.P01215.OID21069.v1	Endometriosis	0.85	0.73	0.99	0.0327309	157	24768
GGT5.P36269.OID20909.v1	Lung cancer	1.12	1.01	1.24	0.0327635	403	47158
LTBP3.Q9NS15.OID21191.v1	Prostate cancer	0.93	0.88	0.99	0.0327778	1001	20628
UBAC1.Q9BSL1.OID21336.v1	Prostate cancer	1.07	1.01	1.14	0.0328015	1001	20628
SERPINB9.P50453.OID20932.v1	COPD	1.05	1	1.1	0.0328204	1998	44948
TEK.Q02763.OID21496.v1	Vascular dementia	1.16	1.01	1.34	0.0328415	195	33907
LGALS7_LGALS7B.P47929.OID21406.v1	Rheumatoid arthritis	1.1	1.01	1.19	0.0328764	593	46310
DGKZ.Q13574.OID20466.v1	Type 2 diabetes	1.04	1	1.08	0.0328835	2822	43370
NPPB.P16860.OID20049.v1	Systemic lupus erythematosus	1.22	1.02	1.46	0.0329008	134	47096
STX6.O43752.OID21219.v1	Inflammatory bowel disease	1.14	1.01	1.28	0.0329228	275	46727
LHPP.Q9H008.OID20749.v1	Inflammatory bowel disease	1.14	1.01	1.29	0.032928	275	46727
SORT1.Q99523.OID20213.v1	Lung cancer	1.12	1.01	1.24	0.032928	403	47158
FGF23.Q9GZV9.OID21411.v1	Parkinson's disease	0.92	0.85	0.99	0.0329563	659	46802
SNX9.Q9Y5X1.OID20135.v1	Cystitis	0.91	0.84	0.99	0.032984	531	24160
DKK1.O94907.OID21066.v1	Liver disease	1.11	1.01	1.22	0.0330857	432	47104
DSG3.P32926.OID21460.v1	Liver disease	1.11	1.01	1.23	0.033086	432	47104
ANG.P03950.OID20403.v1	Schizophrenia	1.36	1.02	1.79	0.0330876	54	47449
GSAP.A4D1B5.OID21173.v1	Lung cancer	0.9	0.82	0.99	0.0330881	403	47158
RARRES1.P49788.OID21177.v1	Colorectal cancer	1.1	1.01	1.2	0.0331096	508	46890
DSG2.Q14126.OID21113.v1	Prostate cancer	1.07	1.01	1.14	0.0331366	1001	20628
ADGRB3.O60242.OID20974.v1	Lung cancer	1.12	1.01	1.24	0.0331587	403	47158
PSMA1.P25786.OID21221.v1	Liver disease	0.9	0.82	0.99	0.0331658	432	47104
MEPE.Q9NQ76.OID20753.v1	Systemic lupus erythematosus	0.82	0.69	0.98	0.0332051	134	47096
REG1B.P48304.OID20266.v1	Schizophrenia	1.34	1.02	1.76	0.0332232	54	47449
MEPE.Q9NQ76.OID20753.v1	Multiple sclerosis	0.8	0.64	0.98	0.0332235	96	47165
CST5.P28325.OID20995.v1	Parkinson's disease	0.92	0.85	0.99	0.0332334	659	46802
PLA2G1B.P04054.OID20252.v1	Rheumatoid arthritis	0.92	0.84	0.99	0.0332362	593	46310
ITGB1BP1.O14713.OID21268.v1	COPD	0.95	0.91	1	0.0332377	1998	44948
CD33.P20138.OID21472.v1	Parkinson's disease	0.92	0.85	0.99	0.033256	659	46802
TXNRD1.Q16881.OID21135.v1	Vascular dementia	0.86	0.74	0.99	0.0332761	195	33907
ENO1.P06733.OID21037.v1	Death	1.03	1	1.06	0.033278	4445	43155
IL7.P13232.OID20535.v1	Cystitis	0.91	0.84	0.99	0.0333003	531	24160
IRAG2.Q12912.OID20085.v1	Schizophrenia	1.34	1.02	1.74	0.0333299	54	47449
ALDH3A1.P30838.OID20512.v1	Ischaemic stroke	1.08	1.01	1.17	0.0333456	765	46657
FOXO1.Q12778.OID20515.v1	Alzheimer's dementia	0.9	0.82	0.99	0.0333694	446	33642
BANK1.Q8NDB2.OID20594.v1	COPD	1.05	1	1.1	0.033402	1998	44948
MSRA.Q9UJ68.OID21513.v1	COPD	1.05	1	1.1	0.0334507	1998	44948
IRAK4.Q9NWZ3.OID20577.v1	Schizophrenia	1.34	1.02	1.74	0.0334647	54	47449
CDH1.P12830.OID20353.v1	Parkinson's disease	0.92	0.85	0.99	0.0334915	659	46802
STX4.Q12846.OID21326.v1	Inflammatory bowel disease	1.14	1.01	1.28	0.0334962	275	46727
GLO1.Q04760.OID20107.v1	Multiple sclerosis	1.24	1.02	1.51	0.0335096	96	47165
MIF.P14174.OID21073.v1	Ischaemic heart disease	1.04	1	1.07	0.0335165	3338	41341
TGM2.P21980.OID20141.v1	Type 2 diabetes	1.04	1	1.08	0.0335363	2822	43370
NT5E.P21589.OID21498.v1	Gynaecological cancer	1.15	1.01	1.3	0.0335381	256	25185
COL1A1.P02452.OID20335.v1	Systemic lupus erythematosus	0.84	0.71	0.99	0.0336198	134	47096
AXIN1.O15169.OID20582.v1	Lung cancer	1.11	1.01	1.23	0.0336391	403	47158
BIRC2.Q13490.OID21217.v1	Prostate cancer	1.07	1.01	1.14	0.0336621	1001	20628
LILRB1.Q8NHL6.OID20323.v1	Cystitis	1.1	1.01	1.2	0.0336686	531	24160
CARHSP1.Q9Y2V2.OID20859.v1	Alzheimer's dementia	0.9	0.82	0.99	0.0336821	446	33642
DCTN1.Q14203.OID21399.v1	Prostate cancer	1.07	1.01	1.14	0.0337208	1001	20628
MSMB.P08118.OID20275.v1	Type 2 diabetes	0.96	0.92	1	0.0338037	2822	43370
ACE2.Q9BYF1.OID20105.v1	Lung cancer	1.12	1.01	1.25	0.0338058	403	47158
ELOA.Q14241.OID21337.v1	Systemic lupus erythematosus	1.2	1.01	1.42	0.0338186	134	47096
MANF.P55145.OID20707.v1	Prostate cancer	1.07	1.01	1.14	0.0338796	1001	20628
ENTPD5.O75356.OID20104.v1	COPD	1.05	1	1.1	0.0338868	1998	44948
FYB1.O15117.OID21140.v1	Inflammatory bowel disease	1.14	1.01	1.28	0.0338878	275	46727
RELT.Q969Z4.OID21142.v1	Multiple sclerosis	1.27	1.02	1.59	0.0339011	96	47165
SIGLEC7.Q9Y286.OID20190.v1	Vascular dementia	1.17	1.01	1.35	0.0339098	195	33907
ATP5IF1.Q9UII2.OID20760.v1	COPD	1.05	1	1.1	0.0339204	1998	44948
LRRC25.Q8N386.OID21333.v1	Vascular dementia	1.17	1.01	1.35	0.0339204	195	33907
CTSV.O60911.OID21405.v1	Multiple sclerosis	0.8	0.65	0.98	0.033943	96	47165
C1QA.P02745.OID20654.v1	Multiple sclerosis	1.24	1.02	1.51	0.0339494	96	47165
ABL1.P00519.OID21280.v1	Systemic lupus erythematosus	1.2	1.01	1.42	0.0339625	134	47096
ANGPTL7.O43827.OID21412.v1	Major depression	1.23	1.02	1.48	0.0339645	111	47229
IRAK1.P51617.OID20485.v1	Vascular dementia	0.86	0.74	0.99	0.0339758	195	33907
PLIN1.O60240.OID20835.v1	COPD	1.05	1	1.1	0.0339852	1998	44948
MFGE8.Q08431.OID21134.v1	Parkinson's disease	0.92	0.85	0.99	0.0340334	659	46802
CCN2.P29279.OID20709.v1	Multiple sclerosis	1.24	1.02	1.51	0.0340419	96	47165
SPP1.P10451.OID20322.v1	Type 2 diabetes	0.96	0.92	1	0.0340499	2822	43370
RGMB.Q6NW40.OID21045.v1	Rheumatoid arthritis	1.09	1.01	1.19	0.0340642	593	46310
PSMD9.O00233.OID21304.v1	Cystitis	1.1	1.01	1.19	0.0340703	531	24160
LPL.P06858.OID20188.v1	Rheumatoid arthritis	0.91	0.83	0.99	0.0340794	593	46310
IPCEF1.Q8WWN9.OID20977.v1	Schizophrenia	1.34	1.02	1.75	0.034084	54	47449
MANSC1.Q9H8J5.OID21492.v1	Cystitis	1.1	1.01	1.2	0.0340902	531	24160
IDUA.P35475.OID21468.v1	Prostate cancer	0.93	0.88	0.99	0.0341018	1001	20628
REG1B.P48304.OID20266.v1	Major depression	1.23	1.02	1.48	0.0341035	111	47229
GZMA.P12544.OID20663.v1	Rheumatoid arthritis	1.09	1.01	1.19	0.0341531	593	46310
TIMP1.P01033.OID20418.v1	Parkinson's disease	0.92	0.85	0.99	0.0341717	659	46802
SMARCA2.P51531.OID20796.v1	Rheumatoid arthritis	1.09	1.01	1.18	0.0342149	593	46310
SOD1.P00441.OID20386.v1	Lung cancer	1.11	1.01	1.23	0.0342161	403	47158
PLA2G7.Q13093.OID21105.v1	Cystitis	0.91	0.84	0.99	0.0342314	531	24160
MRPL46.Q9H2W6.OID20858.v1	Inflammatory bowel disease	1.14	1.01	1.28	0.0342363	275	46727
MESD.Q14696.OID21099.v1	Inflammatory bowel disease	1.14	1.01	1.28	0.0342891	275	46727
FLT1.P17948.OID21301.v1	Systemic lupus erythematosus	0.83	0.7	0.99	0.0342914	134	47096
PPIB.P23284.OID20331.v1	Lung cancer	1.11	1.01	1.22	0.0343252	403	47158
DNMBP.Q6XZF7.OID20956.v1	Cystitis	0.91	0.84	0.99	0.0343363	531	24160
RGS8.P57771.OID20454.v1	Inflammatory bowel disease	1.14	1.01	1.28	0.0343477	275	46727
SRP14.P37108.OID21324.v1	Prostate cancer	1.07	1.01	1.14	0.0343615	1001	20628
PILRA.Q9UKJ1.OID21129.v1	Alzheimer's dementia	1.11	1.01	1.22	0.0343722	446	33642
PLA2G7.Q13093.OID21105.v1	Colorectal cancer	0.91	0.83	0.99	0.0343883	508	46890
TNFSF14.O43557.OID20953.v1	Gynaecological cancer	1.15	1.01	1.3	0.0343991	256	25185
ADAM23.O75077.OID20651.v1	Type 2 diabetes	1.04	1	1.08	0.034436	2822	43370
CRTAC1.Q9NQ79.OID20279.v1	Multiple sclerosis	0.79	0.64	0.98	0.0344488	96	47165
CA1.P00915.OID20409.v1	Inflammatory bowel disease	1.14	1.01	1.29	0.0344621	275	46727
GP2.P55259.OID20090.v1	Systemic lupus erythematosus	0.83	0.7	0.99	0.0344814	134	47096
RNF41.Q9H4P4.OID21179.v1	Rheumatoid arthritis	1.09	1.01	1.18	0.034505	593	46310
CD40LG.P29965.OID20616.v1	Liver disease	1.11	1.01	1.22	0.0345478	432	47104
FSTL3.O95633.OID20782.v1	Breast cancer	1.08	1.01	1.16	0.0346468	772	24086
SORCS2.Q96PQ0.OID21262.v1	Inflammatory bowel disease	1.15	1.01	1.3	0.0346574	275	46727
IL16.Q14005.OID20633.v1	Inflammatory bowel disease	1.14	1.01	1.29	0.0346887	275	46727
MCFD2.Q8NI22.OID20171.v1	Prostate cancer	1.07	1	1.14	0.0347075	1001	20628
VMO1.Q7Z5L0.OID21381.v1	Brain/CNS cancer	1.27	1.02	1.58	0.0347166	82	47507
SIGLEC6.O43699.OID21394.v1	Parkinson's disease	0.92	0.85	0.99	0.0347213	659	46802
FCER2.P06734.OID21133.v1	Vascular dementia	1.16	1.01	1.33	0.0347538	195	33907
S100P.P25815.OID20103.v1	Inflammatory bowel disease	1.14	1.01	1.29	0.0348117	275	46727
JUN.P05412.OID20424.v1	Inflammatory bowel disease	1.14	1.01	1.28	0.0348773	275	46727
VASN.Q6EMK4.OID20345.v1	Ischaemic heart disease	1.04	1	1.07	0.0348919	3338	41341
STK11.Q15831.OID20077.v1	Prostate cancer	1.07	1	1.14	0.0349126	1001	20628
ILKAP.Q9H0C8.OID20855.v1	Lung cancer	1.11	1.01	1.22	0.0349152	403	47158
BTN3A2.P78410.OID20540.v1	Brain/CNS cancer	1.27	1.02	1.58	0.0349314	82	47507
CD209.Q9NNX6.OID20262.v1	Cystitis	0.91	0.84	0.99	0.0349531	531	24160
BTN2A1.Q7KYR7.OID20713.v1	Parkinson's disease	0.92	0.85	0.99	0.0349657	659	46802
CRNN.Q9UBG3.OID21427.v1	Lung cancer	0.9	0.81	0.99	0.0349683	403	47158
CCN2.P29279.OID20709.v1	COPD	1.05	1	1.1	0.0349789	1998	44948
FADD.Q13158.OID20151.v1	Liver disease	0.9	0.82	0.99	0.0350484	432	47104
AZU1.P20160.OID20309.v1	Prostate cancer	1.07	1	1.14	0.0350801	1001	20628
CD34.P28906.OID21025.v1	Inflammatory bowel disease	0.88	0.78	0.99	0.0351222	275	46727
TGFBI.Q15582.OID20417.v1	COPD	1.05	1	1.1	0.0351339	1998	44948
TXLNA.P40222.OID20952.v1	Inflammatory bowel disease	1.14	1.01	1.28	0.0351513	275	46727
PPIB.P23284.OID20331.v1	Vascular dementia	0.86	0.75	0.99	0.0351757	195	33907
ARHGAP1.Q07960.OID21202.v1	Schizophrenia	1.33	1.02	1.74	0.0351774	54	47449
DSG2.Q14126.OID21113.v1	Lung cancer	0.9	0.81	0.99	0.0351973	403	47158
OMD.Q99983.OID20725.v1	Gynaecological cancer	0.87	0.77	0.99	0.0352005	256	25185
RP2.O75695.OID21302.v1	Ischaemic heart disease	1.04	1	1.07	0.0352235	3338	41341
CERT.Q9Y5P4.OID20857.v1	Rheumatoid arthritis	1.09	1.01	1.18	0.035236	593	46310
IL6.P05231.OID20911.v1	Breast cancer	1.08	1.01	1.16	0.0352375	772	24086
ATOX1.O00244.OID21476.v1	Inflammatory bowel disease	1.14	1.01	1.28	0.0352418	275	46727
TRIM21.P19474.OID20533.v1	COPD	0.95	0.91	1	0.035282	1998	44948
CCL24.O00175.OID20772.v1	COPD	1.05	1	1.1	0.0352965	1998	44948
VTCN1.Q7Z7D3.OID21164.v1	Inflammatory bowel disease	0.88	0.78	0.99	0.0353062	275	46727
METAP1D.Q6UB28.OID20519.v1	Vascular dementia	0.86	0.74	0.99	0.0353097	195	33907
PPP1R12A.O14974.OID21475.v1	Ischaemic stroke	1.08	1.01	1.16	0.0353185	765	46657
RASSF2.P50749.OID21194.v1	Liver disease	1.11	1.01	1.22	0.035359	432	47104
MEP1B.Q16820.OID20168.v1	Prostate cancer	0.94	0.88	1	0.0353756	1001	20628
SLC16A1.P53985.OID20799.v1	Gynaecological cancer	1.14	1.01	1.29	0.035446	256	25185
NCS1.P62166.OID21458.v1	Systemic lupus erythematosus	1.22	1.01	1.47	0.0354641	134	47096
PRDX1.Q06830.OID20962.v1	Alzheimer's dementia	0.91	0.82	0.99	0.0354716	446	33642
IL6.P05231.OID20101.v1	Multiple sclerosis	1.24	1.01	1.51	0.0354731	96	47165
ITGA5.P08648.OID21139.v1	Systemic lupus erythematosus	1.21	1.01	1.44	0.0354771	134	47096
MMP3.P08254.OID21083.v1	Liver disease	1.14	1.01	1.29	0.0354923	432	47104
MLN.P12872.OID20541.v1	Prostate cancer	0.93	0.87	1	0.0354923	1001	20628
NCS1.P62166.OID21458.v1	Parkinson's disease	1.09	1.01	1.19	0.0355357	659	46802
SIRPA.P78324.OID20304.v1	Prostate cancer	1.07	1	1.14	0.0355553	1001	20628
MATN3.O15232.OID20979.v1	Ischaemic heart disease	0.96	0.93	1	0.0355849	3338	41341
SFRP1.Q8N474.OID20984.v1	Breast cancer	1.08	1.01	1.17	0.0355919	772	24086
PAEP.P09466.OID20925.v1	Ischaemic stroke	1.09	1.01	1.18	0.0356252	765	46657
ADAM15.Q13444.OID20109.v1	Lung cancer	0.9	0.81	0.99	0.0356615	403	47158
L1CAM.P32004.OID21484.v1	Inflammatory bowel disease	0.88	0.78	0.99	0.0356852	275	46727
EDIL3.O43854.OID20081.v1	Prostate cancer	0.93	0.87	1	0.0357208	1001	20628
BAG3.O95817.OID20972.v1	Vascular dementia	0.86	0.75	0.99	0.0357222	195	33907
IL6.P05231.OID21276.v1	Colorectal cancer	1.1	1.01	1.21	0.0357399	508	46890
LEP.P41159.OID20187.v1	Brain/CNS cancer	1.32	1.02	1.71	0.0357582	82	47507
CD2AP.Q9Y5K6.OID20177.v1	Schizophrenia	1.33	1.02	1.75	0.0357595	54	47449
FETUB.Q9UGM5.OID20404.v1	Lung cancer	1.12	1.01	1.24	0.0357874	403	47158
IDUA.P35475.OID21468.v1	Systemic lupus erythematosus	1.2	1.01	1.43	0.035788	134	47096
CTF1.Q16619.OID20061.v1	Prostate cancer	1.07	1	1.14	0.035796	1001	20628
NECTIN4.Q96NY8.OID21490.v1	Schizophrenia	1.34	1.02	1.77	0.0358023	54	47449
LILRB1.Q8NHL6.OID20323.v1	Lung cancer	1.11	1.01	1.23	0.0358072	403	47158
MESD.Q14696.OID21099.v1	Rheumatoid arthritis	1.09	1.01	1.18	0.0358159	593	46310
IL5.P05113.OID20472.v1	COPD	1.05	1	1.1	0.0358268	1998	44948
CEACAM3.P40198.OID21245.v1	Parkinson's disease	1.09	1.01	1.17	0.035831	659	46802
GH2.P01242.OID21168.v1	Parkinson's disease	0.92	0.85	0.99	0.0358397	659	46802
NECTIN2.Q92692.OID20222.v1	Schizophrenia	1.34	1.02	1.77	0.035844	54	47449
TNFSF14.O43557.OID20953.v1	Rheumatoid arthritis	1.09	1.01	1.18	0.0358643	593	46310
MMP1.P03956.OID20672.v1	Major depression	1.22	1.01	1.47	0.0358758	111	47229
PRDX5.P30044.OID20644.v1	Inflammatory bowel disease	1.14	1.01	1.28	0.0358907	275	46727
HPCAL1.P37235.OID20615.v1	Systemic lupus erythematosus	1.2	1.01	1.42	0.0359124	134	47096
RAB6B.Q9NRW1.OID20817.v1	Rheumatoid arthritis	1.09	1.01	1.18	0.0359259	593	46310
ANPEP.P15144.OID20350.v1	Prostate cancer	1.07	1	1.14	0.0359265	1001	20628
MYOC.Q99972.OID21121.v1	Vascular dementia	1.17	1.01	1.35	0.0359286	195	33907
FKBP1B.P68106.OID20618.v1	Liver disease	0.9	0.82	0.99	0.0359853	432	47104
SSC4D.Q8WTU2.OID20182.v1	Gynaecological cancer	1.14	1.01	1.3	0.0359868	256	25185
IFNGR2.P38484.OID20941.v1	Endometriosis	1.18	1.01	1.37	0.0359934	157	24768
TNXB.P22105.OID21107.v1	Colorectal cancer	0.91	0.83	0.99	0.0360199	508	46890
TFF2.Q03403.OID20787.v1	Inflammatory bowel disease	1.14	1.01	1.29	0.0360521	275	46727
STK24.Q9Y6E0.OID20837.v1	Cystitis	0.91	0.84	0.99	0.0360522	531	24160
OSCAR.Q8IYS5.OID20776.v1	Multiple sclerosis	1.24	1.01	1.53	0.0360681	96	47165
CASP8.Q14790.OID21414.v1	Liver disease	0.9	0.82	0.99	0.0360743	432	47104
CNTN5.O94779.OID21006.v1	Vascular dementia	0.85	0.73	0.99	0.0360754	195	33907
RBP5.P82980.OID21369.v1	Breast cancer	1.08	1.01	1.16	0.0360997	772	24086
GKN1.Q9NS71.OID20885.v1	Ischaemic heart disease	1.04	1	1.07	0.0361039	3338	41341
ICAM4.Q14773.OID20578.v1	Endometriosis	0.84	0.72	0.99	0.0361102	157	24768
SFRP1.Q8N474.OID20984.v1	Gynaecological cancer	1.15	1.01	1.32	0.036128	256	25185
LGALS9.O00182.OID20781.v1	Parkinson's disease	0.91	0.84	0.99	0.0361376	659	46802
AMBN.Q9NP70.OID20437.v1	Multiple sclerosis	1.24	1.01	1.51	0.0361426	96	47165
GPKOW.Q92917.OID20890.v1	Inflammatory bowel disease	1.14	1.01	1.28	0.0361532	275	46727
VSIG4.Q9Y279.OID21144.v1	Schizophrenia	1.36	1.02	1.81	0.0361556	54	47449
PRELP.P51888.OID20766.v1	Alzheimer's dementia	1.11	1.01	1.22	0.0361631	446	33642
AGER.Q15109.OID20756.v1	Ischaemic heart disease	0.96	0.93	1	0.0361652	3338	41341
VSTM1.Q6UX27.OID20851.v1	Rheumatoid arthritis	1.09	1.01	1.18	0.0361848	593	46310
BIRC2.Q13490.OID21217.v1	Cystitis	0.91	0.84	0.99	0.0361988	531	24160
MAP3K5.Q99683.OID21253.v1	Rheumatoid arthritis	1.09	1.01	1.18	0.0362137	593	46310
ARHGAP1.Q07960.OID21202.v1	Lung cancer	0.9	0.82	0.99	0.0362528	403	47158
MASP1.P48740.OID20954.v1	Major depression	0.82	0.68	0.99	0.0362566	111	47229
CDSN.Q15517.OID20667.v1	Major depression	1.22	1.01	1.48	0.0362759	111	47229
LRRC25.Q8N386.OID21333.v1	Schizophrenia	1.33	1.02	1.75	0.0362783	54	47449
MANSC1.Q9H8J5.OID21492.v1	Rheumatoid arthritis	1.09	1.01	1.18	0.0363002	593	46310
FIS1.Q9Y3D6.OID20722.v1	Inflammatory bowel disease	1.14	1.01	1.28	0.0363029	275	46727
HARS1.P12081.OID21086.v1	Rheumatoid arthritis	1.09	1.01	1.18	0.0363127	593	46310
MTPN.P58546.OID20080.v1	Ischaemic stroke	0.93	0.86	1	0.0363312	765	46657
GPR37.O15354.OID20095.v1	Parkinson's disease	0.92	0.85	0.99	0.036332	659	46802
ITGB5.P18084.OID21522.v1	Amyotrophic lateral sclerosis	0.87	0.77	0.99	0.0363776	264	47269
IL32.P24001.OID20605.v1	Schizophrenia	0.74	0.57	0.98	0.0364094	54	47449
PILRA.Q9UKJ1.OID21129.v1	Multiple sclerosis	1.25	1.01	1.54	0.0364143	96	47165
PGLYRP1.O75594.OID20338.v1	Alzheimer's dementia	1.11	1.01	1.22	0.0364328	446	33642
AGR2.O95994.OID20896.v1	Systemic lupus erythematosus	1.2	1.01	1.42	0.0364476	134	47096
SMOC2.Q9H3U7.OID20730.v1	Endometriosis	1.18	1.01	1.38	0.0364692	157	24768
KLK6.Q92876.OID21526.v1	Ischaemic heart disease	1.04	1	1.07	0.0365192	3338	41341
DCTN2.Q13561.OID21334.v1	Schizophrenia	1.33	1.02	1.74	0.0365325	54	47449
AGER.Q15109.OID20756.v1	Endometriosis	0.85	0.72	0.99	0.036544	157	24768
LYPD1.Q8N2G4.OID20821.v1	Major depression	1.22	1.01	1.47	0.0365512	111	47229
CHGB.P05060.OID21038.v1	Parkinson's disease	0.92	0.85	0.99	0.0365529	659	46802
ADAMTS8.Q9UP79.OID21502.v1	Vascular dementia	0.86	0.74	0.99	0.0365612	195	33907
CPE.P16870.OID21392.v1	Colorectal cancer	0.91	0.84	0.99	0.0365758	508	46890
ACE2.Q9BYF1.OID20105.v1	Endometriosis	1.18	1.01	1.38	0.0366037	157	24768
ALCAM.Q13740.OID20273.v1	Major depression	1.24	1.01	1.51	0.0366082	111	47229
ANXA3.P12429.OID21036.v1	Cystitis	0.91	0.84	0.99	0.036619	531	24160
XRCC4.Q13426.OID20869.v1	Inflammatory bowel disease	1.13	1.01	1.28	0.0366264	275	46727
RET.P07949.OID21346.v1	Gynaecological cancer	1.14	1.01	1.29	0.0366431	256	25185
HMBS.P08397.OID21385.v1	Parkinson's disease	1.09	1.01	1.18	0.0366593	659	46802
FASLG.P48023.OID20665.v1	Alzheimer's dementia	0.9	0.81	0.99	0.0366685	446	33642
CCT5.P48643.OID21200.v1	Lung cancer	1.11	1.01	1.23	0.0366744	403	47158
ADH4.P08319.OID20117.v1	Death	1.03	1	1.07	0.0366881	4445	43155
MMP7.P09237.OID20087.v1	Inflammatory bowel disease	1.14	1.01	1.29	0.0366915	275	46727
DFFA.O00273.OID20620.v1	Systemic lupus erythematosus	1.2	1.01	1.42	0.0367509	134	47096
GP6.Q9HCN6.OID21091.v1	Death	1.03	1	1.06	0.0367579	4445	43155
DNAJB1.P25685.OID21363.v1	Prostate cancer	1.07	1	1.14	0.0367624	1001	20628
GGT5.P36269.OID20909.v1	Systemic lupus erythematosus	1.2	1.01	1.43	0.0367698	134	47096
TLR3.O15455.OID20612.v1	Alzheimer's dementia	0.9	0.82	0.99	0.0367702	446	33642
AMIGO2.Q86SJ2.OID21370.v1	Cystitis	0.91	0.84	0.99	0.0367875	531	24160
TBL1X.O60907.OID21220.v1	Inflammatory bowel disease	1.13	1.01	1.28	0.0367929	275	46727
PMVK.Q15126.OID20850.v1	Prostate cancer	1.07	1	1.14	0.0368044	1001	20628
LY9.Q9HBG7.OID20670.v1	Inflammatory bowel disease	1.14	1.01	1.28	0.0368132	275	46727
LRP1.Q07954.OID21293.v1	Ischaemic heart disease	0.96	0.93	1	0.0368246	3338	41341
TP53INP1.Q96A56.OID20120.v1	Liver disease	0.9	0.82	0.99	0.0368302	432	47104
F9.P00740.OID20349.v1	Major depression	1.22	1.01	1.47	0.0368322	111	47229
RUVBL1.Q9Y265.OID21211.v1	Vascular dementia	0.86	0.75	0.99	0.0368343	195	33907
ITGB1.P05556.OID20376.v1	Death	0.97	0.94	1	0.0368539	4445	43155
ATP6AP2.O75787.OID21178.v1	Schizophrenia	1.33	1.02	1.74	0.0368603	54	47449
GUSB.P08236.OID20296.v1	Parkinson's disease	0.92	0.84	0.99	0.0368643	659	46802
GH1.P01241.OID20220.v1	Breast cancer	0.93	0.86	1	0.0368753	772	24086
PLXNA4.Q9HCM2.OID20597.v1	Schizophrenia	1.33	1.02	1.74	0.0368807	54	47449
SCAMP3.O14828.OID21332.v1	Gynaecological cancer	1.14	1.01	1.3	0.036917	256	25185
HNRNPK.P61978.OID20051.v1	Vascular dementia	0.86	0.74	0.99	0.0369607	195	33907
OGFR.Q9NZT2.OID21360.v1	COPD	1.05	1	1.1	0.036979	1998	44948
BTC.P35070.OID21199.v1	Liver disease	0.9	0.82	0.99	0.0369904	432	47104
ENO1.P06733.OID21037.v1	Cystitis	0.91	0.84	0.99	0.0369987	531	24160
MPIG6B.O95866.OID20779.v1	Schizophrenia	1.33	1.02	1.73	0.0370073	54	47449
ADA.P00813.OID20645.v1	Systemic lupus erythematosus	1.2	1.01	1.42	0.0370225	134	47096
SIGLEC9.Q9Y336.OID21390.v1	Rheumatoid arthritis	1.09	1.01	1.19	0.03703	593	46310
S100A11.P31949.OID20130.v1	Inflammatory bowel disease	1.14	1.01	1.28	0.0370646	275	46727
SFTPA2.Q8IWL1.OID21218.v1	Systemic lupus erythematosus	1.2	1.01	1.43	0.0370726	134	47096
CALCOCO1.Q9P1Z2.OID21387.v1	Rheumatoid arthritis	1.09	1.01	1.18	0.037082	593	46310
KLK6.Q92876.OID21526.v1	Colorectal cancer	1.1	1.01	1.2	0.0371137	508	46890
FXYD5.Q96DB9.OID20463.v1	Cystitis	0.91	0.84	0.99	0.0371232	531	24160
SERPINA9.Q86WD7.OID21284.v1	Alzheimer's dementia	0.9	0.82	0.99	0.0371304	446	33642
PAPPA.Q13219.OID20421.v1	Major depression	0.81	0.67	0.99	0.0371313	111	47229
CCL19.Q99731.OID21030.v1	Multiple sclerosis	1.23	1.01	1.51	0.0371456	96	47165
TNFSF14.O43557.OID20953.v1	Cystitis	0.91	0.84	0.99	0.0371511	531	24160
CCL5.P13501.OID20412.v1	Prostate cancer	0.93	0.88	1	0.0371763	1001	20628
UMOD.P07911.OID20237.v1	Inflammatory bowel disease	0.88	0.78	0.99	0.0372	275	46727
ITGB1BP2.Q9UKP3.OID20112.v1	Prostate cancer	1.07	1	1.14	0.0372215	1001	20628
AMN.Q9BXJ7.OID20492.v1	Inflammatory bowel disease	1.14	1.01	1.28	0.0372349	275	46727
KLK11.Q9UBX7.OID21518.v1	Type 2 diabetes	1.04	1	1.08	0.0372371	2822	43370
IL6.P05231.OID20911.v1	Multiple sclerosis	1.24	1.01	1.51	0.0372396	96	47165
GRK5.P34947.OID20066.v1	Prostate cancer	1.07	1	1.14	0.0372506	1001	20628
MUC16.Q8WXI7.OID21378.v1	Schizophrenia	1.33	1.02	1.74	0.0372554	54	47449
TIMP3.P35625.OID20684.v1	Schizophrenia	1.33	1.02	1.74	0.0372598	54	47449
IGFBP1.P08833.OID20246.v1	Vascular dementia	1.17	1.01	1.35	0.0372642	195	33907
KRT5.P13647.OID20860.v1	Endometriosis	1.18	1.01	1.38	0.0373076	157	24768
EPO.P01588.OID20522.v1	Cystitis	1.1	1.01	1.19	0.0373109	531	24160
ANGPT2.O15123.OID21463.v1	Schizophrenia	1.33	1.02	1.75	0.0373166	54	47449
TREM2.Q9NZC2.OID20731.v1	Cystitis	1.1	1.01	1.21	0.0373228	531	24160
FCRL2.Q96LA5.OID20639.v1	Death	1.03	1	1.06	0.0373583	4445	43155
RWDD1.Q9H446.OID21015.v1	Rheumatoid arthritis	1.09	1.01	1.18	0.0373594	593	46310
TGFA.P01135.OID20600.v1	Systemic lupus erythematosus	1.2	1.01	1.42	0.0373717	134	47096
KYAT1.Q16773.OID20232.v1	Prostate cancer	1.07	1	1.14	0.0373755	1001	20628
IRAK4.Q9NWZ3.OID20577.v1	Liver disease	0.9	0.82	0.99	0.0373836	432	47104
FGR.P09769.OID20828.v1	Prostate cancer	1.07	1	1.14	0.0374204	1001	20628
CD302.Q8IX05.OID21328.v1	Cystitis	1.1	1.01	1.21	0.0374379	531	24160
THPO.P40225.OID20098.v1	Death	1.03	1	1.06	0.0374474	4445	43155
TNFRSF19.Q9NS68.OID21446.v1	Gynaecological cancer	1.15	1.01	1.3	0.0374615	256	25185
BST2.Q10589.OID21029.v1	Alzheimer's dementia	1.11	1.01	1.22	0.0374674	446	33642
CD274.Q9NZQ7.OID20966.v1	Vascular dementia	1.17	1.01	1.36	0.0374719	195	33907
CD70.P32970.OID20599.v1	Major depression	1.23	1.01	1.5	0.0374866	111	47229
VEGFD.O43915.OID20662.v1	Parkinson's disease	0.92	0.85	1	0.0375103	659	46802
CRIP2.P52943.OID20901.v1	Prostate cancer	0.93	0.88	1	0.0375303	1001	20628
IL6.P05231.OID21276.v1	Vascular dementia	1.17	1.01	1.36	0.0375356	195	33907
CDNF.Q49AH0.OID21318.v1	Rheumatoid arthritis	1.09	1.01	1.19	0.0375403	593	46310
PRSS2.P07478.OID20364.v1	Rheumatoid arthritis	1.09	1.01	1.19	0.0375516	593	46310
ADAMTS15.Q8TE58.OID21275.v1	Vascular dementia	1.16	1.01	1.34	0.0375695	195	33907
AGRP.O00253.OID20658.v1	Schizophrenia	1.34	1.02	1.76	0.0375841	54	47449
ACTN4.O43707.OID20435.v1	Ischaemic stroke	1.08	1	1.16	0.0375884	765	46657
METAP2.P50579.OID21437.v1	Cystitis	0.91	0.84	0.99	0.0376276	531	24160
TNFRSF12A.Q9NP84.OID21482.v1	Prostate cancer	0.93	0.88	1	0.0376337	1001	20628
PAEP.P09466.OID20925.v1	Parkinson's disease	0.91	0.83	0.99	0.0377235	659	46802
CTSV.O60911.OID21405.v1	Lung cancer	0.9	0.81	0.99	0.0377271	403	47158
DCTN6.O00399.OID20879.v1	Ischaemic heart disease	1.04	1	1.07	0.0377318	3338	41341
PAK4.O96013.OID20819.v1	Cystitis	0.91	0.84	0.99	0.037733	531	24160
EFNA4.P52798.OID20935.v1	Colorectal cancer	1.1	1.01	1.2	0.0377641	508	46890
ACVRL1.P37023.OID20999.v1	Gynaecological cancer	1.15	1.01	1.31	0.0378263	256	25185
CALCOCO1.Q9P1Z2.OID21387.v1	Colorectal cancer	1.1	1.01	1.2	0.0378674	508	46890
PXN.P49023.OID20822.v1	Systemic lupus erythematosus	1.2	1.01	1.42	0.0378742	134	47096
WARS.P23381.OID21084.v1	Alzheimer's dementia	0.91	0.83	0.99	0.0378767	446	33642
TNFRSF10B.O14763.OID20981.v1	Multiple sclerosis	1.26	1.01	1.56	0.0378886	96	47165
ITM2A.O43736.OID20504.v1	Liver disease	1.1	1.01	1.21	0.0378903	432	47104
SKAP1.Q86WV1.OID20906.v1	Systemic lupus erythematosus	0.84	0.71	0.99	0.0378975	134	47096
CARHSP1.Q9Y2V2.OID20859.v1	Inflammatory bowel disease	1.14	1.01	1.28	0.03794	275	46727
HSD11B1.P28845.OID20575.v1	Ischaemic stroke	0.93	0.86	1	0.0379598	765	46657
DKK1.O94907.OID21066.v1	Lung cancer	1.11	1.01	1.23	0.0379703	403	47158
CXCL16.Q9H2A7.OID20282.v1	Vascular dementia	1.16	1.01	1.34	0.0379798	195	33907
FETUB.Q9UGM5.OID20404.v1	Liver disease	0.9	0.81	0.99	0.0380222	432	47104
MEPE.Q9NQ76.OID20753.v1	Colorectal cancer	0.91	0.83	0.99	0.0380271	508	46890
LY6D.Q14210.OID20708.v1	Schizophrenia	1.34	1.02	1.76	0.0380304	54	47449
CXCL1.P09341.OID20762.v1	Rheumatoid arthritis	1.09	1	1.18	0.0380334	593	46310
TNFRSF14.Q92956.OID20783.v1	Vascular dementia	1.17	1.01	1.35	0.0380559	195	33907
CD55.P08174.OID20377.v1	Rheumatoid arthritis	1.09	1	1.19	0.0380789	593	46310
ENO1.P06733.OID21037.v1	Systemic lupus erythematosus	1.2	1.01	1.42	0.0380816	134	47096
P4HB.P07237.OID21509.v1	Major depression	1.22	1.01	1.46	0.0380971	111	47229
TIE1.P35590.OID20303.v1	Rheumatoid arthritis	1.09	1	1.18	0.0380991	593	46310
PPP1R9B.Q96SB3.OID20643.v1	Major depression	1.22	1.01	1.47	0.0381143	111	47229
TRIAP1.O43715.OID21403.v1	Prostate cancer	1.07	1	1.14	0.0381266	1001	20628
NTF3.P20783.OID20591.v1	Parkinson's disease	0.92	0.85	1	0.0381334	659	46802
TGFBI.Q15582.OID20417.v1	Multiple sclerosis	0.81	0.66	0.99	0.0381505	96	47165
DKK3.Q9UBP4.OID20264.v1	Systemic lupus erythematosus	1.21	1.01	1.44	0.0381621	134	47096
PILRB.Q9UKJ0.OID20197.v1	Vascular dementia	1.16	1.01	1.34	0.0381778	195	33907
ADAM23.O75077.OID20651.v1	Liver disease	1.11	1.01	1.22	0.0382269	432	47104
SAMD9L.Q8IVG5.OID20536.v1	Vascular dementia	0.86	0.74	0.99	0.038244	195	33907
STK24.Q9Y6E0.OID20837.v1	Ischaemic heart disease	1.04	1	1.07	0.0382488	3338	41341
CIAPIN1.Q6FI81.OID21501.v1	Ischaemic stroke	1.08	1	1.16	0.0382496	765	46657
HGF.P14210.OID20656.v1	Endometriosis	1.18	1.01	1.38	0.0382624	157	24768
SPRY2.O43597.OID20475.v1	Liver disease	0.9	0.82	0.99	0.0382854	432	47104
DAB2.P98082.OID21428.v1	Inflammatory bowel disease	1.13	1.01	1.28	0.0382923	275	46727
PDCD5.O14737.OID21021.v1	Systemic lupus erythematosus	1.19	1.01	1.41	0.0383087	134	47096
IL2.P60568.OID20419.v1	Ischaemic stroke	1.08	1	1.16	0.0383212	765	46657
MFAP3.P55082.OID20057.v1	COPD	1.05	1	1.09	0.0383228	1998	44948
GSAP.A4D1B5.OID21173.v1	Gynaecological cancer	1.14	1.01	1.29	0.0383253	256	25185
CSTB.P04080.OID20294.v1	Prostate cancer	1.07	1	1.14	0.0383331	1001	20628
ATP5IF1.Q9UII2.OID20760.v1	Cystitis	0.91	0.84	1	0.0383626	531	24160
TNFSF12.O43508.OID20624.v1	Vascular dementia	0.86	0.74	0.99	0.0383671	195	33907
GP1BA.P07359.OID20381.v1	Cystitis	0.91	0.84	1	0.038376	531	24160
SMOC1.Q9H4F8.OID21461.v1	Gynaecological cancer	1.15	1.01	1.32	0.0383826	256	25185
CD40LG.P29965.OID20616.v1	Cystitis	0.91	0.84	1	0.0384635	531	24160
SERPINE1.P05121.OID20342.v1	Alzheimer's dementia	0.91	0.82	0.99	0.0384859	446	33642
PPM1A.P35813.OID21184.v1	Vascular dementia	0.86	0.75	0.99	0.0385383	195	33907
HEBP1.Q9NRV9.OID20063.v1	Breast cancer	0.93	0.87	1	0.03854	772	24086
DNAJB1.P25685.OID21363.v1	Rheumatoid arthritis	1.09	1	1.18	0.0385898	593	46310
S100A4.P26447.OID21519.v1	Alzheimer's dementia	0.91	0.82	0.99	0.0385935	446	33642
LAMA4.Q16363.OID20769.v1	Parkinson's disease	0.92	0.85	1	0.0386141	659	46802
CDHR2.Q9BYE9.OID21282.v1	Gynaecological cancer	1.14	1.01	1.3	0.0386187	256	25185
REG4.Q9BYZ8.OID20784.v1	Schizophrenia	1.35	1.02	1.78	0.0386218	54	47449
NID1.P14543.OID20362.v1	Schizophrenia	1.34	1.02	1.76	0.0386225	54	47449
THBS2.P35442.OID21104.v1	Parkinson's disease	0.92	0.86	1	0.0386529	659	46802
CALCOCO1.Q9P1Z2.OID21387.v1	Vascular dementia	0.86	0.75	0.99	0.0386666	195	33907
CEACAM5.P06731.OID21171.v1	Amyotrophic lateral sclerosis	0.88	0.78	0.99	0.0386687	264	47269
TNFRSF8.P28908.OID21049.v1	Lung cancer	1.11	1.01	1.22	0.0386708	403	47158
CAMKK1.Q8N5S9.OID21182.v1	Inflammatory bowel disease	1.13	1.01	1.28	0.0386776	275	46727
MAPK9.P45984.OID20557.v1	Schizophrenia	1.33	1.01	1.73	0.0386981	54	47449
VTCN1.Q7Z7D3.OID21164.v1	Amyotrophic lateral sclerosis	0.88	0.78	0.99	0.0386983	264	47269
CCL22.O00626.OID20765.v1	Colorectal cancer	1.1	1	1.2	0.0387463	508	46890
BAX.Q07812.OID20856.v1	Lung cancer	1.11	1.01	1.23	0.0387618	403	47158
PRELP.P51888.OID20766.v1	Parkinson's disease	0.92	0.85	1	0.0387765	659	46802
CDH5.P33151.OID20243.v1	Multiple sclerosis	0.81	0.66	0.99	0.0388022	96	47165
FUT8.Q9BYC5.OID20992.v1	Death	1.03	1	1.06	0.0388273	4445	43155
IL22RA1.Q8N6P7.OID20449.v1	Cystitis	0.91	0.84	1	0.0388297	531	24160
NUB1.Q9Y5A7.OID20510.v1	COPD	1.05	1	1.1	0.0388436	1998	44948
NFATC1.O95644.OID20545.v1	Ischaemic heart disease	1.04	1	1.07	0.0388501	3338	41341
PRCP.P42785.OID20337.v1	Parkinson's disease	0.92	0.85	1	0.0389071	659	46802
S100P.P25815.OID20103.v1	Breast cancer	1.08	1	1.16	0.0389204	772	24086
NT5E.P21589.OID21498.v1	Rheumatoid arthritis	1.09	1	1.18	0.0389329	593	46310
IL6.P05231.OID20563.v1	Multiple sclerosis	1.23	1.01	1.51	0.038939	96	47165
MB.P02144.OID20263.v1	COPD	1.06	1	1.11	0.0389494	1998	44948
IRAK4.Q9NWZ3.OID20577.v1	Inflammatory bowel disease	1.13	1.01	1.28	0.0389626	275	46727
CLPP.Q16740.OID20910.v1	Ischaemic stroke	1.08	1	1.16	0.039017	765	46657
IFNGR2.P38484.OID20941.v1	Prostate cancer	0.94	0.88	1	0.0390297	1001	20628
EIF4G1.Q04637.OID20625.v1	Cystitis	0.91	0.84	1	0.0390507	531	24160
TFRC.P02786.OID20369.v1	Prostate cancer	1.07	1	1.14	0.0390522	1001	20628
LAMP2.P13473.OID21035.v1	Schizophrenia	1.33	1.01	1.74	0.0390858	54	47449
FAS.P25445.OID20316.v1	Schizophrenia	1.35	1.02	1.79	0.0390978	54	47449
DCBLD2.Q96PD2.OID21474.v1	Vascular dementia	1.16	1.01	1.35	0.0391117	195	33907
IL7R.P16871.OID21136.v1	Prostate cancer	1.07	1	1.14	0.0391379	1001	20628
ARSA.P15289.OID21138.v1	Schizophrenia	1.33	1.01	1.74	0.0391473	54	47449
SIGLEC10.Q96LC7.OID20537.v1	Lung cancer	1.11	1.01	1.22	0.0391536	403	47158
ICA1.Q05084.OID20484.v1	Schizophrenia	1.32	1.01	1.73	0.0391687	54	47449
RASSF2.P50749.OID21194.v1	Breast cancer	1.08	1	1.15	0.0392296	772	24086
EIF5A.P63241.OID20423.v1	Systemic lupus erythematosus	0.84	0.71	0.99	0.0392435	134	47096
FHIT.P49789.OID20872.v1	Type 2 diabetes	1.04	1	1.08	0.0392564	2822	43370
DCTN6.O00399.OID20879.v1	COPD	1.05	1	1.09	0.039277	1998	44948
MPIG6B.O95866.OID20779.v1	Inflammatory bowel disease	1.13	1.01	1.27	0.0392896	275	46727
PNPT1.Q8TCS8.OID20445.v1	Systemic lupus erythematosus	0.84	0.71	0.99	0.0392938	134	47096
FOSB.P53539.OID20791.v1	Rheumatoid arthritis	1.09	1	1.18	0.0393184	593	46310
P4HB.P07237.OID21509.v1	Systemic lupus erythematosus	1.2	1.01	1.42	0.0393198	134	47096
BPIFB1.Q8TDL5.OID20308.v1	Amyotrophic lateral sclerosis	0.88	0.77	0.99	0.0393291	264	47269
MANF.P55145.OID20707.v1	Inflammatory bowel disease	1.13	1.01	1.28	0.0393413	275	46727
SSC5D.A1L4H1.OID20351.v1	Inflammatory bowel disease	1.14	1.01	1.28	0.0393991	275	46727
SESTD1.Q86VW0.OID20790.v1	Vascular dementia	0.86	0.75	0.99	0.0394056	195	33907
NUDT5.Q9UKK9.OID21115.v1	Vascular dementia	0.86	0.74	0.99	0.0394152	195	33907
PTPRN2.Q92932.OID20912.v1	Inflammatory bowel disease	1.13	1.01	1.28	0.0394412	275	46727
PILRA.Q9UKJ1.OID21129.v1	Schizophrenia	1.34	1.01	1.77	0.039453	54	47449
AHSP.Q9NZD4.OID21078.v1	Cystitis	1.09	1	1.19	0.0394543	531	24160
NELL1.Q92832.OID21494.v1	Systemic lupus erythematosus	0.84	0.71	0.99	0.039503	134	47096
CEACAM5.P06731.OID21171.v1	Multiple sclerosis	1.24	1.01	1.51	0.0395563	96	47165
ROBO2.Q9HCK4.OID21007.v1	Parkinson's disease	0.92	0.85	1	0.0395585	659	46802
KIT.P10721.OID20370.v1	Alzheimer's dementia	0.9	0.82	1	0.0395646	446	33642
PIK3AP1.Q6ZUJ8.OID20587.v1	Ischaemic heart disease	1.04	1	1.07	0.039576	3338	41341
CEACAM3.P40198.OID21245.v1	Breast cancer	1.08	1	1.16	0.0395855	772	24086
CRIP2.P52943.OID20901.v1	Major depression	1.23	1.01	1.49	0.0395887	111	47229
BAX.Q07812.OID20856.v1	Rheumatoid arthritis	1.09	1	1.18	0.0395901	593	46310
MEGF10.Q96KG7.OID20746.v1	Inflammatory bowel disease	0.88	0.78	0.99	0.0396028	275	46727
CALB1.P05937.OID21306.v1	Inflammatory bowel disease	1.14	1.01	1.29	0.0396138	275	46727
TNXB.P22105.OID21107.v1	Endometriosis	1.18	1.01	1.38	0.0396455	157	24768
IL10.P22301.OID20431.v1	Alzheimer's dementia	1.1	1	1.21	0.03965	446	33642
APP.P05067.OID21070.v1	Vascular dementia	0.86	0.75	0.99	0.0396506	195	33907
NELL1.Q92832.OID21494.v1	Vascular dementia	0.86	0.75	0.99	0.0396552	195	33907
CRH.P06850.OID21257.v1	Vascular dementia	0.86	0.75	0.99	0.0396582	195	33907
CASP10.Q92851.OID20893.v1	Endometriosis	1.18	1.01	1.37	0.0396776	157	24768
ACY1.Q03154.OID20137.v1	Breast cancer	1.08	1	1.15	0.0397249	772	24086
FGF2.P09038.OID20503.v1	Ischaemic stroke	1.08	1	1.16	0.0397378	765	46657
UMOD.P07911.OID20237.v1	Colorectal cancer	0.91	0.83	1	0.039749	508	46890
STIP1.P31948.OID21077.v1	Death	1.03	1	1.06	0.0397985	4445	43155
ANGPTL2.Q9UKU9.OID20726.v1	Cystitis	1.1	1	1.2	0.0397999	531	24160
THY1.P04216.OID21050.v1	Major depression	1.22	1.01	1.49	0.0398184	111	47229
TIMP4.Q99727.OID21147.v1	Prostate cancer	0.93	0.87	1	0.0398258	1001	20628
LCN2.P80188.OID20392.v1	Colorectal cancer	1.1	1	1.2	0.0398366	508	46890
F3.P13726.OID21440.v1	Amyotrophic lateral sclerosis	0.87	0.77	0.99	0.0398393	264	47269
PEBP1.P30086.OID21087.v1	Lung cancer	1.11	1	1.23	0.039842	403	47158
APRT.P07741.OID20927.v1	Vascular dementia	0.86	0.75	0.99	0.0398702	195	33907
AMBN.Q9NP70.OID20437.v1	Alzheimer's dementia	1.1	1	1.21	0.0399208	446	33642
DCTN1.Q14203.OID21399.v1	Vascular dementia	0.86	0.75	0.99	0.0399707	195	33907
ICAM4.Q14773.OID20578.v1	Prostate cancer	1.07	1	1.14	0.0399765	1001	20628
CCDC80.Q76M96.OID20226.v1	Alzheimer's dementia	1.11	1	1.22	0.0399904	446	33642
BCR.P11274.OID20558.v1	Inflammatory bowel disease	1.13	1.01	1.28	0.0400073	275	46727
SMPD1.P17405.OID21028.v1	Vascular dementia	1.17	1.01	1.35	0.040032	195	33907
MZB1.Q8WU39.OID20732.v1	Prostate cancer	0.94	0.88	1	0.040032	1001	20628
GALNT7.Q86SF2.OID21377.v1	Breast cancer	0.93	0.87	1	0.0400567	772	24086
ADAM22.Q9P0K1.OID21001.v1	Death	1.03	1	1.06	0.0400619	4445	43155
BACH1.O14867.OID20505.v1	Systemic lupus erythematosus	1.2	1.01	1.42	0.0400821	134	47096
CLEC10A.Q8IUN9.OID20928.v1	Endometriosis	1.18	1.01	1.38	0.0401	157	24768
CA13.Q8N1Q1.OID20225.v1	Inflammatory bowel disease	1.13	1.01	1.27	0.0401025	275	46727
MMP10.P09238.OID20687.v1	Parkinson's disease	0.92	0.85	1	0.0401157	659	46802
BTN3A2.P78410.OID20540.v1	Major depression	1.22	1.01	1.47	0.0401267	111	47229
FUS.P35637.OID21256.v1	Alzheimer's dementia	0.91	0.82	1	0.0401336	446	33642
OGN.P20774.OID21123.v1	Breast cancer	1.08	1	1.16	0.0401574	772	24086
NDUFS6.O75380.OID21224.v1	Lung cancer	1.11	1	1.23	0.0402047	403	47158
METAP2.P50579.OID21437.v1	Death	1.03	1	1.06	0.0402162	4445	43155
NOS3.P29474.OID20834.v1	Brain/CNS cancer	1.27	1.01	1.6	0.0402476	82	47507
ANGPTL3.Q9Y5C1.OID20407.v1	Ischaemic stroke	1.09	1	1.17	0.0402479	765	46657
RGMB.Q6NW40.OID21045.v1	Liver disease	1.11	1	1.22	0.0402737	432	47104
PRSS8.Q16651.OID20763.v1	Parkinson's disease	0.91	0.84	1	0.0402833	659	46802
CNTN2.Q02246.OID21426.v1	Vascular dementia	1.16	1.01	1.34	0.0402835	195	33907
LGALS3.P17931.OID20284.v1	Cystitis	1.1	1	1.2	0.0402893	531	24160
HLA.DRA.P01903.OID20520.v1	Lung cancer	1.11	1	1.23	0.0403044	403	47158
ENG.P17813.OID20287.v1	Parkinson's disease	0.92	0.85	1	0.0403164	659	46802
CD58.P19256.OID20716.v1	Rheumatoid arthritis	0.92	0.85	1	0.0403293	593	46310
KLK14.Q9P0G3.OID21407.v1	Amyotrophic lateral sclerosis	1.14	1.01	1.29	0.0403361	264	47269
ROBO1.Q9Y6N7.OID20734.v1	Multiple sclerosis	0.81	0.66	0.99	0.0403389	96	47165
GRAP2.O75791.OID20192.v1	Prostate cancer	1.07	1	1.14	0.040349	1001	20628
CTF1.Q16619.OID20061.v1	Vascular dementia	0.86	0.75	0.99	0.0403709	195	33907
MANF.P55145.OID20707.v1	Vascular dementia	0.86	0.75	0.99	0.0403963	195	33907
CEACAM8.P31997.OID20102.v1	Major depression	1.22	1.01	1.47	0.040449	111	47229
IGFBP6.P24592.OID20413.v1	Inflammatory bowel disease	1.15	1.01	1.32	0.0404511	275	46727
RUVBL1.Q9Y265.OID21211.v1	COPD	1.05	1	1.09	0.0404851	1998	44948
LYN.P07948.OID21350.v1	Rheumatoid arthritis	1.09	1	1.18	0.0405203	593	46310
MSMB.P08118.OID20275.v1	Liver disease	1.11	1	1.23	0.0405285	432	47104
DCTN6.O00399.OID20879.v1	Vascular dementia	0.86	0.75	0.99	0.0405581	195	33907
TIA1.P31483.OID20068.v1	Prostate cancer	1.07	1	1.14	0.0405954	1001	20628
CPB1.P15086.OID20289.v1	Breast cancer	1.08	1	1.16	0.0406044	772	24086
CEACAM8.P31997.OID20102.v1	Alzheimer's dementia	1.11	1	1.22	0.0406087	446	33642
BAX.Q07812.OID20856.v1	Cystitis	0.91	0.84	1	0.04063	531	24160
CD244.Q9BZW8.OID20628.v1	Systemic lupus erythematosus	1.2	1.01	1.42	0.0406328	134	47096
FRZB.Q92765.OID20968.v1	Gynaecological cancer	1.14	1.01	1.29	0.040649	256	25185
MSMB.P08118.OID20275.v1	Inflammatory bowel disease	1.14	1.01	1.3	0.0406511	275	46727
RABEPK.Q7Z6M1.OID21163.v1	Prostate cancer	1.07	1	1.13	0.0406684	1001	20628
RAD23B.P54727.OID21166.v1	Alzheimer's dementia	0.91	0.83	1	0.0406989	446	33642
CDH6.P55285.OID20157.v1	Rheumatoid arthritis	0.92	0.84	1	0.0406993	593	46310
CHL1.O00533.OID20366.v1	Inflammatory bowel disease	0.88	0.78	0.99	0.0407092	275	46727
LTA4H.P09960.OID21452.v1	Ischaemic stroke	1.08	1	1.16	0.040718	765	46657
FGF5.P12034.OID20490.v1	Vascular dementia	1.17	1.01	1.35	0.0407191	195	33907
ILKAP.Q9H0C8.OID20855.v1	Inflammatory bowel disease	1.13	1.01	1.27	0.0407439	275	46727
ERP44.Q9BS26.OID21338.v1	COPD	1.05	1	1.1	0.0407832	1998	44948
MYO9B.Q13459.OID20451.v1	Colorectal cancer	1.1	1	1.2	0.040797	508	46890
SELP.P16109.OID20379.v1	Vascular dementia	0.86	0.75	0.99	0.0408086	195	33907
SCGN.O76038.OID20457.v1	Alzheimer's dementia	1.1	1	1.21	0.0408151	446	33642
CDH3.P22223.OID21008.v1	Rheumatoid arthritis	1.09	1	1.18	0.0408223	593	46310
IGFBP6.P24592.OID20413.v1	Cystitis	1.09	1	1.19	0.0408516	531	24160
BAG6.P46379.OID20114.v1	Rheumatoid arthritis	1.09	1	1.18	0.0408956	593	46310
GHRL.Q9UBU3.OID20175.v1	Inflammatory bowel disease	1.14	1.01	1.28	0.0409154	275	46727
LILRA5.A6NI73.OID20209.v1	Cystitis	1.09	1	1.19	0.0409193	531	24160
PRKCQ.Q04759.OID20468.v1	Brain/CNS cancer	1.26	1.01	1.56	0.0409221	82	47507
BID.P55957.OID20517.v1	Ischaemic stroke	1.08	1	1.16	0.0409244	765	46657
EPHA10.Q5JZY3.OID20840.v1	Endometriosis	1.18	1.01	1.37	0.0409327	157	24768
ITGA11.Q9UKX5.OID20581.v1	Amyotrophic lateral sclerosis	0.88	0.78	0.99	0.040943	264	47269
CCL8.P80075.OID21466.v1	Lung cancer	1.11	1	1.23	0.0409706	403	47158
PTPN6.P29350.OID20717.v1	Vascular dementia	0.86	0.75	0.99	0.041002	195	33907
EIF4G1.Q04637.OID20625.v1	Systemic lupus erythematosus	1.19	1.01	1.41	0.0410255	134	47096
NFATC3.Q12968.OID20470.v1	Lung cancer	0.9	0.82	1	0.041031	403	47158
CD28.P10747.OID21265.v1	Inflammatory bowel disease	1.13	1.01	1.28	0.0410852	275	46727
SSB.P05455.OID20818.v1	Type 2 diabetes	1.04	1	1.08	0.0411056	2822	43370
CDH2.P19022.OID20170.v1	Parkinson's disease	0.92	0.84	1	0.041107	659	46802
RRM2.P31350.OID21187.v1	Alzheimer's dementia	0.91	0.83	1	0.0411545	446	33642
AK1.P00568.OID20122.v1	Multiple sclerosis	1.23	1.01	1.5	0.0411982	96	47165
PREB.Q9HCU5.OID20439.v1	Inflammatory bowel disease	1.13	1	1.27	0.0412048	275	46727
FMR1.Q06787.OID21233.v1	Endometriosis	1.18	1.01	1.38	0.0412258	157	24768
MANSC1.Q9H8J5.OID21492.v1	Vascular dementia	1.16	1.01	1.33	0.0412466	195	33907
NELL1.Q92832.OID21494.v1	Endometriosis	0.85	0.72	0.99	0.0412541	157	24768
VTA1.Q9NP79.OID21016.v1	Systemic lupus erythematosus	1.19	1.01	1.41	0.0412598	134	47096
PPCDC.Q96CD2.OID21027.v1	Systemic lupus erythematosus	1.19	1.01	1.41	0.0412654	134	47096
AIF1.P55008.OID21234.v1	Inflammatory bowel disease	1.13	1	1.27	0.0412753	275	46727
XG.P55808.OID20259.v1	Alzheimer's dementia	1.13	1	1.27	0.0412888	446	33642
HSP90B1.P14625.OID20829.v1	Lung cancer	0.9	0.82	1	0.0412943	403	47158
CDC37.Q16543.OID21470.v1	Liver disease	0.91	0.82	1	0.0413024	432	47104
STC2.O76061.OID21157.v1	Colorectal cancer	1.1	1	1.21	0.041306	508	46890
STX8.Q9UNK0.OID20531.v1	Systemic lupus erythematosus	1.19	1.01	1.41	0.0413068	134	47096
ROBO1.Q9Y6N7.OID20734.v1	Breast cancer	0.93	0.87	1	0.0413145	772	24086
CFC1.P0CG37.OID21261.v1	Colorectal cancer	1.1	1	1.2	0.0413174	508	46890
SERPINA12.Q8IW75.OID20219.v1	Lung cancer	0.9	0.81	1	0.0413626	403	47158
ROBO1.Q9Y6N7.OID20734.v1	Inflammatory bowel disease	1.13	1	1.28	0.0413647	275	46727
TNFRSF13C.Q96RJ3.OID20480.v1	Parkinson's disease	0.92	0.86	1	0.0413737	659	46802
PRL.P01236.OID21033.v1	Breast cancer	1.08	1	1.16	0.0413873	772	24086
TRIM21.P19474.OID20533.v1	Multiple sclerosis	0.81	0.66	0.99	0.0414128	96	47165
GAS6.Q14393.OID20318.v1	Endometriosis	1.18	1.01	1.38	0.0414171	157	24768
C2CD2L.O14523.OID20864.v1	Colorectal cancer	1.1	1	1.2	0.0414272	508	46890
DCTPP1.Q9H773.OID20148.v1	Colorectal cancer	1.1	1	1.21	0.0414309	508	46890
SERPINB6.P35237.OID21023.v1	Inflammatory bowel disease	1.13	1	1.27	0.0414314	275	46727
CBLIF.P27352.OID20179.v1	Major depression	1.22	1.01	1.48	0.0415121	111	47229
XG.P55808.OID20259.v1	COPD	1.06	1	1.12	0.0415483	1998	44948
TARBP2.Q15633.OID20870.v1	Alzheimer's dementia	0.91	0.83	1	0.0415786	446	33642
INPP1.P49441.OID21345.v1	Systemic lupus erythematosus	1.19	1.01	1.41	0.0415842	134	47096
AFP.P02771.OID20978.v1	Alzheimer's dementia	0.91	0.82	1	0.0415866	446	33642
CA13.Q8N1Q1.OID20225.v1	Prostate cancer	1.07	1	1.14	0.0416063	1001	20628
IL6ST.P40189.OID20147.v1	Vascular dementia	1.16	1.01	1.34	0.0416089	195	33907
ATP6V1F.Q16864.OID20843.v1	Inflammatory bowel disease	1.13	1	1.27	0.0416328	275	46727
AKR1B1.P15121.OID21244.v1	Ischaemic stroke	1.08	1	1.16	0.0416397	765	46657
SUGT1.Q9Y2Z0.OID21229.v1	Schizophrenia	1.32	1.01	1.72	0.0416415	54	47449
LAIR2.Q6ISS4.OID20965.v1	Brain/CNS cancer	1.26	1.01	1.57	0.0416643	82	47507
SDC4.P31431.OID20216.v1	Systemic lupus erythematosus	0.84	0.7	0.99	0.041674	134	47096
TNFRSF10C.O14798.OID20265.v1	Amyotrophic lateral sclerosis	0.88	0.78	1	0.0416814	264	47269
CD302.Q8IX05.OID21328.v1	Major depression	1.23	1.01	1.49	0.0416868	111	47229
GFRA3.O60609.OID20933.v1	Ischaemic heart disease	0.96	0.93	1	0.04169	3338	41341
IL1R2.P27930.OID20757.v1	Death	1.03	1	1.06	0.0417097	4445	43155
FGR.P09769.OID20828.v1	Endometriosis	1.17	1.01	1.37	0.0417156	157	24768
TYMP.P19971.OID20234.v1	Lung cancer	1.11	1	1.23	0.0417167	403	47158
LY6D.Q14210.OID20708.v1	Lung cancer	1.11	1	1.23	0.0417195	403	47158
CDH1.P12830.OID20353.v1	Breast cancer	0.93	0.86	1	0.0417277	772	24086
PVALB.P20472.OID21420.v1	COPD	1.05	1	1.09	0.0417439	1998	44948
TNFSF11.O14788.OID20592.v1	Ischaemic heart disease	0.96	0.93	1	0.0417645	3338	41341
GCNT1.Q02742.OID21379.v1	Alzheimer's dementia	0.91	0.82	1	0.0417691	446	33642
CDC37.Q16543.OID21470.v1	Cystitis	0.92	0.84	1	0.0418247	531	24160
ARHGEF12.Q9NZN5.OID20554.v1	Vascular dementia	0.86	0.75	0.99	0.041829	195	33907
ICAM3.P32942.OID20277.v1	Inflammatory bowel disease	1.13	1	1.27	0.0418337	275	46727
CLEC4C.Q8WTT0.OID20547.v1	Cystitis	1.09	1	1.19	0.0418399	531	24160
BTN2A1.Q7KYR7.OID20713.v1	Major depression	1.22	1.01	1.48	0.0418555	111	47229
GLB1.P16278.OID20949.v1	Cystitis	0.91	0.84	1	0.0418586	531	24160
BCAM.P50895.OID21076.v1	Systemic lupus erythematosus	1.2	1.01	1.43	0.0418769	134	47096
CST3.P01034.OID20400.v1	Colorectal cancer	1.1	1	1.22	0.0419501	508	46890
PNPT1.Q8TCS8.OID20445.v1	Death	0.97	0.94	1	0.0419923	4445	43155
IL6R.P08887.OID20385.v1	Ischaemic stroke	1.08	1	1.16	0.0420173	765	46657
NTRK2.Q16620.OID20136.v1	Breast cancer	0.93	0.86	1	0.0420317	772	24086
NPPC.P23582.OID20568.v1	Rheumatoid arthritis	1.1	1	1.21	0.042043	593	46310
SUSD1.Q6UWL2.OID20072.v1	Cystitis	0.92	0.84	1	0.0420622	531	24160
VWC2.Q2TAL6.OID20936.v1	Prostate cancer	0.93	0.88	1	0.042095	1001	20628
CXCL12.P48061.OID20464.v1	Ischaemic stroke	1.08	1	1.16	0.0420979	765	46657
OPTC.Q9UBM4.OID21362.v1	Colorectal cancer	0.91	0.83	1	0.0421091	508	46890
SSC5D.A1L4H1.OID20351.v1	Cystitis	1.1	1	1.2	0.0421122	531	24160
ADA.P00813.OID20645.v1	Lung cancer	1.1	1	1.21	0.0421244	403	47158
CETN2.P41208.OID20836.v1	Prostate cancer	1.07	1	1.14	0.0421518	1001	20628
IFNL1.Q8IU54.OID20795.v1	Vascular dementia	1.16	1.01	1.33	0.0421548	195	33907
SULT2A1.Q06520.OID20508.v1	Lung cancer	1.11	1	1.23	0.0421692	403	47158
LRP11.Q86VZ4.OID20185.v1	Colorectal cancer	1.1	1	1.2	0.0421853	508	46890
RASA1.P20936.OID20826.v1	Systemic lupus erythematosus	1.19	1.01	1.41	0.0421908	134	47096
DAB2.P98082.OID21428.v1	Liver disease	0.91	0.82	1	0.0422202	432	47104
TNFSF13B.Q9Y275.OID20272.v1	Multiple sclerosis	1.24	1.01	1.54	0.0422214	96	47165
CLPS.P04118.OID21156.v1	Ischaemic heart disease	1.04	1	1.07	0.0422329	3338	41341
TDGF1.P13385.OID20816.v1	Inflammatory bowel disease	1.13	1	1.27	0.0422501	275	46727
MVK.Q03426.OID20459.v1	Gynaecological cancer	1.14	1	1.29	0.0422643	256	25185
NTproBNP.NTproBNP.OID20125.v1	Parkinson's disease	1.09	1	1.18	0.0422757	659	46802
ERBB4.Q15303.OID21510.v1	Breast cancer	0.93	0.86	1	0.0423285	772	24086
CA9.Q16790.OID21417.v1	Parkinson's disease	0.92	0.86	1	0.0423588	659	46802
GSTA1.P08263.OID20166.v1	Multiple sclerosis	0.81	0.66	0.99	0.0423723	96	47165
VNN2.O95498.OID21310.v1	Rheumatoid arthritis	1.09	1	1.18	0.042392	593	46310
FUS.P35637.OID21256.v1	Breast cancer	1.08	1	1.15	0.0423984	772	24086
NID1.P14543.OID20362.v1	Breast cancer	1.08	1	1.15	0.0424178	772	24086
MMP3.P08254.OID21083.v1	Breast cancer	1.08	1	1.15	0.0424275	772	24086
CA6.P23280.OID21096.v1	Parkinson's disease	0.92	0.85	1	0.0424441	659	46802
BTC.P35070.OID21199.v1	Inflammatory bowel disease	1.13	1	1.27	0.0424579	275	46727
STK24.Q9Y6E0.OID20837.v1	COPD	1.05	1	1.09	0.0424988	1998	44948
AOC1.P19801.OID20452.v1	Death	1.03	1	1.06	0.0425076	4445	43155
STK11.Q15831.OID20077.v1	Death	1.03	1	1.06	0.0425322	4445	43155
CRHR1.P34998.OID20055.v1	Ischaemic heart disease	0.97	0.93	1	0.0425353	3338	41341
NUDC.Q9Y266.OID20623.v1	Systemic lupus erythematosus	1.19	1.01	1.41	0.0425405	134	47096
MASP1.P48740.OID20954.v1	Systemic lupus erythematosus	1.19	1.01	1.41	0.0425581	134	47096
DCBLD2.Q96PD2.OID21474.v1	Endometriosis	1.18	1.01	1.39	0.0425643	157	24768
PHOSPHO1.Q8TCT1.OID20922.v1	Major depression	1.23	1.01	1.49	0.0425649	111	47229
CST3.P01034.OID20400.v1	Cystitis	1.1	1	1.21	0.0425756	531	24160
EGLN1.Q9GZT9.OID20572.v1	Schizophrenia	1.32	1.01	1.73	0.042589	54	47449
CLTA.P09496.OID20118.v1	Major depression	1.21	1.01	1.46	0.0425906	111	47229
KEL.P23276.OID20881.v1	Endometriosis	1.18	1.01	1.38	0.0426129	157	24768
AZU1.P20160.OID20309.v1	Breast cancer	1.08	1	1.15	0.0426167	772	24086
SCG3.Q8WXD2.OID20728.v1	Breast cancer	0.93	0.87	1	0.0426224	772	24086
GGA1.Q9UJY5.OID20838.v1	Ischaemic heart disease	0.97	0.93	1	0.0426256	3338	41341
PDGFB.P01127.OID20741.v1	Multiple sclerosis	1.23	1.01	1.5	0.0426274	96	47165
ITGA5.P08648.OID21139.v1	Endometriosis	1.18	1.01	1.39	0.0426554	157	24768
SIT1.Q9Y3P8.OID20462.v1	Major depression	1.21	1.01	1.46	0.0426813	111	47229
LGALS7_LGALS7B.P47929.OID21406.v1	Breast cancer	1.08	1	1.16	0.0427428	772	24086
HSPB1.P04792.OID20230.v1	Schizophrenia	1.32	1.01	1.72	0.0427698	54	47449
QPCT.Q16769.OID20320.v1	Prostate cancer	0.94	0.88	1	0.0427754	1001	20628
CA6.P23280.OID21096.v1	Schizophrenia	0.75	0.56	0.99	0.0427806	54	47449
TFF2.Q03403.OID20787.v1	Prostate cancer	0.93	0.87	1	0.0427878	1001	20628
SIGLEC15.Q6ZMC9.OID20812.v1	Lung cancer	1.11	1	1.22	0.0428077	403	47158
ABHD14B.Q96IU4.OID20921.v1	Death	1.03	1	1.06	0.0428356	4445	43155
MAD1L1.Q9Y6D9.OID20904.v1	Parkinson's disease	0.92	0.85	1	0.0428603	659	46802
ISM1.B1AKI9.OID20538.v1	Prostate cancer	0.94	0.88	1	0.0429158	1001	20628
AGRN.O00468.OID20786.v1	Cystitis	1.1	1	1.2	0.0429794	531	24160
VCAN.P13611.OID21026.v1	Parkinson's disease	1.09	1	1.18	0.0430251	659	46802
CBLIF.P27352.OID20179.v1	Ischaemic stroke	1.08	1	1.15	0.0430405	765	46657
NCAM1.P13591.OID20354.v1	Vascular dementia	1.16	1	1.33	0.04308	195	33907
BAX.Q07812.OID20856.v1	Vascular dementia	0.86	0.75	1	0.0430849	195	33907
CEACAM21.Q3KPI0.OID20548.v1	Multiple sclerosis	1.23	1.01	1.5	0.0431015	96	47165
PM20D1.Q6GTS8.OID20149.v1	Lung cancer	0.9	0.82	1	0.0431056	403	47158
ICA1.Q05084.OID20484.v1	Liver disease	0.91	0.83	1	0.0431259	432	47104
RGMB.Q6NW40.OID21045.v1	Lung cancer	0.9	0.82	1	0.0431442	403	47158
CLEC4C.Q8WTT0.OID20547.v1	Death	0.97	0.94	1	0.0431478	4445	43155
TSPAN1.O60635.OID20078.v1	Schizophrenia	1.35	1.01	1.79	0.0431508	54	47449
ELOA.Q14241.OID21337.v1	Prostate cancer	1.07	1	1.13	0.0431648	1001	20628
ADAMTS8.Q9UP79.OID21502.v1	Lung cancer	0.9	0.82	1	0.0431674	403	47158
HNMT.P50135.OID20975.v1	Inflammatory bowel disease	1.14	1	1.28	0.0431739	275	46727
ARHGAP25.P42331.OID21255.v1	Vascular dementia	0.86	0.75	1	0.0431945	195	33907
IL2RA.P01589.OID20267.v1	Major depression	1.22	1.01	1.47	0.0432045	111	47229
PCDH1.Q08174.OID20614.v1	Rheumatoid arthritis	1.09	1	1.18	0.0432297	593	46310
TSPAN1.O60635.OID20078.v1	COPD	0.95	0.91	1	0.0432312	1998	44948
TP53.P04637.OID21232.v1	Parkinson's disease	0.92	0.86	1	0.0432334	659	46802
FCRL1.Q96LA6.OID20172.v1	Lung cancer	0.9	0.82	1	0.0432363	403	47158
VEGFC.P49767.OID21524.v1	Cystitis	0.92	0.84	1	0.0432682	531	24160
PPME1.Q9Y570.OID21347.v1	Schizophrenia	1.32	1.01	1.73	0.0433052	54	47449
ITGB6.P18564.OID20493.v1	Amyotrophic lateral sclerosis	0.88	0.77	1	0.0433096	264	47269
RNF41.Q9H4P4.OID21179.v1	Vascular dementia	0.86	0.75	1	0.0433159	195	33907
OSM.P13725.OID20574.v1	Gynaecological cancer	1.14	1	1.29	0.0433465	256	25185
IL2RA.P01589.OID20267.v1	Amyotrophic lateral sclerosis	1.14	1	1.29	0.043369	264	47269
ARID4B.Q4LE39.OID20803.v1	Breast cancer	1.07	1	1.15	0.0433718	772	24086
CSF3.P09919.OID20491.v1	Inflammatory bowel disease	1.13	1	1.28	0.0433776	275	46727
ESM1.Q9NQ30.OID20758.v1	Parkinson's disease	1.08	1	1.17	0.0433972	659	46802
KRT14.P02533.OID20800.v1	Parkinson's disease	0.92	0.86	1	0.0433994	659	46802
ICAM1.P05362.OID20411.v1	Schizophrenia	1.32	1.01	1.73	0.0434237	54	47449
TIA1.P31483.OID20068.v1	Inflammatory bowel disease	1.13	1	1.27	0.0434376	275	46727
ENPP5.Q9UJA9.OID20736.v1	Brain/CNS cancer	0.79	0.64	0.99	0.0434684	82	47507
IL19.Q9UHD0.OID20158.v1	Systemic lupus erythematosus	1.19	1.01	1.42	0.0434862	134	47096
CIAPIN1.Q6FI81.OID21501.v1	Rheumatoid arthritis	1.09	1	1.18	0.043504	593	46310
SPP1.P10451.OID20322.v1	Endometriosis	0.84	0.71	1	0.0436048	157	24768
SESTD1.Q86VW0.OID20790.v1	COPD	1.05	1	1.09	0.0436416	1998	44948
WASF1.Q92558.OID20091.v1	Breast cancer	1.08	1	1.15	0.0436706	772	24086
CEP43.O95684.OID20084.v1	Parkinson's disease	0.92	0.86	1	0.0437061	659	46802
ISM1.B1AKI9.OID20538.v1	Vascular dementia	1.16	1	1.34	0.0437061	195	33907
LGALS3.P17931.OID20284.v1	Amyotrophic lateral sclerosis	0.88	0.77	1	0.0437725	264	47269
FLT3.P36888.OID21272.v1	Major depression	0.82	0.68	0.99	0.0438006	111	47229
LEP.P41159.OID20187.v1	Cystitis	1.09	1	1.19	0.0438313	531	24160
PRKAB1.Q9Y478.OID20444.v1	Cystitis	0.92	0.84	1	0.0438978	531	24160
LILRB1.Q8NHL6.OID20323.v1	Major depression	1.21	1.01	1.47	0.0439462	111	47229
HMOX1.P09601.OID20217.v1	Parkinson's disease	0.92	0.85	1	0.0439817	659	46802
IL6.P05231.OID20911.v1	Colorectal cancer	1.1	1	1.21	0.0439972	508	46890
CEP43.O95684.OID20084.v1	Inflammatory bowel disease	1.13	1	1.27	0.0440214	275	46727
PPP1R2.P41236.OID20176.v1	Cystitis	0.92	0.84	1	0.0440288	531	24160
NCAM1.P13591.OID20354.v1	Systemic lupus erythematosus	0.83	0.69	1	0.0440514	134	47096
TPP1.O14773.OID20750.v1	Alzheimer's dementia	0.91	0.82	1	0.0440576	446	33642
ITIH3.Q06033.OID20352.v1	Parkinson's disease	1.09	1	1.18	0.0440728	659	46802
ROR1.Q01973.OID20224.v1	COPD	0.95	0.91	1	0.0440835	1998	44948
SSC4D.Q8WTU2.OID20182.v1	Rheumatoid arthritis	1.09	1	1.19	0.0440904	593	46310
HSPB6.O14558.OID21408.v1	Colorectal cancer	1.11	1	1.23	0.0441007	508	46890
TARBP2.Q15633.OID20870.v1	Death	1.03	1	1.06	0.0441107	4445	43155
ENAH.Q8N8S7.OID20497.v1	Schizophrenia	1.32	1.01	1.73	0.0441281	54	47449
ANGPT1.Q15389.OID20740.v1	Death	1.03	1	1.06	0.044152	4445	43155
PROK1.P58294.OID20543.v1	Schizophrenia	1.41	1.01	1.96	0.0441823	54	47449
TNFRSF1A.P19438.OID21155.v1	Schizophrenia	1.34	1.01	1.78	0.0442004	54	47449
CCL16.O15467.OID20334.v1	Vascular dementia	1.16	1	1.34	0.0442247	195	33907
TIMD4.Q96H15.OID20375.v1	Parkinson's disease	0.92	0.85	1	0.0442268	659	46802
PLXDC1.Q8IUK5.OID21258.v1	Vascular dementia	0.86	0.75	1	0.04424	195	33907
COMP.P49747.OID20405.v1	Multiple sclerosis	0.8	0.65	0.99	0.0442429	96	47165
FSTL3.O95633.OID20782.v1	Schizophrenia	1.34	1.01	1.79	0.0442482	54	47449
SULT2A1.Q06520.OID20508.v1	Inflammatory bowel disease	1.13	1	1.28	0.0442633	275	46727
EGFR.P00533.OID20319.v1	Prostate cancer	1.07	1	1.14	0.0442989	1001	20628
KRT19.P08727.OID20596.v1	Cystitis	1.1	1	1.2	0.0443069	531	24160
AGER.Q15109.OID20756.v1	Rheumatoid arthritis	0.92	0.85	1	0.0443301	593	46310
THY1.P04216.OID21050.v1	Parkinson's disease	0.92	0.86	1	0.0443325	659	46802
KLRB1.Q12918.OID20629.v1	Gynaecological cancer	1.14	1	1.29	0.0443706	256	25185
SIRPB1.O00241.OID20739.v1	Endometriosis	1.18	1	1.39	0.0444641	157	24768
AFP.P02771.OID20978.v1	Death	0.97	0.94	1	0.0445182	4445	43155
PRKAR1A.P10644.OID20146.v1	Cystitis	0.92	0.84	1	0.0445255	531	24160
MGLL.Q99685.OID20711.v1	Type 2 diabetes	1.04	1	1.08	0.0445351	2822	43370
CGREF1.Q99674.OID20152.v1	Parkinson's disease	0.92	0.86	1	0.0445553	659	46802
CDC27.P30260.OID21238.v1	Lung cancer	1.11	1	1.22	0.0445901	403	47158
TBCB.Q99426.OID20993.v1	Death	1.03	1	1.06	0.0445957	4445	43155
IL6.P05231.OID20101.v1	Colorectal cancer	1.1	1	1.2	0.0446187	508	46890
CA12.O43570.OID21344.v1	Gynaecological cancer	1.14	1	1.28	0.04462	256	25185
GCG.P01275.OID21263.v1	Lung cancer	0.9	0.82	1	0.0446262	403	47158
PIK3AP1.Q6ZUJ8.OID20587.v1	Death	1.03	1	1.06	0.0446328	4445	43155
ADA.P00813.OID20645.v1	Endometriosis	1.17	1	1.36	0.0446493	157	24768
DSG3.P32926.OID21460.v1	Lung cancer	0.9	0.81	1	0.0446727	403	47158
ANGPTL4.Q9BY76.OID20703.v1	Alzheimer's dementia	1.1	1	1.21	0.0446752	446	33642
TRIAP1.O43715.OID21403.v1	Cystitis	0.92	0.84	1	0.0447009	531	24160
BTC.P35070.OID21199.v1	Amyotrophic lateral sclerosis	1.13	1	1.28	0.0447622	264	47269
GLB1.P16278.OID20949.v1	Breast cancer	1.08	1	1.15	0.0447638	772	24086
CA5A.P35218.OID20075.v1	Schizophrenia	0.75	0.56	0.99	0.0447959	54	47449
DPY30.Q9C005.OID21410.v1	Prostate cancer	1.07	1	1.14	0.0448203	1001	20628
MPIG6B.O95866.OID20779.v1	Vascular dementia	0.87	0.75	1	0.0448212	195	33907
VWA1.Q6PCB0.OID21421.v1	Multiple sclerosis	1.22	1	1.49	0.0448337	96	47165
ATP6AP2.O75787.OID21178.v1	Inflammatory bowel disease	1.13	1	1.27	0.0448513	275	46727
EPS8L2.Q9H6S3.OID21397.v1	Amyotrophic lateral sclerosis	0.88	0.78	1	0.0448759	264	47269
TBCB.Q99426.OID20993.v1	Rheumatoid arthritis	1.09	1	1.18	0.044877	593	46310
PILRB.Q9UKJ0.OID20197.v1	Cystitis	1.09	1	1.19	0.0448915	531	24160
CLEC4C.Q8WTT0.OID20547.v1	Inflammatory bowel disease	1.13	1	1.27	0.0448965	275	46727
DNAJA2.O60884.OID20627.v1	Inflammatory bowel disease	1.13	1	1.27	0.0449159	275	46727
PRKRA.O75569.OID21225.v1	Cystitis	0.92	0.84	1	0.0449421	531	24160
ADM.P35318.OID21467.v1	Multiple sclerosis	1.24	1	1.53	0.0449617	96	47165
TEK.Q02763.OID21496.v1	Ischaemic stroke	1.08	1	1.16	0.0449723	765	46657
ASGR1.P07306.OID20990.v1	Schizophrenia	1.33	1.01	1.75	0.0449861	54	47449
ITM2A.O43736.OID20504.v1	Type 2 diabetes	0.96	0.93	1	0.0449905	2822	43370
GSTA3.Q16772.OID21242.v1	Multiple sclerosis	0.81	0.66	1	0.045018	96	47165
SPON1.Q9HCB6.OID20759.v1	Endometriosis	1.18	1	1.4	0.0450278	157	24768
CDKN1A.P38936.OID21319.v1	Inflammatory bowel disease	1.13	1	1.27	0.0450289	275	46727
AKR1C4.P17516.OID20062.v1	Ischaemic stroke	1.08	1	1.16	0.0450337	765	46657
RBKS.Q9H477.OID20986.v1	Cystitis	1.09	1	1.19	0.0450522	531	24160
COL9A1.P20849.OID20550.v1	Gynaecological cancer	0.88	0.77	1	0.0450742	256	25185
STK24.Q9Y6E0.OID20837.v1	Lung cancer	1.11	1	1.22	0.04508	403	47158
NEFL.P07196.OID20871.v1	Breast cancer	0.92	0.84	1	0.0451224	772	24086
PON3.Q15166.OID20777.v1	Endometriosis	0.85	0.73	1	0.0451409	157	24768
SAMD9L.Q8IVG5.OID20536.v1	Inflammatory bowel disease	1.13	1	1.27	0.045145	275	46727
RSPO1.Q2MKA7.OID20938.v1	Gynaecological cancer	1.14	1	1.29	0.0451452	256	25185
LHPP.Q9H008.OID20749.v1	Systemic lupus erythematosus	1.19	1	1.41	0.0451467	134	47096
AKT1S1.Q96B36.OID20895.v1	Death	1.03	1	1.06	0.0451504	4445	43155
FAM3C.Q92520.OID20233.v1	Parkinson's disease	0.92	0.85	1	0.0451959	659	46802
CTF1.Q16619.OID20061.v1	Liver disease	0.91	0.83	1	0.0452142	432	47104
ARHGAP25.P42331.OID21255.v1	Rheumatoid arthritis	1.09	1	1.18	0.0452401	593	46310
NGF.P01138.OID20920.v1	Rheumatoid arthritis	0.92	0.85	1	0.0452444	593	46310
NELL2.Q99435.OID20706.v1	Rheumatoid arthritis	0.92	0.84	1	0.0452479	593	46310
TNFRSF11B.O00300.OID20735.v1	Alzheimer's dementia	1.11	1	1.23	0.0452592	446	33642
FUT3_FUT5.P21217_Q11128.OID21013.v1	Breast cancer	1.08	1	1.16	0.045334	772	24086
TST.Q16762.OID20868.v1	Inflammatory bowel disease	1.13	1	1.27	0.045335	275	46727
EPO.P01588.OID20522.v1	Prostate cancer	0.94	0.88	1	0.0453459	1001	20628
TBC1D5.Q92609.OID20521.v1	Lung cancer	1.11	1	1.22	0.0453689	403	47158
IL12A_IL12B.P29459_P29460.OID21327.v1	Major depression	1.22	1	1.47	0.0453884	111	47229
F7.P08709.OID20372.v1	Major depression	1.21	1	1.46	0.0454099	111	47229
GBP2.P32456.OID20489.v1	Schizophrenia	1.31	1.01	1.72	0.0454379	54	47449
RHOC.P08134.OID20950.v1	COPD	1.05	1	1.09	0.0454603	1998	44948
HAVCR2.Q8TDQ0.OID21137.v1	Multiple sclerosis	1.24	1	1.53	0.0454628	96	47165
CLEC1B.Q9P126.OID21061.v1	Lung cancer	1.11	1	1.22	0.0454662	403	47158
SIGLEC5.O15389.OID21082.v1	Multiple sclerosis	1.23	1	1.51	0.0454775	96	47165
PTX3.P26022.OID20570.v1	Vascular dementia	1.16	1	1.33	0.0454809	195	33907
SORT1.Q99523.OID20213.v1	Parkinson's disease	0.92	0.85	1	0.0454851	659	46802
TNFAIP8.O95379.OID20433.v1	Cystitis	0.92	0.84	1	0.0454955	531	24160
PLXNA4.Q9HCM2.OID20597.v1	Vascular dementia	0.87	0.75	1	0.0455072	195	33907
IL7R.P16871.OID21136.v1	Endometriosis	0.85	0.73	1	0.0455305	157	24768
SUSD1.Q6UWL2.OID20072.v1	Schizophrenia	1.31	1.01	1.72	0.0455384	54	47449
CCL24.O00175.OID20772.v1	Brain/CNS cancer	1.25	1	1.57	0.0455449	82	47507
SCARB2.Q14108.OID20943.v1	Major depression	1.23	1	1.51	0.0455458	111	47229
BLMH.Q13867.OID20336.v1	Death	0.97	0.94	1	0.0455719	4445	43155
FLI1.Q01543.OID21239.v1	Prostate cancer	1.07	1	1.14	0.0455974	1001	20628
CD70.P32970.OID20599.v1	Lung cancer	1.11	1	1.23	0.0456054	403	47158
CAMKK1.Q8N5S9.OID21182.v1	Cystitis	0.92	0.84	1	0.0456083	531	24160
VEGFA.P15692.OID20650.v1	Schizophrenia	1.32	1.01	1.73	0.0456651	54	47449
GBP4.Q96PP9.OID20845.v1	Vascular dementia	0.87	0.75	1	0.0457011	195	33907
CX3CL1.P78423.OID20976.v1	Alzheimer's dementia	1.1	1	1.21	0.0457333	446	33642
RASA1.P20936.OID20826.v1	Major depression	1.21	1	1.46	0.0457371	111	47229
IL2RA.P01589.OID20267.v1	Breast cancer	1.08	1	1.16	0.0457468	772	24086
TNFRSF13B.O14836.OID20702.v1	Schizophrenia	1.32	1.01	1.73	0.0457735	54	47449
TNFSF13.O75888.OID20733.v1	Breast cancer	1.08	1	1.17	0.0457983	772	24086
FABP5.Q01469.OID21043.v1	Prostate cancer	1.07	1	1.14	0.0458077	1001	20628
TNFRSF13B.O14836.OID20702.v1	Vascular dementia	1.16	1	1.33	0.0458293	195	33907
KLK14.Q9P0G3.OID21407.v1	Prostate cancer	1.06	1	1.13	0.0458535	1001	20628
CCL24.O00175.OID20772.v1	Ischaemic stroke	1.08	1	1.16	0.045865	765	46657
GFRA2.O00451.OID21330.v1	Ischaemic stroke	1.08	1	1.15	0.0458737	765	46657
TACC3.Q9Y6A5.OID21285.v1	Prostate cancer	1.07	1	1.14	0.0458766	1001	20628
PLA2G4A.P47712.OID20685.v1	Prostate cancer	1.07	1	1.14	0.0458929	1001	20628
F2R.P25116.OID20691.v1	Systemic lupus erythematosus	1.19	1	1.41	0.045894	134	47096
CD164.Q04900.OID21080.v1	Inflammatory bowel disease	1.13	1	1.27	0.0458977	275	46727
KEL.P23276.OID20881.v1	Multiple sclerosis	0.81	0.66	1	0.0459055	96	47165
STXBP3.O00186.OID21240.v1	Breast cancer	1.07	1	1.15	0.0459292	772	24086
BAG6.P46379.OID20114.v1	Lung cancer	0.9	0.81	1	0.0459334	403	47158
ADH4.P08319.OID20117.v1	Breast cancer	1.07	1	1.15	0.0459497	772	24086
LPL.P06858.OID20188.v1	Schizophrenia	0.73	0.54	0.99	0.0459503	54	47449
PTH1R.Q03431.OID20571.v1	COPD	1.05	1	1.09	0.0459567	1998	44948
SLAMF6.Q96DU3.OID21254.v1	Brain/CNS cancer	1.25	1	1.55	0.04596	82	47507
PTPN6.P29350.OID20717.v1	Inflammatory bowel disease	1.13	1	1.27	0.0459863	275	46727
LGMN.Q99538.OID20773.v1	Parkinson's disease	0.92	0.86	1	0.0460024	659	46802
CD69.Q07108.OID20206.v1	Rheumatoid arthritis	1.09	1	1.18	0.0460064	593	46310
TNFRSF10A.O00220.OID20967.v1	Cystitis	1.09	1	1.2	0.0460534	531	24160
PADI4.Q9UM07.OID20832.v1	Lung cancer	1.1	1	1.21	0.0460728	403	47158
PTH1R.Q03431.OID20571.v1	Cystitis	1.09	1	1.19	0.0460865	531	24160
LXN.Q9BS40.OID21003.v1	Alzheimer's dementia	0.91	0.83	1	0.046095	446	33642
NRTN.Q99748.OID20465.v1	COPD	1.05	1	1.09	0.0461106	1998	44948
SDC4.P31431.OID20216.v1	Alzheimer's dementia	0.91	0.83	1	0.0461241	446	33642
CPXM1.Q96SM3.OID21479.v1	Alzheimer's dementia	0.91	0.83	1	0.046144	446	33642
NID1.P14543.OID20362.v1	Rheumatoid arthritis	1.09	1	1.18	0.0461475	593	46310
CCDC80.Q76M96.OID20226.v1	Endometriosis	1.2	1	1.43	0.046151	157	24768
RRM2.P31350.OID21187.v1	Schizophrenia	1.32	1	1.72	0.0461713	54	47449
AKT3.Q9Y243.OID21197.v1	Schizophrenia	1.31	1	1.71	0.0461772	54	47449
CNTN4.Q8IWV2.OID21117.v1	Breast cancer	0.93	0.86	1	0.0461892	772	24086
FHIT.P49789.OID20872.v1	Vascular dementia	0.86	0.75	1	0.0461996	195	33907
FCRL1.Q96LA6.OID20172.v1	Colorectal cancer	0.92	0.84	1	0.0462112	508	46890
ATP6V1D.Q9Y5K8.OID21341.v1	Ischaemic stroke	0.93	0.87	1	0.0462173	765	46657
LYPD3.O95274.OID21530.v1	Multiple sclerosis	0.82	0.67	1	0.0462257	96	47165
CXCL8.P10145.OID20153.v1	Gynaecological cancer	0.88	0.77	1	0.046228	256	25185
CA4.P22748.OID20241.v1	Alzheimer's dementia	1.1	1	1.2	0.0462535	446	33642
TBC1D17.Q9HA65.OID20844.v1	Prostate cancer	1.07	1	1.14	0.0462847	1001	20628
FUS.P35637.OID21256.v1	Systemic lupus erythematosus	1.19	1	1.41	0.0462943	134	47096
LRIG1.Q96JA1.OID21429.v1	Gynaecological cancer	1.14	1	1.29	0.0463558	256	25185
MAPK9.P45984.OID20557.v1	Ischaemic stroke	1.08	1	1.16	0.0463616	765	46657
SLC27A4.Q6P1M0.OID20814.v1	Cystitis	0.92	0.84	1	0.0464165	531	24160
CD177.Q8N6Q3.OID21119.v1	Multiple sclerosis	1.23	1	1.51	0.046425	96	47165
LACTB2.Q53H82.OID20150.v1	Systemic lupus erythematosus	1.19	1	1.41	0.0464428	134	47096
GSTA1.P08263.OID20166.v1	Gynaecological cancer	1.14	1	1.29	0.0464495	256	25185
RNASET2.O00584.OID20321.v1	Colorectal cancer	1.1	1	1.2	0.0464531	508	46890
RARRES1.P49788.OID21177.v1	Rheumatoid arthritis	1.09	1	1.18	0.0464976	593	46310
KIFBP.Q96EK5.OID21320.v1	Prostate cancer	1.07	1	1.13	0.0465082	1001	20628
DDC.P20711.OID20215.v1	Multiple sclerosis	0.82	0.67	1	0.0465128	96	47165
NFASC.O94856.OID20634.v1	Schizophrenia	1.33	1	1.76	0.046521	54	47449
NGF.P01138.OID20920.v1	Endometriosis	1.17	1	1.37	0.0465294	157	24768
LGALS3.P17931.OID20284.v1	Alzheimer's dementia	1.1	1	1.22	0.0465306	446	33642
KLK8.O60259.OID21517.v1	Rheumatoid arthritis	1.09	1	1.18	0.0465423	593	46310
LRP11.Q86VZ4.OID20185.v1	Parkinson's disease	0.92	0.86	1	0.0465761	659	46802
CXCL6.P80162.OID20613.v1	Lung cancer	0.91	0.83	1	0.0465795	403	47158
BIN2.Q9UBW5.OID21067.v1	Inflammatory bowel disease	1.13	1	1.27	0.046582	275	46727
ASGR1.P07306.OID20990.v1	Major depression	1.21	1	1.47	0.0466067	111	47229
FOXO1.Q12778.OID20515.v1	Cystitis	0.92	0.84	1	0.0466393	531	24160
CHAC2.Q8WUX2.OID21230.v1	Schizophrenia	1.31	1	1.72	0.0466541	54	47449
VCAN.P13611.OID21026.v1	Ischaemic stroke	1.08	1	1.16	0.0466731	765	46657
RBKS.Q9H477.OID20986.v1	COPD	1.05	1	1.1	0.0466876	1998	44948
VSTM1.Q6UX27.OID20851.v1	Alzheimer's dementia	1.1	1	1.2	0.0467075	446	33642
FCGR2B.P31994.OID21215.v1	Rheumatoid arthritis	0.92	0.85	1	0.0467215	593	46310
CKAP4.Q07065.OID20617.v1	Colorectal cancer	1.1	1	1.2	0.0467307	508	46890
CRTAC1.Q9NQ79.OID20279.v1	Schizophrenia	0.75	0.57	1	0.0467498	54	47449
BST2.Q10589.OID21029.v1	Vascular dementia	1.16	1	1.34	0.0467713	195	33907
WASF1.Q92558.OID20091.v1	Ischaemic heart disease	1.04	1	1.07	0.0467785	3338	41341
NELL2.Q99435.OID20706.v1	Schizophrenia	0.76	0.57	1	0.0468005	54	47449
ISLR2.Q6UXK2.OID20889.v1	Parkinson's disease	0.92	0.86	1	0.0468133	659	46802
IRAG2.Q12912.OID20085.v1	Cystitis	0.92	0.84	1	0.0468161	531	24160
STK4.Q13043.OID20140.v1	Liver disease	0.91	0.83	1	0.0468263	432	47104
DAPP1.Q9UN19.OID20524.v1	Schizophrenia	1.31	1	1.71	0.0468535	54	47449
YES1.P07947.OID21348.v1	Liver disease	0.91	0.83	1	0.0469468	432	47104
NELL2.Q99435.OID20706.v1	Death	0.97	0.94	1	0.0469494	4445	43155
CXCL8.P10145.OID20997.v1	Parkinson's disease	0.92	0.85	1	0.0469523	659	46802
CD27.P26842.OID21527.v1	Major depression	1.22	1	1.48	0.0469594	111	47229
CASP2.P42575.OID20555.v1	Vascular dementia	0.87	0.75	1	0.0469602	195	33907
KYAT1.Q16773.OID20232.v1	Vascular dementia	0.87	0.75	1	0.0469704	195	33907
BTC.P35070.OID21199.v1	Prostate cancer	1.07	1	1.14	0.0469846	1001	20628
TFPI2.P48307.OID21512.v1	Schizophrenia	1.32	1	1.74	0.046988	54	47449
IL10RA.Q13651.OID20420.v1	Systemic lupus erythematosus	1.19	1	1.41	0.04699	134	47096
ADAMTS16.Q8TE57.OID20089.v1	Inflammatory bowel disease	1.14	1	1.3	0.0469928	275	46727
CEP164.Q9UPV0.OID20441.v1	Liver disease	1.1	1	1.21	0.0470149	432	47104
PSRC1.Q6PGN9.OID21169.v1	COPD	1.05	1	1.09	0.0470157	1998	44948
LAIR2.Q6ISS4.OID20965.v1	Inflammatory bowel disease	1.13	1	1.27	0.0470208	275	46727
GZMH.P20718.OID20096.v1	Ischaemic heart disease	1.04	1	1.07	0.0470295	3338	41341
GDF2.Q9UK05.OID20202.v1	Cystitis	0.92	0.84	1	0.0470338	531	24160
DSC2.Q02487.OID21079.v1	Cystitis	1.09	1	1.2	0.0470478	531	24160
LGALS7_LGALS7B.P47929.OID21406.v1	Inflammatory bowel disease	1.13	1	1.28	0.0471503	275	46727
TNFRSF10A.O00220.OID20967.v1	Alzheimer's dementia	1.1	1	1.22	0.0471647	446	33642
ITGAM.P11215.OID21071.v1	Breast cancer	0.93	0.87	1	0.0471871	772	24086
PDGFA.P04085.OID20313.v1	Liver disease	1.1	1	1.21	0.0472107	432	47104
CA1.P00915.OID20409.v1	Multiple sclerosis	1.22	1	1.49	0.0472527	96	47165
MTPN.P58546.OID20080.v1	Cystitis	0.92	0.84	1	0.0472577	531	24160
RTBDN.Q9BSG5.OID21343.v1	Breast cancer	0.93	0.86	1	0.0473367	772	24086
MUC13.Q9H3R2.OID20866.v1	Colorectal cancer	1.09	1	1.19	0.0473498	508	46890
CNPY4.Q8N129.OID21317.v1	COPD	1.05	1	1.09	0.0473624	1998	44948
STX4.Q12846.OID21326.v1	Gynaecological cancer	1.14	1	1.29	0.0473952	256	25185
CD4.P01730.OID20584.v1	Gynaecological cancer	1.14	1	1.29	0.0473979	256	25185
DDR1.Q08345.OID21009.v1	Schizophrenia	1.32	1	1.74	0.0474023	54	47449
PVALB.P20472.OID21420.v1	Cystitis	0.92	0.84	1	0.0474094	531	24160
TIMD4.Q96H15.OID20375.v1	Major depression	1.21	1	1.46	0.0474403	111	47229
CPXM1.Q96SM3.OID21479.v1	Schizophrenia	1.31	1	1.71	0.047508	54	47449
PRKCQ.Q04759.OID20468.v1	Systemic lupus erythematosus	0.84	0.71	1	0.0475116	134	47096
CASP3.P42574.OID20305.v1	Inflammatory bowel disease	1.13	1	1.27	0.0475246	275	46727
DFFA.O00273.OID20620.v1	Rheumatoid arthritis	1.08	1	1.18	0.04753	593	46310
IMPA1.P29218.OID20907.v1	Inflammatory bowel disease	1.13	1	1.27	0.0475495	275	46727
RCOR1.Q9UKL0.OID20073.v1	Lung cancer	1.1	1	1.22	0.0475562	403	47158
ANGPT1.Q15389.OID20740.v1	Multiple sclerosis	1.22	1	1.5	0.0475782	96	47165
HCLS1.P14317.OID20648.v1	Liver disease	0.91	0.83	1	0.0475793	432	47104
ALDH3A1.P30838.OID20512.v1	Rheumatoid arthritis	1.09	1	1.18	0.0475915	593	46310
ARID4B.Q4LE39.OID20803.v1	Vascular dementia	0.87	0.75	1	0.0476213	195	33907
CCL14.Q16627.OID20401.v1	Gynaecological cancer	1.14	1	1.29	0.0476335	256	25185
ANKRD54.Q6NXT1.OID21162.v1	COPD	1.05	1	1.09	0.0476506	1998	44948
APOH.P02749.OID21072.v1	Ischaemic heart disease	1.04	1	1.07	0.0476549	3338	41341
TNFSF13.O75888.OID20733.v1	Schizophrenia	1.33	1	1.76	0.0476693	54	47449
STAMBP.O95630.OID20955.v1	Cystitis	0.92	0.84	1	0.0476894	531	24160
TSHB.P01222.OID20129.v1	Ischaemic stroke	0.93	0.87	1	0.0477123	765	46657
ADGRG2.Q8IZP9.OID20189.v1	Prostate cancer	1.06	1	1.13	0.0477289	1001	20628
SERPINB9.P50453.OID20932.v1	Alzheimer's dementia	0.91	0.83	1	0.0477349	446	33642
GFOD2.Q3B7J2.OID21216.v1	Parkinson's disease	0.93	0.86	1	0.0477597	659	46802
LAMA4.Q16363.OID20769.v1	Schizophrenia	1.31	1	1.71	0.0478545	54	47449
RRM2.P31350.OID21187.v1	Vascular dementia	1.15	1	1.33	0.0478795	195	33907
TFRC.P02786.OID20369.v1	Brain/CNS cancer	1.25	1	1.57	0.047909	82	47507
GPC1.P35052.OID21438.v1	Breast cancer	0.93	0.86	1	0.0479189	772	24086
KLK8.O60259.OID21517.v1	Major depression	1.22	1	1.48	0.0479648	111	47229
INPP1.P49441.OID21345.v1	Cystitis	0.92	0.84	1	0.0479684	531	24160
FUT8.Q9BYC5.OID20992.v1	Ischaemic heart disease	1.03	1	1.07	0.0479777	3338	41341
TNFRSF10B.O14763.OID20981.v1	Colorectal cancer	1.1	1	1.22	0.0479961	508	46890
PDP1.Q9P0J1.OID21176.v1	Ischaemic heart disease	1.03	1	1.07	0.0480214	3338	41341
PDP1.Q9P0J1.OID21176.v1	Rheumatoid arthritis	1.08	1	1.18	0.0480655	593	46310
GCG.P01275.OID21263.v1	Rheumatoid arthritis	1.09	1	1.18	0.0480848	593	46310
SCGN.O76038.OID20457.v1	Rheumatoid arthritis	1.09	1	1.18	0.0481196	593	46310
ST6GAL1.P15907.OID20302.v1	Schizophrenia	1.31	1	1.72	0.0481225	54	47449
ICAM2.P13598.OID20248.v1	Vascular dementia	1.15	1	1.32	0.0481326	195	33907
CTRB1.P17538.OID21150.v1	Lung cancer	1.1	1	1.22	0.0481355	403	47158
TNFRSF9.Q07011.OID20985.v1	Major depression	1.22	1	1.48	0.0481767	111	47229
CCL14.Q16627.OID20401.v1	Vascular dementia	1.15	1	1.33	0.0481775	195	33907
SSC5D.A1L4H1.OID20351.v1	Rheumatoid arthritis	1.09	1	1.18	0.0481789	593	46310
PFDN2.Q9UHV9.OID20892.v1	Inflammatory bowel disease	1.13	1	1.27	0.0481837	275	46727
IL6.P05231.OID21276.v1	Breast cancer	1.08	1	1.16	0.0481911	772	24086
LAIR2.Q6ISS4.OID20965.v1	Lung cancer	1.11	1	1.22	0.0482195	403	47158
C4BPB.P20851.OID21481.v1	Schizophrenia	1.32	1	1.75	0.0482219	54	47449
EIF5A.P63241.OID20423.v1	Amyotrophic lateral sclerosis	1.13	1	1.27	0.0482458	264	47269
NRP1.O14786.OID20390.v1	Cystitis	1.09	1	1.19	0.0482541	531	24160
PTS.Q03393.OID20847.v1	Cystitis	1.09	1	1.19	0.0482746	531	24160
IL12B.P29460.OID20666.v1	Major depression	1.21	1	1.47	0.0482779	111	47229
CCL24.O00175.OID20772.v1	Lung cancer	1.11	1	1.22	0.0483043	403	47158
HBEGF.Q99075.OID21465.v1	Vascular dementia	0.87	0.75	1	0.0483096	195	33907
CD300C.Q08708.OID21010.v1	Endometriosis	1.17	1	1.38	0.0483113	157	24768
CA14.Q9ULX7.OID21401.v1	Prostate cancer	1.07	1	1.14	0.048337	1001	20628
XCL1.P47992.OID21398.v1	Gynaecological cancer	1.13	1	1.28	0.0483509	256	25185
TIMP3.P35625.OID20684.v1	Systemic lupus erythematosus	1.19	1	1.41	0.0483519	134	47096
SORCS2.Q96PQ0.OID21262.v1	Cystitis	1.1	1	1.2	0.0484099	531	24160
CLSTN2.Q9H4D0.OID20664.v1	Parkinson's disease	0.92	0.85	1	0.0484836	659	46802
PLAT.P00750.OID20247.v1	Gynaecological cancer	1.14	1	1.3	0.0485291	256	25185
NTF4.P34130.OID21208.v1	Rheumatoid arthritis	1.08	1	1.18	0.0485961	593	46310
IL6R.P08887.OID20385.v1	Type 2 diabetes	1.04	1	1.08	0.0486087	2822	43370
BGN.P21810.OID21198.v1	Liver disease	1.1	1	1.21	0.048621	432	47104
CRTAC1.Q9NQ79.OID20279.v1	Cystitis	0.91	0.83	1	0.0486251	531	24160
DBNL.Q9UJU6.OID20681.v1	Rheumatoid arthritis	1.08	1	1.18	0.0486506	593	46310
ANGPTL7.O43827.OID21412.v1	Vascular dementia	1.16	1	1.34	0.0486546	195	33907
MAPT.P10636.OID20830.v1	Ischaemic stroke	1.07	1	1.15	0.0486628	765	46657
CCL24.O00175.OID20772.v1	Type 2 diabetes	1.04	1	1.08	0.0486778	2822	43370
SPON2.Q9BUD6.OID20221.v1	Cystitis	1.09	1	1.19	0.0486861	531	24160
CDKN2D.P55273.OID21295.v1	Vascular dementia	0.87	0.75	1	0.0487053	195	33907
RBKS.Q9H477.OID20986.v1	Alzheimer's dementia	0.91	0.83	1	0.0487085	446	33642
DSG3.P32926.OID21460.v1	Type 2 diabetes	0.96	0.92	1	0.0487105	2822	43370
ITGB6.P18564.OID20493.v1	Schizophrenia	0.75	0.57	1	0.0487133	54	47449
IL33.O95760.OID20428.v1	Cystitis	1.09	1	1.19	0.0487164	531	24160
WFIKKN1.Q96NZ8.OID20939.v1	Systemic lupus erythematosus	0.83	0.7	1	0.0487339	134	47096
CLMP.Q9H6B4.OID21419.v1	Systemic lupus erythematosus	1.21	1	1.46	0.0487559	134	47096
PLTP.P55058.OID20238.v1	Inflammatory bowel disease	0.88	0.78	1	0.0487589	275	46727
IL13RA1.P78552.OID21504.v1	Alzheimer's dementia	0.91	0.83	1	0.0487872	446	33642
SCAMP3.O14828.OID21332.v1	Lung cancer	1.11	1	1.22	0.0487894	403	47158
MARCO.Q9UEW3.OID20210.v1	Vascular dementia	1.15	1	1.33	0.0487969	195	33907
TAFA5.Q7Z5A7.OID21321.v1	Systemic lupus erythematosus	1.19	1	1.42	0.0488398	134	47096
AGR2.O95994.OID20896.v1	Rheumatoid arthritis	1.09	1	1.18	0.0488549	593	46310
PARK7.Q99497.OID21160.v1	Vascular dementia	0.87	0.75	1	0.0488661	195	33907
CTRB1.P17538.OID21150.v1	Prostate cancer	1.06	1	1.13	0.0488912	1001	20628
FLI1.Q01543.OID21239.v1	Inflammatory bowel disease	1.13	1	1.27	0.048908	275	46727
DUSP3.P51452.OID20827.v1	Type 2 diabetes	0.96	0.93	1	0.0489142	2822	43370
MERTK.Q12866.OID20657.v1	Multiple sclerosis	1.23	1	1.51	0.0489177	96	47165
RSPO3.Q9BXY4.OID21415.v1	Prostate cancer	0.93	0.87	1	0.0489392	1001	20628
CCL8.P80075.OID21466.v1	Alzheimer's dementia	0.91	0.83	1	0.0489485	446	33642
TSHB.P01222.OID20129.v1	Systemic lupus erythematosus	0.85	0.72	1	0.0489686	134	47096
PLA2G2A.P14555.OID20274.v1	Vascular dementia	1.16	1	1.34	0.0489913	195	33907
TREML2.Q5T2D2.OID21120.v1	Liver disease	1.1	1	1.21	0.0490275	432	47104
MED18.Q9BUE0.OID21236.v1	Rheumatoid arthritis	1.08	1	1.18	0.0490541	593	46310
DSG3.P32926.OID21460.v1	Breast cancer	1.07	1	1.15	0.0490633	772	24086
GALNT2.Q10471.OID21423.v1	Parkinson's disease	0.93	0.86	1	0.0491036	659	46802
LYPD1.Q8N2G4.OID20821.v1	Type 2 diabetes	0.96	0.93	1	0.0491173	2822	43370
SUMF2.Q8NBJ7.OID21032.v1	Gynaecological cancer	1.13	1	1.28	0.0491436	256	25185
PSMG3.Q9BT73.OID20549.v1	Prostate cancer	1.07	1	1.13	0.0491539	1001	20628
USO1.O60763.OID21367.v1	Liver disease	0.91	0.83	1	0.0492051	432	47104
SUSD1.Q6UWL2.OID20072.v1	Ischaemic stroke	1.07	1	1.15	0.0492071	765	46657
DDR1.Q08345.OID21009.v1	Rheumatoid arthritis	1.09	1	1.18	0.049223	593	46310
TIGAR.Q9NQ88.OID20894.v1	Rheumatoid arthritis	1.08	1	1.18	0.0493099	593	46310
SKAP1.Q86WV1.OID20906.v1	Ischaemic stroke	1.07	1	1.15	0.0493295	765	46657
CDHR1.Q96JP9.OID20808.v1	Endometriosis	1.17	1	1.37	0.0493331	157	24768
MPHOSPH8.Q99549.OID20092.v1	Rheumatoid arthritis	1.08	1	1.18	0.0493422	593	46310
SUGT1.Q9Y2Z0.OID21229.v1	Inflammatory bowel disease	1.13	1	1.27	0.0493705	275	46727
LACTB2.Q53H82.OID20150.v1	Ischaemic stroke	1.07	1	1.16	0.0493757	765	46657
CD74.P04233.OID21040.v1	Colorectal cancer	1.1	1	1.21	0.0493799	508	46890
NPTXR.O95502.OID20191.v1	Multiple sclerosis	0.82	0.67	1	0.0493853	96	47165
LEP.P41159.OID20187.v1	Prostate cancer	0.94	0.88	1	0.0494038	1001	20628
TGFA.P01135.OID20600.v1	Major depression	1.21	1	1.45	0.0494431	111	47229
TGFA.P01135.OID20600.v1	Breast cancer	1.07	1	1.15	0.0494449	772	24086
PDGFRB.P09619.OID20268.v1	Death	1.03	1	1.06	0.0494565	4445	43155
DOK2.O60496.OID20138.v1	Liver disease	0.91	0.83	1	0.0494914	432	47104
NRP2.O60462.OID21081.v1	Multiple sclerosis	1.23	1	1.5	0.0495068	96	47165
NUDC.Q9Y266.OID20623.v1	Cystitis	0.92	0.84	1	0.0495581	531	24160
KLK10.O43240.OID21523.v1	Vascular dementia	1.15	1	1.32	0.0495743	195	33907
PPM1A.P35813.OID21184.v1	Parkinson's disease	0.93	0.86	1	0.0496085	659	46802
PLXNB2.O15031.OID20317.v1	Vascular dementia	1.15	1	1.33	0.0496149	195	33907
FOXO3.O43524.OID21271.v1	Brain/CNS cancer	1.24	1	1.54	0.049639	82	47507
TIE1.P35590.OID20303.v1	Inflammatory bowel disease	1.13	1	1.27	0.0496449	275	46727
SOD2.P04179.OID21114.v1	Cystitis	0.92	0.84	1	0.049649	531	24160
SLC39A5.Q6ZMH5.OID20539.v1	Breast cancer	1.07	1	1.16	0.0496563	772	24086
RNASET2.O00584.OID20321.v1	Schizophrenia	1.32	1	1.74	0.0496606	54	47449
NGF.P01138.OID20920.v1	Liver disease	1.1	1	1.21	0.0497036	432	47104
TPMT.P51580.OID21270.v1	Death	0.97	0.94	1	0.0497497	4445	43155
SH2D1A.O60880.OID20514.v1	Liver disease	1.1	1	1.21	0.0497549	432	47104
STX6.O43752.OID21219.v1	Gynaecological cancer	1.13	1	1.28	0.049759	256	25185
PSMA1.P25786.OID21221.v1	Death	0.97	0.94	1	0.0497652	4445	43155
ADGRE5.P48960.OID20260.v1	Multiple sclerosis	0.81	0.66	1	0.0497802	96	47165
ALPP.P05187.OID21383.v1	Amyotrophic lateral sclerosis	0.88	0.78	1	0.0497944	264	47269
PDCD5.O14737.OID21021.v1	Vascular dementia	0.87	0.75	1	0.0498007	195	33907
C4BPB.P20851.OID21481.v1	Inflammatory bowel disease	1.13	1	1.28	0.0498089	275	46727
DPT.Q07507.OID20278.v1	COPD	1.05	1	1.1	0.0498134	1998	44948
NTRK3.Q16288.OID21057.v1	Multiple sclerosis	0.82	0.66	1	0.0498227	96	47165
VTA1.Q9NP79.OID21016.v1	Ischaemic heart disease	1.03	1	1.07	0.049826	3338	41341
BCR.P11274.OID20558.v1	Vascular dementia	0.87	0.75	1	0.0498369	195	33907
FCRL6.Q6DN72.OID20529.v1	Inflammatory bowel disease	1.13	1	1.27	0.0498438	275	46727
TBCC.Q15814.OID20942.v1	Cystitis	0.92	0.84	1	0.049883	531	24160
BIRC2.Q13490.OID21217.v1	Rheumatoid arthritis	1.08	1	1.18	0.0498856	593	46310
NME3.Q13232.OID20789.v1	Cystitis	0.92	0.84	1	0.0498863	531	24160
VASN.Q6EMK4.OID20345.v1	Ischaemic stroke	1.07	1	1.16	0.0499276	765	46657
FOLR2.P14207.OID21062.v1	Vascular dementia	1.16	1	1.34	0.0499298	195	33907
CST5.P28325.OID20995.v1	Multiple sclerosis	0.81	0.66	1	0.0499303	96	47165
PPIB.P23284.OID20331.v1	Prostate cancer	1.07	1	1.13	0.0499337	1001	20628
TIMP4.Q99727.OID21147.v1	Breast cancer	1.08	1	1.16	0.0499461	772	24086
GOPC.Q9HD26.OID20551.v1	Vascular dementia	0.87	0.75	1	0.0499535	195	33907
IL22RA1.Q8N6P7.OID20449.v1	Alzheimer's dementia	0.91	0.83	1	0.0500011	446	33642
MERTK.Q12866.OID20657.v1	Alzheimer's dementia	1.1	1	1.21	0.0500173	446	33642
IFNGR2.P38484.OID20941.v1	Gynaecological cancer	1.13	1	1.28	0.0500278	256	25185
CCL18.P55774.OID20395.v1	Parkinson's disease	0.92	0.85	1	0.0500279	659	46802
CDHR5.Q9HBB8.OID20193.v1	Major depression	1.2	1	1.45	0.0500812	111	47229
B4GAT1.O43505.OID21127.v1	Gynaecological cancer	0.88	0.78	1	0.050087	256	25185
FABP6.P51161.OID20076.v1	Amyotrophic lateral sclerosis	0.89	0.78	1	0.0501009	264	47269
MTPN.P58546.OID20080.v1	COPD	0.96	0.92	1	0.0501137	1998	44948
STK4.Q13043.OID20140.v1	Prostate cancer	1.07	1	1.13	0.0501246	1001	20628
ARID4B.Q4LE39.OID20803.v1	COPD	1.04	1	1.09	0.0501572	1998	44948
SCARB1.Q8WTV0.OID20805.v1	Multiple sclerosis	1.22	1	1.49	0.0501605	96	47165
GLRX.P35754.OID20195.v1	Colorectal cancer	1.09	1	1.2	0.0501955	508	46890
ALDH1A1.P00352.OID21128.v1	Prostate cancer	1.07	1	1.13	0.0502218	1001	20628
CTSV.O60911.OID21405.v1	Schizophrenia	0.75	0.56	1	0.0502229	54	47449
THPO.P40225.OID20098.v1	Parkinson's disease	0.93	0.86	1	0.0502234	659	46802
HAO1.Q9UJM8.OID21395.v1	Schizophrenia	0.75	0.57	1	0.0502551	54	47449
IL6R.P08887.OID20385.v1	Rheumatoid arthritis	1.08	1	1.18	0.0502758	593	46310
GHRHR.Q02643.OID20841.v1	Ischaemic heart disease	0.97	0.93	1	0.0502835	3338	41341
MCAM.P43121.OID20343.v1	Death	0.97	0.94	1	0.0502933	4445	43155
CD1C.P29017.OID21483.v1	Parkinson's disease	0.92	0.85	1	0.0503374	659	46802
CST6.Q15828.OID20293.v1	Death	1.03	1	1.06	0.0503644	4445	43155
NFKBIE.O00221.OID21212.v1	Systemic lupus erythematosus	1.18	1	1.4	0.0503713	134	47096
MICB_MICA.Q29980_Q29983.OID20593.v1	Lung cancer	1.1	1	1.21	0.0504037	403	47158
NPPB.P16860.OID20049.v1	Rheumatoid arthritis	1.09	1	1.18	0.0504164	593	46310
ADGRE2.Q9UHX3.OID20755.v1	Multiple sclerosis	0.81	0.66	1	0.0504253	96	47165
ADM.P35318.OID21467.v1	Prostate cancer	0.94	0.87	1	0.0504463	1001	20628
ADAMTS15.Q8TE58.OID21275.v1	Gynaecological cancer	1.13	1	1.28	0.0504947	256	25185
NPDC1.Q9NQX5.OID20205.v1	Cystitis	1.1	1	1.2	0.0505098	531	24160
RWDD1.Q9H446.OID21015.v1	Cystitis	0.92	0.84	1	0.050537	531	24160
INPP1.P49441.OID21345.v1	Ischaemic heart disease	1.04	1	1.07	0.0505482	3338	41341
PRKAR1A.P10644.OID20146.v1	Inflammatory bowel disease	1.13	1	1.27	0.0505648	275	46727
CD58.P19256.OID20716.v1	Ischaemic stroke	0.93	0.87	1	0.0505783	765	46657
FOXO3.O43524.OID21271.v1	Cystitis	0.92	0.84	1	0.0505928	531	24160
RNF41.Q9H4P4.OID21179.v1	Schizophrenia	1.31	1	1.71	0.0506015	54	47449
HEXIM1.O94992.OID20589.v1	Lung cancer	1.1	1	1.22	0.0506357	403	47158
CXCL14.O95715.OID20458.v1	Gynaecological cancer	0.87	0.76	1	0.0506553	256	25185
IL15RA.Q13261.OID20498.v1	Gynaecological cancer	1.13	1	1.29	0.0506664	256	25185
LRP1.Q07954.OID21293.v1	COPD	0.95	0.91	1	0.0506753	1998	44948
CD84.Q9UIB8.OID20607.v1	Inflammatory bowel disease	1.13	1	1.27	0.0506875	275	46727
ENO2.P09104.OID21046.v1	Inflammatory bowel disease	1.13	1	1.27	0.0507267	275	46727
FABP9.Q0Z7S8.OID20501.v1	Ischaemic stroke	0.93	0.87	1	0.0507388	765	46657
TPPP3.Q9BW30.OID20842.v1	Ischaemic heart disease	1.03	1	1.07	0.0507505	3338	41341
NDUFS6.O75380.OID21224.v1	Parkinson's disease	0.92	0.85	1	0.0507607	659	46802
IL19.Q9UHD0.OID20158.v1	Colorectal cancer	1.09	1	1.19	0.0507735	508	46890
TMPRSS5.Q9H3S3.OID20947.v1	Cystitis	0.92	0.84	1	0.0507795	531	24160
CDHR5.Q9HBB8.OID20193.v1	Gynaecological cancer	1.13	1	1.28	0.050781	256	25185
TNC.P24821.OID20359.v1	Prostate cancer	0.94	0.88	1	0.0507944	1001	20628
LCN2.P80188.OID20392.v1	Systemic lupus erythematosus	1.19	1	1.41	0.0508131	134	47096
XCL1.P47992.OID21398.v1	Major depression	1.21	1	1.45	0.0508148	111	47229
IL5.P05113.OID20472.v1	Parkinson's disease	0.93	0.86	1	0.0508275	659	46802
ABL1.P00519.OID21280.v1	Ischaemic stroke	1.08	1	1.16	0.0508401	765	46657
DKK3.Q9UBP4.OID20264.v1	Ischaemic stroke	1.08	1	1.16	0.0508498	765	46657
TXLNA.P40222.OID20952.v1	Lung cancer	1.1	1	1.22	0.0508531	403	47158
CXCL13.O43927.OID21024.v1	Endometriosis	1.16	1	1.35	0.0508674	157	24768
WWP2.O00308.OID20926.v1	Schizophrenia	1.31	1	1.71	0.050886	54	47449
RGS8.P57771.OID20454.v1	Ischaemic heart disease	0.97	0.93	1	0.0509282	3338	41341
FOLR1.P15328.OID21529.v1	Multiple sclerosis	1.24	1	1.53	0.0509498	96	47165
USO1.O60763.OID21367.v1	Parkinson's disease	0.93	0.86	1	0.0509528	659	46802
VASH1.Q7L8A9.OID20516.v1	Liver disease	0.91	0.83	1	0.0509898	432	47104
THBS4.P35443.OID20368.v1	Endometriosis	1.17	1	1.37	0.051009	157	24768
CPB1.P15086.OID20289.v1	Colorectal cancer	1.09	1	1.19	0.0510113	508	46890
CXCL1.P09341.OID20762.v1	Inflammatory bowel disease	1.13	1	1.27	0.0510421	275	46727
OPTC.Q9UBM4.OID21362.v1	Vascular dementia	1.16	1	1.34	0.0510798	195	33907
TREM2.Q9NZC2.OID20731.v1	Multiple sclerosis	1.23	1	1.52	0.0510949	96	47165
PILRB.Q9UKJ0.OID20197.v1	Schizophrenia	1.32	1	1.73	0.0511155	54	47449
NCF2.P19878.OID20567.v1	Colorectal cancer	1.09	1	1.18	0.0511596	508	46890
SERPINB6.P35237.OID21023.v1	Systemic lupus erythematosus	1.18	1	1.4	0.0511625	134	47096
LGALS8.O00214.OID21041.v1	Prostate cancer	1.07	1	1.14	0.0512136	1001	20628
WWP2.O00308.OID20926.v1	Parkinson's disease	0.93	0.86	1	0.0512305	659	46802
FCER2.P06734.OID21133.v1	Major depression	1.21	1	1.46	0.0512454	111	47229
SCG3.Q8WXD2.OID20728.v1	Gynaecological cancer	0.89	0.79	1	0.0513013	256	25185
SCARF1.Q14162.OID20297.v1	Cystitis	0.92	0.84	1	0.0513287	531	24160
STX4.Q12846.OID21326.v1	Systemic lupus erythematosus	1.18	1	1.4	0.0513778	134	47096
SLAMF8.Q9P0V8.OID21214.v1	Lung cancer	1.1	1	1.22	0.0513806	403	47158
HGF.P14210.OID20656.v1	Multiple sclerosis	1.22	1	1.5	0.0513816	96	47165
CSTB.P04080.OID20294.v1	Multiple sclerosis	1.22	1	1.49	0.0513847	96	47165
CLPP.Q16740.OID20910.v1	Vascular dementia	0.87	0.75	1	0.0514279	195	33907
GRK5.P34947.OID20066.v1	Type 2 diabetes	1.04	1	1.08	0.0514337	2822	43370
KLRD1.Q13241.OID20632.v1	Vascular dementia	1.15	1	1.33	0.0514432	195	33907
CD6.P30203.OID20649.v1	Death	1.03	1	1.06	0.0514754	4445	43155
SCGN.O76038.OID20457.v1	Amyotrophic lateral sclerosis	0.89	0.78	1	0.0514787	264	47269
SCGB1A1.P11684.OID20688.v1	Amyotrophic lateral sclerosis	0.89	0.78	1	0.0514869	264	47269
FABP9.Q0Z7S8.OID20501.v1	Gynaecological cancer	1.13	1	1.28	0.0514991	256	25185
CA5A.P35218.OID20075.v1	Brain/CNS cancer	1.26	1	1.59	0.0515017	82	47507
EPHA1.P21709.OID20677.v1	Schizophrenia	1.33	1	1.78	0.0515024	54	47449
ERBIN.Q96RT1.OID21323.v1	COPD	1.04	1	1.09	0.0515205	1998	44948
FLT1.P17948.OID21301.v1	Endometriosis	1.16	1	1.36	0.0515603	157	24768
RP2.O75695.OID21302.v1	Vascular dementia	0.87	0.75	1	0.0515928	195	33907
B4GAT1.O43505.OID21127.v1	Liver disease	0.91	0.82	1	0.0515942	432	47104
BAIAP2.Q9UQB8.OID21250.v1	Gynaecological cancer	1.13	1	1.27	0.0516141	256	25185
LAMP3.Q9UQV4.OID20638.v1	Schizophrenia	1.32	1	1.73	0.0516273	54	47449
STX6.O43752.OID21219.v1	Cystitis	0.92	0.84	1	0.0516403	531	24160
PRDX1.Q06830.OID20962.v1	Schizophrenia	1.3	1	1.7	0.0516425	54	47449
ARHGEF12.Q9NZN5.OID20554.v1	COPD	1.04	1	1.09	0.051646	1998	44948
SULT2A1.Q06520.OID20508.v1	Major depression	1.2	1	1.45	0.0516566	111	47229
MFAP5.Q13361.OID20239.v1	Cystitis	1.09	1	1.19	0.0516905	531	24160
LHB.P01229.OID21248.v1	Cystitis	0.91	0.83	1	0.0517122	531	24160
MLN.P12872.OID20541.v1	Vascular dementia	1.16	1	1.34	0.0517214	195	33907
ACTA2.P62736.OID20079.v1	Gynaecological cancer	1.15	1	1.33	0.0517282	256	25185
GPC1.P35052.OID21438.v1	Vascular dementia	1.15	1	1.33	0.0517682	195	33907
XG.P55808.OID20259.v1	Liver disease	1.13	1	1.27	0.0517725	432	47104
KAZALD1.Q96I82.OID21339.v1	Rheumatoid arthritis	1.09	1	1.18	0.051775	593	46310
TBC1D5.Q92609.OID20521.v1	Death	1.03	1	1.06	0.0517774	4445	43155
TREML2.Q5T2D2.OID21120.v1	Major depression	1.2	1	1.45	0.0518029	111	47229
ECE1.P42892.OID20891.v1	Major depression	0.83	0.69	1	0.0518643	111	47229
CLUL1.Q15846.OID20198.v1	Ischaemic stroke	0.93	0.86	1	0.0518828	765	46657
ULBP2.Q9BZM5.OID20919.v1	Major depression	1.21	1	1.47	0.0519858	111	47229
ARSB.P15848.OID21331.v1	Vascular dementia	0.87	0.75	1	0.0519878	195	33907
PTPN6.P29350.OID20717.v1	COPD	1.04	1	1.09	0.0520097	1998	44948
ACE2.Q9BYF1.OID20105.v1	Schizophrenia	1.34	1	1.8	0.0520119	54	47449
CALB2.P22676.OID20801.v1	Vascular dementia	1.16	1	1.34	0.0520513	195	33907
TNFSF13B.Q9Y275.OID20272.v1	Prostate cancer	0.94	0.88	1	0.0520601	1001	20628
SUMF2.Q8NBJ7.OID21032.v1	Lung cancer	1.1	1	1.22	0.0520662	403	47158
SCG2.P13521.OID21400.v1	Amyotrophic lateral sclerosis	0.89	0.79	1	0.0520827	264	47269
FUCA1.P04066.OID20261.v1	Ischaemic stroke	1.07	1	1.15	0.0521092	765	46657
CTSD.P07339.OID20358.v1	Alzheimer's dementia	0.91	0.82	1	0.052146	446	33642
DPT.Q07507.OID20278.v1	Prostate cancer	0.94	0.88	1	0.0521465	1001	20628
FCRL5.Q96RD9.OID21111.v1	Prostate cancer	0.94	0.88	1	0.0521475	1001	20628
SH2D1A.O60880.OID20514.v1	Alzheimer's dementia	0.91	0.83	1	0.0521801	446	33642
SOST.Q9BQB4.OID20204.v1	Parkinson's disease	0.92	0.85	1	0.0521849	659	46802
PRKRA.O75569.OID21225.v1	Death	1.03	1	1.06	0.0522238	4445	43155
GYS1.P13807.OID20097.v1	Ischaemic stroke	1.07	1	1.15	0.0522244	765	46657
SKAP1.Q86WV1.OID20906.v1	Endometriosis	0.86	0.73	1	0.052239	157	24768
LGALS8.O00214.OID21041.v1	Systemic lupus erythematosus	1.18	1	1.4	0.0522951	134	47096
PAEP.P09466.OID20925.v1	Rheumatoid arthritis	1.09	1	1.19	0.0523434	593	46310
KLK10.O43240.OID21523.v1	Major depression	1.2	1	1.45	0.052362	111	47229
GFRA3.O60609.OID20933.v1	Lung cancer	0.9	0.81	1	0.0523746	403	47158
MEGF10.Q96KG7.OID20746.v1	Death	0.97	0.94	1	0.0524418	4445	43155
CES2.O00748.OID21366.v1	Amyotrophic lateral sclerosis	0.88	0.78	1	0.052465	264	47269
LBR.Q14739.OID21034.v1	Liver disease	1.1	1	1.21	0.052483	432	47104
NRP2.O60462.OID21081.v1	Schizophrenia	1.31	1	1.73	0.052496	54	47449
MAPK9.P45984.OID20557.v1	Colorectal cancer	1.09	1	1.19	0.0525031	508	46890
PAG1.Q9NWQ8.OID20108.v1	Schizophrenia	1.3	1	1.7	0.0525071	54	47449
CEP20.Q96NB1.OID21209.v1	Ischaemic stroke	1.07	1	1.15	0.0525314	765	46657
SEMA4D.Q92854.OID21020.v1	Cystitis	0.92	0.84	1	0.0525359	531	24160
GFRA2.O00451.OID21330.v1	Parkinson's disease	1.08	1	1.16	0.0525381	659	46802
ATXN10.Q9UBB4.OID20865.v1	Rheumatoid arthritis	1.08	1	1.17	0.0525492	593	46310
EIF4G1.Q04637.OID20625.v1	Ischaemic stroke	1.07	1	1.15	0.0525715	765	46657
AGR3.Q8TD06.OID21243.v1	Parkinson's disease	0.93	0.86	1	0.0525803	659	46802
PRDX5.P30044.OID20644.v1	Cystitis	0.92	0.84	1	0.0525914	531	24160
PGLYRP1.O75594.OID20338.v1	Endometriosis	1.17	1	1.36	0.052609	157	24768
ITGB5.P18084.OID21522.v1	Vascular dementia	0.87	0.75	1	0.0526159	195	33907
TNFRSF13B.O14836.OID20702.v1	Cystitis	1.09	1	1.19	0.0526368	531	24160
SCLY.Q96I15.OID21425.v1	Schizophrenia	0.76	0.57	1	0.0526633	54	47449
FGF5.P12034.OID20490.v1	Alzheimer's dementia	1.1	1	1.21	0.0526738	446	33642
PSME1.Q06323.OID20969.v1	Liver disease	1.1	1	1.21	0.0526763	432	47104
GRAP2.O75791.OID20192.v1	Ischaemic heart disease	1.03	1	1.07	0.0526829	3338	41341
FCN2.Q15485.OID20382.v1	Vascular dementia	0.87	0.75	1	0.052689	195	33907
WWP2.O00308.OID20926.v1	Death	0.97	0.94	1	0.0526954	4445	43155
OBP2B.Q9NPH6.OID20980.v1	Liver disease	0.89	0.79	1	0.0527025	432	47104
HGF.P14210.OID20656.v1	Breast cancer	1.07	1	1.15	0.0527261	772	24086
PSME2.Q9UL46.OID20989.v1	Multiple sclerosis	1.22	1	1.49	0.0527693	96	47165
CTRB1.P17538.OID21150.v1	Colorectal cancer	1.09	1	1.19	0.0527773	508	46890
ARHGAP1.Q07960.OID21202.v1	Ischaemic heart disease	0.97	0.93	1	0.0527883	3338	41341
SIAE.Q9HAT2.OID21503.v1	Endometriosis	1.16	1	1.36	0.0528179	157	24768
IFNL1.Q8IU54.OID20795.v1	Cystitis	1.09	1	1.18	0.0528449	531	24160
CAPG.P40121.OID21431.v1	Colorectal cancer	1.09	1	1.19	0.0528499	508	46890
CTSC.P53634.OID20679.v1	Rheumatoid arthritis	1.09	1	1.18	0.0528563	593	46310
MMP1.P03956.OID20672.v1	Schizophrenia	1.31	1	1.71	0.0528878	54	47449
AXIN1.O15169.OID20582.v1	Rheumatoid arthritis	1.08	1	1.17	0.0529216	593	46310
MSTN.O14793.OID20115.v1	Endometriosis	1.17	1	1.36	0.052932	157	24768
EGFR.P00533.OID20319.v1	Gynaecological cancer	0.89	0.78	1	0.0529575	256	25185
TFPI2.P48307.OID21512.v1	Parkinson's disease	0.92	0.85	1	0.0529976	659	46802
IL13RA1.P78552.OID21504.v1	Vascular dementia	0.87	0.76	1	0.0530089	195	33907
IL20.Q9NYY1.OID20453.v1	Vascular dementia	0.87	0.76	1	0.0530214	195	33907
GDNF.P39905.OID20861.v1	Parkinson's disease	1.08	1	1.17	0.0530426	659	46802
IL7.P13232.OID20535.v1	Vascular dementia	0.87	0.75	1	0.0530532	195	33907
CHEK2.O96017.OID20054.v1	Inflammatory bowel disease	1.12	1	1.27	0.0530842	275	46727
AREG.P15514.OID21357.v1	Systemic lupus erythematosus	1.18	1	1.39	0.0531074	134	47096
GSTA1.P08263.OID20166.v1	Colorectal cancer	0.91	0.84	1	0.0531123	508	46890
PIK3AP1.Q6ZUJ8.OID20587.v1	Breast cancer	1.07	1	1.15	0.053127	772	24086
FADD.Q13158.OID20151.v1	Ischaemic heart disease	1.03	1	1.07	0.0531514	3338	41341
CEP43.O95684.OID20084.v1	Schizophrenia	1.3	1	1.7	0.0531657	54	47449
ADGRG2.Q8IZP9.OID20189.v1	Colorectal cancer	0.91	0.83	1	0.0531811	508	46890
IL1RN.P18510.OID20700.v1	Major depression	1.2	1	1.45	0.0531867	111	47229
HMOX2.P30519.OID20887.v1	Prostate cancer	1.06	1	1.13	0.0531971	1001	20628
UXS1.Q8NBZ7.OID21189.v1	Endometriosis	1.17	1	1.36	0.0532343	157	24768
ICAM1.P05362.OID20411.v1	Breast cancer	0.93	0.87	1	0.0532382	772	24086
HAGH.Q16775.OID21459.v1	Multiple sclerosis	1.22	1	1.49	0.053239	96	47165
IL5RA.Q01344.OID20601.v1	Rheumatoid arthritis	1.08	1	1.18	0.0532396	593	46310
MMP12.P39900.OID21439.v1	Schizophrenia	1.33	1	1.78	0.0532904	54	47449
WFIKKN2.Q8TEU8.OID20785.v1	Major depression	0.83	0.69	1	0.0533332	111	47229
CCT5.P48643.OID21200.v1	Cystitis	0.92	0.84	1	0.0533639	531	24160
C1QTNF1.Q9BXJ1.OID20367.v1	Gynaecological cancer	1.13	1	1.28	0.0533767	256	25185
SLITRK2.Q9H156.OID21409.v1	Vascular dementia	1.15	1	1.33	0.0533768	195	33907
MMP10.P09238.OID20687.v1	Cystitis	1.09	1	1.19	0.0533813	531	24160
ADH4.P08319.OID20117.v1	Parkinson's disease	0.92	0.85	1	0.0533925	659	46802
PTS.Q03393.OID20847.v1	Major depression	1.2	1	1.45	0.0534065	111	47229
VIM.P08670.OID20053.v1	Rheumatoid arthritis	1.08	1	1.17	0.0534193	593	46310
HAVCR2.Q8TDQ0.OID21137.v1	Schizophrenia	1.32	1	1.74	0.0534399	54	47449
BANK1.Q8NDB2.OID20594.v1	Lung cancer	1.1	1	1.21	0.0534416	403	47158
CA13.Q8N1Q1.OID20225.v1	Type 2 diabetes	1.04	1	1.08	0.0534769	2822	43370
SESTD1.Q86VW0.OID20790.v1	Cystitis	0.92	0.84	1	0.0535777	531	24160
CALB1.P05937.OID21306.v1	Systemic lupus erythematosus	1.19	1	1.43	0.0535803	134	47096
SOD1.P00441.OID20386.v1	Alzheimer's dementia	0.91	0.83	1	0.0535815	446	33642
TGFB1.P01137.OID20621.v1	Parkinson's disease	0.93	0.85	1	0.0536445	659	46802
LAIR1.Q6GTX8.OID20737.v1	Colorectal cancer	1.1	1	1.2	0.0536745	508	46890
MAX.P61244.OID20877.v1	Vascular dementia	0.87	0.76	1	0.053682	195	33907
TEK.Q02763.OID21496.v1	COPD	0.96	0.92	1	0.0536857	1998	44948
IL7R.P16871.OID21136.v1	Gynaecological cancer	0.88	0.78	1	0.0536931	256	25185
TCL1A.P56279.OID20987.v1	Cystitis	0.92	0.84	1	0.0536942	531	24160
NRP2.O60462.OID21081.v1	Lung cancer	1.1	1	1.22	0.053695	403	47158
GLRX.P35754.OID20195.v1	Cystitis	1.09	1	1.18	0.0537256	531	24160
TFF2.Q03403.OID20787.v1	Alzheimer's dementia	1.1	1	1.21	0.0537274	446	33642
FRZB.Q92765.OID20968.v1	Schizophrenia	0.77	0.58	1	0.0537728	54	47449
IMPA1.P29218.OID20907.v1	Parkinson's disease	0.93	0.86	1	0.0537888	659	46802
COMT.P21964.OID20086.v1	Rheumatoid arthritis	1.08	1	1.17	0.053792	593	46310
RASA1.P20936.OID20826.v1	Vascular dementia	1.15	1	1.32	0.0537959	195	33907
NELL2.Q99435.OID20706.v1	Ischaemic stroke	0.93	0.87	1	0.053866	765	46657
IL7R.P16871.OID21136.v1	Multiple sclerosis	0.82	0.67	1	0.0538709	96	47165
IL18RAP.O95256.OID20900.v1	Cystitis	0.92	0.84	1	0.0538856	531	24160
SMAD1.Q15797.OID21180.v1	Rheumatoid arthritis	1.08	1	1.18	0.0539214	593	46310
ZBTB17.Q13105.OID20082.v1	Vascular dementia	1.15	1	1.33	0.0539253	195	33907
TNFSF13.O75888.OID20733.v1	Vascular dementia	1.15	1	1.33	0.0539399	195	33907
SMAD1.Q15797.OID21180.v1	Liver disease	0.91	0.83	1	0.0539542	432	47104
PDP1.Q9P0J1.OID21176.v1	Inflammatory bowel disease	1.12	1	1.26	0.0539591	275	46727
FGF2.P09038.OID20503.v1	Vascular dementia	0.87	0.76	1	0.0540134	195	33907
NXPH1.P58417.OID20849.v1	Schizophrenia	0.77	0.59	1	0.0540307	54	47449
AMFR.Q9UKV5.OID20806.v1	Cystitis	0.92	0.84	1	0.0540861	531	24160
GFRA2.O00451.OID21330.v1	Amyotrophic lateral sclerosis	1.13	1	1.27	0.0541034	264	47269
PRSS2.P07478.OID20364.v1	Ischaemic stroke	1.07	1	1.15	0.0541116	765	46657
MRPL46.Q9H2W6.OID20858.v1	Schizophrenia	1.3	1	1.7	0.0541553	54	47449
CD200.P41217.OID20603.v1	Breast cancer	0.93	0.87	1	0.0541968	772	24086
PSG1.P11464.OID20916.v1	Breast cancer	0.93	0.87	1	0.0541974	772	24086
RET.P07949.OID21346.v1	Vascular dementia	0.87	0.75	1	0.0542383	195	33907
GGH.Q92820.OID20416.v1	Schizophrenia	1.3	1	1.7	0.0542614	54	47449
PPCDC.Q96CD2.OID21027.v1	Ischaemic stroke	1.07	1	1.15	0.0542697	765	46657
MEPE.Q9NQ76.OID20753.v1	Rheumatoid arthritis	0.92	0.84	1	0.0542731	593	46310
SPRY2.O43597.OID20475.v1	Rheumatoid arthritis	1.08	1	1.17	0.0542775	593	46310
IL24.Q13007.OID20440.v1	Death	1.03	1	1.06	0.0542951	4445	43155
COX5B.P10606.OID21297.v1	Ischaemic stroke	1.07	1	1.15	0.0543164	765	46657
ENO1.P06733.OID21037.v1	Inflammatory bowel disease	1.12	1	1.26	0.0543273	275	46727
GFER.P55789.OID21259.v1	Lung cancer	1.1	1	1.22	0.0543397	403	47158
CRIP2.P52943.OID20901.v1	Systemic lupus erythematosus	1.19	1	1.42	0.0543571	134	47096
RTN4R.Q9BZR6.OID21424.v1	Breast cancer	1.07	1	1.15	0.0543596	772	24086
TNFRSF21.O75509.OID21052.v1	Schizophrenia	1.31	0.99	1.72	0.0543674	54	47449
NCK2.O43639.OID20683.v1	Inflammatory bowel disease	1.12	1	1.26	0.0543678	275	46727
ANXA3.P12429.OID21036.v1	Lung cancer	1.1	1	1.21	0.0544105	403	47158
HPCAL1.P37235.OID20615.v1	Lung cancer	1.1	1	1.21	0.0544316	403	47158
SETMAR.Q53H47.OID20948.v1	Gynaecological cancer	1.13	1	1.29	0.054456	256	25185
CCL3.P10147.OID20610.v1	Colorectal cancer	1.1	1	1.21	0.05446	508	46890
NPDC1.Q9NQX5.OID20205.v1	Multiple sclerosis	1.23	1	1.52	0.0544767	96	47165
IL4.P05112.OID20426.v1	Gynaecological cancer	0.89	0.78	1	0.0544867	256	25185
ARID4B.Q4LE39.OID20803.v1	Lung cancer	1.1	1	1.21	0.0544909	403	47158
CEACAM5.P06731.OID21171.v1	Inflammatory bowel disease	1.13	1	1.27	0.0545035	275	46727
LHB.P01229.OID21248.v1	Breast cancer	0.93	0.86	1	0.0545051	772	24086
PNLIPRP2.P54317.OID20775.v1	Prostate cancer	1.06	1	1.13	0.0545313	1001	20628
SLC39A5.Q6ZMH5.OID20539.v1	Alzheimer's dementia	0.91	0.83	1	0.0545811	446	33642
NAAA.Q02083.OID20931.v1	Brain/CNS cancer	0.81	0.65	1	0.0546576	82	47507
MUC16.Q8WXI7.OID21378.v1	Liver disease	1.1	1	1.21	0.0546886	432	47104
PDCD1LG2.Q9BQ51.OID21273.v1	Ischaemic stroke	1.07	1	1.15	0.0546994	765	46657
CASP8.Q14790.OID21414.v1	Systemic lupus erythematosus	1.18	1	1.4	0.0547249	134	47096
FGF21.Q9NSA1.OID21402.v1	Vascular dementia	1.15	1	1.33	0.0547267	195	33907
CRTAC1.Q9NQ79.OID20279.v1	Alzheimer's dementia	1.1	1	1.21	0.0547314	446	33642
CCN1.O00622.OID21368.v1	Schizophrenia	1.31	0.99	1.73	0.0547643	54	47449
XRCC4.Q13426.OID20869.v1	Rheumatoid arthritis	1.08	1	1.17	0.054774	593	46310
BCL2L11.O43521.2.OID20513.v1	Multiple sclerosis	1.22	1	1.49	0.0547795	96	47165
PTX3.P26022.OID20570.v1	Inflammatory bowel disease	1.12	1	1.27	0.0547957	275	46727
SESTD1.Q86VW0.OID20790.v1	Lung cancer	1.1	1	1.22	0.054799	403	47158
CXCL12.P48061.OID20464.v1	Multiple sclerosis	1.22	1	1.48	0.0548109	96	47165
ECE1.P42892.OID20891.v1	Breast cancer	0.93	0.87	1	0.0548335	772	24086
IL17RA.Q96F46.OID21089.v1	Ischaemic stroke	1.07	1	1.15	0.0548361	765	46657
SRPK2.P78362.OID20502.v1	Liver disease	0.91	0.83	1	0.0548471	432	47104
IL17C.Q9P0M4.OID20477.v1	Lung cancer	1.1	1	1.22	0.0548696	403	47158
FABP2.P12104.OID20200.v1	Parkinson's disease	0.93	0.86	1	0.054878	659	46802
PMVK.Q15126.OID20850.v1	Ischaemic heart disease	1.03	1	1.07	0.0548996	3338	41341
PRSS27.Q9BQR3.OID20212.v1	COPD	1.04	1	1.09	0.0549129	1998	44948
FLRT2.O43155.OID20946.v1	Vascular dementia	1.15	1	1.32	0.0550324	195	33907
SEZ6L.Q9BYH1.OID21488.v1	Vascular dementia	1.15	1	1.34	0.0550327	195	33907
FABP1.P07148.OID20778.v1	Alzheimer's dementia	1.1	1	1.21	0.0550624	446	33642
LBR.Q14739.OID21034.v1	Breast cancer	1.07	1	1.15	0.0550634	772	24086
AOC3.Q16853.OID20389.v1	Breast cancer	0.93	0.87	1	0.0550804	772	24086
THBS2.P35442.OID21104.v1	Prostate cancer	0.94	0.88	1	0.0551088	1001	20628
EFNA4.P52798.OID20935.v1	Endometriosis	1.17	1	1.39	0.0551352	157	24768
APEX1.P27695.OID21434.v1	Inflammatory bowel disease	1.12	1	1.27	0.0551419	275	46727
PLPBP.O94903.OID20144.v1	Vascular dementia	0.87	0.75	1	0.0551433	195	33907
PTPRF.P10586.OID20310.v1	Rheumatoid arthritis	1.09	1	1.18	0.0551616	593	46310
CCL28.Q9NRJ3.OID20569.v1	Ischaemic heart disease	1.03	1	1.07	0.0551992	3338	41341
CES2.O00748.OID21366.v1	Parkinson's disease	0.93	0.85	1	0.0552091	659	46802
OLR1.P78380.OID20183.v1	Endometriosis	1.16	1	1.35	0.0552222	157	24768
ACE2.Q9BYF1.OID20105.v1	Vascular dementia	1.17	1	1.38	0.0552242	195	33907
GRAP2.O75791.OID20192.v1	Inflammatory bowel disease	1.12	1	1.26	0.0552889	275	46727
TIMD4.Q96H15.OID20375.v1	Amyotrophic lateral sclerosis	1.13	1	1.28	0.0553461	264	47269
SPINK6.Q6UWN8.OID21450.v1	Vascular dementia	1.15	1	1.33	0.055351	195	33907
CD63.P08962.OID20988.v1	Vascular dementia	0.87	0.75	1	0.0553675	195	33907
METAP1D.Q6UB28.OID20519.v1	Cystitis	0.92	0.84	1	0.0553769	531	24160
FOXO3.O43524.OID21271.v1	Alzheimer's dementia	0.91	0.83	1	0.0553891	446	33642
PDGFRB.P09619.OID20268.v1	Multiple sclerosis	1.22	1	1.49	0.0554271	96	47165
KLK1.P06870.OID21499.v1	Alzheimer's dementia	1.09	1	1.2	0.05543	446	33642
FABP4.P15090.OID20245.v1	Gynaecological cancer	1.14	1	1.29	0.0554807	256	25185
OSMR.Q99650.OID20356.v1	Systemic lupus erythematosus	1.19	1	1.41	0.0555527	134	47096
NCR1.O76036.OID20566.v1	Rheumatoid arthritis	1.08	1	1.18	0.0555677	593	46310
CBLIF.P27352.OID20179.v1	Parkinson's disease	0.93	0.86	1	0.0555809	659	46802
MAPK9.P45984.OID20557.v1	Parkinson's disease	0.93	0.86	1	0.0555844	659	46802
NINJ1.Q92982.OID21167.v1	Ischaemic heart disease	1.03	1	1.07	0.0555902	3338	41341
BCR.P11274.OID20558.v1	Rheumatoid arthritis	1.08	1	1.17	0.0555918	593	46310
CANT1.Q8WVQ1.OID20181.v1	Alzheimer's dementia	0.91	0.83	1	0.0556001	446	33642
NUDC.Q9Y266.OID20623.v1	Inflammatory bowel disease	1.12	1	1.26	0.0556283	275	46727
CXCL3.P19876.OID20788.v1	Inflammatory bowel disease	1.12	1	1.26	0.0556321	275	46727
PLXNA4.Q9HCM2.OID20597.v1	Inflammatory bowel disease	1.12	1	1.26	0.055698	275	46727
CD200R1.Q8TD46.OID20595.v1	COPD	0.96	0.92	1	0.0557271	1998	44948
PRKAB1.Q9Y478.OID20444.v1	Schizophrenia	1.3	0.99	1.69	0.0557901	54	47449
CD109.Q6YHK3.OID21108.v1	Multiple sclerosis	0.82	0.67	1	0.0558013	96	47165
HSD11B1.P28845.OID20575.v1	Cystitis	0.92	0.84	1	0.0558225	531	24160
KIT.P10721.OID20370.v1	Multiple sclerosis	0.82	0.67	1.01	0.0558558	96	47165
IL10RB.Q08334.OID20696.v1	Vascular dementia	1.15	1	1.34	0.055894	195	33907
CARHSP1.Q9Y2V2.OID20859.v1	Type 2 diabetes	1.04	1	1.08	0.0558981	2822	43370
P4HB.P07237.OID21509.v1	Lung cancer	1.1	1	1.22	0.0559043	403	47158
IGFBP4.P22692.OID21158.v1	Cystitis	1.09	1	1.2	0.0559141	531	24160
HNMT.P50135.OID20975.v1	Cystitis	1.09	1	1.19	0.0559161	531	24160
OSM.P13725.OID20574.v1	Prostate cancer	0.94	0.88	1	0.0559387	1001	20628
WARS.P23381.OID21084.v1	Endometriosis	1.17	1	1.37	0.0559608	157	24768
ALPP.P05187.OID21383.v1	Colorectal cancer	1.09	1	1.2	0.0559861	508	46890
CEACAM1.P13688.OID21528.v1	Endometriosis	0.86	0.73	1	0.055989	157	24768
GPR37.O15354.OID20095.v1	Breast cancer	0.93	0.87	1	0.0560092	772	24086
REN.P00797.OID20201.v1	Inflammatory bowel disease	1.13	1	1.28	0.0560238	275	46727
ANG.P03950.OID20403.v1	Systemic lupus erythematosus	1.18	1	1.41	0.056064	134	47096
AK1.P00568.OID20122.v1	Systemic lupus erythematosus	1.18	1	1.39	0.0560649	134	47096
DPP6.P42658.OID21354.v1	Cystitis	0.92	0.84	1	0.0561114	531	24160
ACP6.Q9NPH0.OID21432.v1	Type 2 diabetes	1.04	1	1.08	0.0561361	2822	43370
CD209.Q9NNX6.OID20262.v1	Vascular dementia	0.87	0.75	1	0.0562013	195	33907
BANK1.Q8NDB2.OID20594.v1	Vascular dementia	0.87	0.76	1	0.0562192	195	33907
ACVRL1.P37023.OID20999.v1	Multiple sclerosis	1.23	0.99	1.52	0.0562255	96	47165
IFNGR1.P15260.OID20678.v1	Type 2 diabetes	1.04	1	1.08	0.0562845	2822	43370
GH1.P01241.OID20220.v1	Endometriosis	0.86	0.74	1	0.0563065	157	24768
BPIFB1.Q8TDL5.OID20308.v1	Alzheimer's dementia	1.1	1	1.21	0.0563067	446	33642
MET.P08581.OID20269.v1	Gynaecological cancer	0.89	0.78	1	0.0563159	256	25185
HAGH.Q16775.OID21459.v1	Inflammatory bowel disease	1.13	1	1.27	0.0563389	275	46727
XRCC4.Q13426.OID20869.v1	Ischaemic heart disease	1.03	1	1.07	0.0563443	3338	41341
PLA2G15.Q8NCC3.OID21473.v1	Prostate cancer	0.94	0.88	1	0.056398	1001	20628
VASN.Q6EMK4.OID20345.v1	Multiple sclerosis	1.22	0.99	1.49	0.0564029	96	47165
F9.P00740.OID20349.v1	Brain/CNS cancer	1.25	0.99	1.56	0.0564077	82	47507
PRSS27.Q9BQR3.OID20212.v1	Colorectal cancer	1.09	1	1.19	0.0564148	508	46890
PRKAB1.Q9Y478.OID20444.v1	Lung cancer	1.1	1	1.22	0.0564312	403	47158
IVD.P26440.OID20833.v1	Parkinson's disease	1.08	1	1.16	0.0564545	659	46802
TNFRSF8.P28908.OID21049.v1	Cystitis	1.09	1	1.19	0.0564603	531	24160
S100A16.Q96FQ6.OID20878.v1	COPD	1.04	1	1.09	0.0565031	1998	44948
NCR1.O76036.OID20566.v1	Cystitis	1.09	1	1.19	0.0565069	531	24160
SH2D1A.O60880.OID20514.v1	Endometriosis	0.86	0.74	1	0.0565357	157	24768
PMVK.Q15126.OID20850.v1	Type 2 diabetes	1.04	1	1.08	0.0565513	2822	43370
ENG.P17813.OID20287.v1	Ischaemic heart disease	1.03	1	1.07	0.0565737	3338	41341
PSG1.P11464.OID20916.v1	Parkinson's disease	1.08	1	1.16	0.056578	659	46802
HSPB1.P04792.OID20230.v1	Vascular dementia	0.87	0.76	1	0.0565915	195	33907
SERPINE1.P05121.OID20342.v1	Systemic lupus erythematosus	1.18	1	1.4	0.0565936	134	47096
CGA.P01215.OID21069.v1	Vascular dementia	1.24	0.99	1.54	0.0565972	195	33907
CD300LF.Q8TDQ1.OID21469.v1	Prostate cancer	0.94	0.88	1	0.0566059	1001	20628
ARSA.P15289.OID21138.v1	Lung cancer	1.1	1	1.22	0.0567039	403	47158
TXLNA.P40222.OID20952.v1	Death	1.03	1	1.06	0.0567059	4445	43155
LAIR1.Q6GTX8.OID20737.v1	Cystitis	1.09	1	1.19	0.0567085	531	24160
RET.P07949.OID21346.v1	Major depression	1.2	0.99	1.45	0.0567124	111	47229
EFEMP1.Q12805.OID20414.v1	Prostate cancer	0.93	0.87	1	0.056716	1001	20628
HYAL1.Q12794.OID20357.v1	Inflammatory bowel disease	1.12	1	1.27	0.0567205	275	46727
ITGA6.P23229.OID20528.v1	Vascular dementia	0.87	0.76	1	0.0568037	195	33907
F11R.Q9Y624.OID21151.v1	Vascular dementia	0.87	0.75	1	0.0568173	195	33907
GDNF.P39905.OID20861.v1	Gynaecological cancer	1.13	1	1.27	0.056845	256	25185
DCXR.Q7Z4W1.OID21480.v1	Alzheimer's dementia	0.91	0.82	1	0.0568727	446	33642
PDGFB.P01127.OID20741.v1	Cystitis	0.92	0.85	1	0.0568896	531	24160
LAMP2.P13473.OID21035.v1	Alzheimer's dementia	0.91	0.82	1	0.0568946	446	33642
MAVS.Q7Z434.OID21204.v1	COPD	1.04	1	1.09	0.0569169	1998	44948
PAEP.P09466.OID20925.v1	Breast cancer	1.09	1	1.19	0.0569389	772	24086
MAPT.P10636.OID20830.v1	Type 2 diabetes	1.04	1	1.08	0.056979	2822	43370
SUSD2.Q9UGT4.OID21098.v1	Multiple sclerosis	1.22	0.99	1.48	0.0569849	96	47165
SERPINB8.P50452.OID20630.v1	Endometriosis	1.16	1	1.36	0.0569977	157	24768
TNFRSF8.P28908.OID21049.v1	Schizophrenia	1.3	0.99	1.7	0.0569984	54	47449
GHRHR.Q02643.OID20841.v1	Prostate cancer	0.94	0.89	1	0.0570103	1001	20628
CEP164.Q9UPV0.OID20441.v1	Rheumatoid arthritis	1.08	1	1.17	0.0570521	593	46310
TGFBR3.Q03167.OID20255.v1	COPD	1.04	1	1.09	0.0570597	1998	44948
TANK.Q92844.OID20474.v1	Breast cancer	1.07	1	1.15	0.0571134	772	24086
CTRC.Q99895.OID20752.v1	Amyotrophic lateral sclerosis	0.89	0.79	1	0.0571717	264	47269
YES1.P07947.OID21348.v1	Prostate cancer	1.06	1	1.13	0.0571951	1001	20628
CNTN5.O94779.OID21006.v1	Breast cancer	0.93	0.87	1	0.0571999	772	24086
CRLF1.O75462.OID20699.v1	Gynaecological cancer	1.13	1	1.29	0.0572065	256	25185
IL7R.P16871.OID21136.v1	Systemic lupus erythematosus	0.85	0.72	1.01	0.0572168	134	47096
GNE.Q9Y223.OID21231.v1	Schizophrenia	1.3	0.99	1.69	0.057242	54	47449
FCRL1.Q96LA6.OID20172.v1	Schizophrenia	1.3	0.99	1.71	0.0572431	54	47449
DDX58.O95786.OID21226.v1	Ischaemic stroke	1.07	1	1.15	0.0572491	765	46657
FSTL3.O95633.OID20782.v1	Cystitis	1.09	1	1.19	0.0572589	531	24160
BTN2A1.Q7KYR7.OID20713.v1	Schizophrenia	1.31	0.99	1.73	0.0572644	54	47449
RBKS.Q9H477.OID20986.v1	Ischaemic heart disease	1.04	1	1.07	0.0573058	3338	41341
LTBR.P36941.OID20768.v1	Cystitis	1.09	1	1.19	0.0573315	531	24160
SH2B3.Q9UQQ2.OID21222.v1	Ischaemic heart disease	1.03	1	1.07	0.0573345	3338	41341
SSB.P05455.OID20818.v1	Gynaecological cancer	1.13	1	1.28	0.0573498	256	25185
EIF4EBP1.Q13541.OID20162.v1	Multiple sclerosis	1.21	0.99	1.48	0.0573602	96	47165
MMP13.P45452.OID20807.v1	Parkinson's disease	1.08	1	1.16	0.0573617	659	46802
LYAR.Q9NX58.OID21264.v1	Rheumatoid arthritis	1.08	1	1.17	0.0573658	593	46310
MFGE8.Q08431.OID21134.v1	Endometriosis	1.17	1	1.36	0.05739	157	24768
TNFSF10.P50591.OID20611.v1	Major depression	0.84	0.69	1.01	0.0573929	111	47229
PLA2G10.O15496.OID21002.v1	COPD	1.05	1	1.09	0.0574229	1998	44948
SNX9.Q9Y5X1.OID20135.v1	Rheumatoid arthritis	1.08	1	1.17	0.0574612	593	46310
TIA1.P31483.OID20068.v1	Rheumatoid arthritis	1.08	1	1.17	0.0574767	593	46310
FABP4.P15090.OID20245.v1	Vascular dementia	1.16	1	1.35	0.0575004	195	33907
FOXO1.Q12778.OID20515.v1	Inflammatory bowel disease	1.12	1	1.26	0.0575124	275	46727
LRP1.Q07954.OID21293.v1	Inflammatory bowel disease	0.89	0.78	1	0.0575227	275	46727
FUT3_FUT5.P21217_Q11128.OID21013.v1	Prostate cancer	0.94	0.88	1	0.0575236	1001	20628
RILP.Q96NA2.OID21436.v1	Systemic lupus erythematosus	1.18	0.99	1.39	0.0575394	134	47096
VWC2.Q2TAL6.OID20936.v1	Cystitis	1.09	1	1.19	0.0575665	531	24160
KYNU.Q16719.OID20669.v1	Prostate cancer	1.06	1	1.14	0.0575783	1001	20628
PHOSPHO1.Q8TCT1.OID20922.v1	Alzheimer's dementia	1.1	1	1.21	0.0576195	446	33642
CCT5.P48643.OID21200.v1	Rheumatoid arthritis	1.08	1	1.17	0.0576318	593	46310
MRPL46.Q9H2W6.OID20858.v1	Ischaemic heart disease	1.03	1	1.07	0.057655	3338	41341
EPS8L2.Q9H6S3.OID21397.v1	Systemic lupus erythematosus	1.19	0.99	1.41	0.0576885	134	47096
CNTN5.O94779.OID21006.v1	Colorectal cancer	0.91	0.83	1	0.0577272	508	46890
CRIP2.P52943.OID20901.v1	Alzheimer's dementia	1.1	1	1.21	0.0577765	446	33642
OMD.Q99983.OID20725.v1	Multiple sclerosis	0.82	0.67	1.01	0.0577983	96	47165
IKBKG.Q9Y6K9.OID20544.v1	Alzheimer's dementia	0.91	0.83	1	0.0578102	446	33642
RABEPK.Q7Z6M1.OID21163.v1	Type 2 diabetes	1.04	1	1.08	0.057829	2822	43370
CRISP2.P16562.OID21456.v1	Prostate cancer	1.06	1	1.13	0.0578398	1001	20628
FURIN.P09958.OID21514.v1	Schizophrenia	1.3	0.99	1.7	0.0578445	54	47449
NADK.O95544.OID20178.v1	Major depression	0.83	0.69	1.01	0.057874	111	47229
ANXA4.P09525.OID20123.v1	Cystitis	0.92	0.85	1	0.0579401	531	24160
CCN1.O00622.OID21368.v1	Rheumatoid arthritis	1.08	1	1.18	0.0579566	593	46310
FETUB.Q9UGM5.OID20404.v1	Schizophrenia	1.31	0.99	1.73	0.0579637	54	47449
FYB1.O15117.OID21140.v1	Lung cancer	1.1	1	1.21	0.0579837	403	47158
STX6.O43752.OID21219.v1	Liver disease	0.91	0.83	1	0.0579876	432	47104
METAP1.P53582.OID20815.v1	Liver disease	0.91	0.83	1	0.0581101	432	47104
ACVRL1.P37023.OID20999.v1	Parkinson's disease	0.92	0.85	1	0.0581214	659	46802
SMPDL3A.Q92484.OID20676.v1	Multiple sclerosis	0.82	0.67	1.01	0.0581303	96	47165
ADAM23.O75077.OID20651.v1	Ischaemic heart disease	1.03	1	1.07	0.0581482	3338	41341
NMNAT1.Q9HAN9.OID20913.v1	Ischaemic stroke	1.07	1	1.15	0.0581735	765	46657
IFNGR1.P15260.OID20678.v1	Vascular dementia	1.15	1	1.32	0.0581745	195	33907
CD300C.Q08708.OID21010.v1	Multiple sclerosis	1.22	0.99	1.5	0.0581751	96	47165
AK1.P00568.OID20122.v1	Alzheimer's dementia	0.91	0.83	1	0.058215	446	33642
PRDX1.Q06830.OID20962.v1	Cystitis	0.92	0.85	1	0.0582272	531	24160
NINJ1.Q92982.OID21167.v1	Vascular dementia	1.15	1	1.33	0.0582884	195	33907
OMD.Q99983.OID20725.v1	Prostate cancer	1.06	1	1.13	0.0583263	1001	20628
C4BPB.P20851.OID21481.v1	Ischaemic stroke	1.07	1	1.16	0.0583415	765	46657
REG3A.Q06141.OID20258.v1	Prostate cancer	0.94	0.88	1	0.0583682	1001	20628
KRT18.P05783.OID21296.v1	Multiple sclerosis	0.82	0.66	1.01	0.0583784	96	47165
CD22.P20273.OID20637.v1	Breast cancer	0.93	0.87	1	0.0583855	772	24086
SCGN.O76038.OID20457.v1	COPD	1.04	1	1.09	0.0583864	1998	44948
ASGR1.P07306.OID20990.v1	Multiple sclerosis	1.22	0.99	1.49	0.0584015	96	47165
ITGB1.P05556.OID20376.v1	Colorectal cancer	0.92	0.84	1	0.0584324	508	46890
STX16.O14662.OID21170.v1	Ischaemic heart disease	1.03	1	1.07	0.0584432	3338	41341
PPP1R12A.O14974.OID21475.v1	Lung cancer	1.1	1	1.21	0.0584471	403	47158
MVK.Q03426.OID20459.v1	Cystitis	0.92	0.84	1	0.0584474	531	24160
CA3.P07451.OID20271.v1	Multiple sclerosis	1.21	0.99	1.48	0.0584552	96	47165
BSG.P35613.OID20626.v1	Parkinson's disease	0.93	0.86	1	0.0584973	659	46802
MGMT.P16455.OID20588.v1	Vascular dementia	0.87	0.76	1	0.0585279	195	33907
CDH5.P33151.OID20243.v1	Parkinson's disease	0.93	0.86	1	0.0586031	659	46802
CD14.P08571.OID20378.v1	Prostate cancer	0.94	0.88	1	0.058607	1001	20628
NTF3.P20783.OID20591.v1	Inflammatory bowel disease	0.89	0.79	1	0.0586291	275	46727
IKBKG.Q9Y6K9.OID20544.v1	Breast cancer	1.07	1	1.15	0.0586698	772	24086
EGFL7.Q9UHF1.OID21252.v1	Rheumatoid arthritis	1.08	1	1.18	0.0586862	593	46310
HEXIM1.O94992.OID20589.v1	Gynaecological cancer	1.13	1	1.28	0.0586866	256	25185
CFC1.P0CG37.OID21261.v1	Major depression	1.2	0.99	1.44	0.0586909	111	47229
BCR.P11274.OID20558.v1	Schizophrenia	1.29	0.99	1.69	0.0587071	54	47449
PLXNA4.Q9HCM2.OID20597.v1	COPD	1.04	1	1.09	0.0587153	1998	44948
REG1A.P05451.OID20415.v1	Alzheimer's dementia	1.1	1	1.2	0.0587302	446	33642
CST5.P28325.OID20995.v1	Prostate cancer	1.06	1	1.13	0.0587319	1001	20628
CD14.P08571.OID20378.v1	Multiple sclerosis	1.22	0.99	1.49	0.0587649	96	47165
C2.P06681.OID20410.v1	Multiple sclerosis	0.82	0.67	1.01	0.0587761	96	47165
OGFR.Q9NZT2.OID21360.v1	Inflammatory bowel disease	1.12	1	1.27	0.0588143	275	46727
IDS.P22304.OID20619.v1	Systemic lupus erythematosus	0.85	0.72	1.01	0.058852	134	47096
CD6.P30203.OID20649.v1	Ischaemic stroke	1.07	1	1.15	0.0588922	765	46657
GNE.Q9Y223.OID21231.v1	Vascular dementia	0.87	0.76	1.01	0.0589562	195	33907
PSMD9.O00233.OID21304.v1	Type 2 diabetes	1.04	1	1.08	0.0589579	2822	43370
ANPEP.P15144.OID20350.v1	Ischaemic heart disease	1.03	1	1.07	0.0589665	3338	41341
GLB1.P16278.OID20949.v1	Inflammatory bowel disease	1.13	1	1.27	0.0589802	275	46727
IGF1R.P08069.OID21274.v1	Vascular dementia	1.15	0.99	1.32	0.0590137	195	33907
CSF1.P09603.OID20719.v1	Breast cancer	1.07	1	1.15	0.0590286	772	24086
FXYD5.Q96DB9.OID20463.v1	Inflammatory bowel disease	1.12	1	1.26	0.0590712	275	46727
EFNA4.P52798.OID20935.v1	Brain/CNS cancer	1.24	0.99	1.55	0.0590992	82	47507
PSPN.O60542.OID20511.v1	Cystitis	0.92	0.85	1	0.0591464	531	24160
ROBO2.Q9HCK4.OID21007.v1	Ischaemic stroke	1.08	1	1.16	0.0591653	765	46657
MIA.Q16674.OID21531.v1	Prostate cancer	1.06	1	1.13	0.0592066	1001	20628
SEMA4C.Q9C0C4.OID21329.v1	Vascular dementia	1.15	0.99	1.32	0.0592281	195	33907
CLSTN1.O94985.OID20874.v1	Lung cancer	0.91	0.83	1	0.059249	403	47158
TGFA.P01135.OID20600.v1	Gynaecological cancer	1.13	1	1.28	0.0592873	256	25185
VPS53.Q5VIR6.OID21281.v1	COPD	1.04	1	1.09	0.0592986	1998	44948
KRT14.P02533.OID20800.v1	Ischaemic heart disease	0.97	0.94	1	0.0593141	3338	41341
TNFRSF6B.O95407.OID20964.v1	Breast cancer	1.07	1	1.15	0.0593144	772	24086
CCL11.P51671.OID20668.v1	Multiple sclerosis	1.22	0.99	1.49	0.0593406	96	47165
GMPR.P36959.OID20641.v1	Alzheimer's dementia	0.91	0.83	1	0.0593602	446	33642
EPHA10.Q5JZY3.OID20840.v1	Type 2 diabetes	0.97	0.93	1	0.059376	2822	43370
CDH3.P22223.OID21008.v1	Systemic lupus erythematosus	1.18	0.99	1.4	0.0593784	134	47096
APOM.O95445.OID20374.v1	Systemic lupus erythematosus	0.85	0.71	1.01	0.059389	134	47096
CD48.P09326.OID20692.v1	Gynaecological cancer	0.89	0.79	1	0.0593905	256	25185
SLC39A14.Q15043.OID20852.v1	Gynaecological cancer	0.89	0.78	1	0.0593941	256	25185
PPP1R9B.Q96SB3.OID20643.v1	Colorectal cancer	1.09	1	1.19	0.0595144	508	46890
SERPINA12.Q8IW75.OID20219.v1	Major depression	1.2	0.99	1.44	0.0596327	111	47229
BLMH.Q13867.OID20336.v1	Prostate cancer	1.06	1	1.13	0.0596565	1001	20628
EGF.P01133.OID20698.v1	Vascular dementia	0.87	0.76	1.01	0.0596692	195	33907
RARRES1.P49788.OID21177.v1	Multiple sclerosis	1.21	0.99	1.48	0.059701	96	47165
GRPEL1.Q9HAV7.OID21309.v1	Lung cancer	1.1	1	1.22	0.0597235	403	47158
C19orf12.Q9NSK7.OID20804.v1	Schizophrenia	0.77	0.59	1.01	0.0597298	54	47449
MYOC.Q99972.OID21121.v1	Inflammatory bowel disease	0.89	0.79	1	0.0597791	275	46727
MAD1L1.Q9Y6D9.OID20904.v1	Breast cancer	1.07	1	1.15	0.0597824	772	24086
SERPINB5.P36952.OID20064.v1	Breast cancer	0.93	0.87	1	0.0597868	772	24086
GFRA1.P56159.OID21457.v1	Multiple sclerosis	1.22	0.99	1.51	0.0597919	96	47165
COMT.P21964.OID20086.v1	Systemic lupus erythematosus	1.18	0.99	1.39	0.0598126	134	47096
CRACR2A.Q9BSW2.OID21249.v1	Breast cancer	1.07	1	1.15	0.0598605	772	24086
CA2.P00918.OID21149.v1	Lung cancer	1.1	1	1.22	0.0599231	403	47158
CALB1.P05937.OID21306.v1	Prostate cancer	1.06	1	1.13	0.0599265	1001	20628
FYB1.O15117.OID21140.v1	Parkinson's disease	0.93	0.86	1	0.0599607	659	46802
AGXT.P21549.OID20139.v1	Rheumatoid arthritis	1.08	1	1.18	0.0599702	593	46310
IFNGR1.P15260.OID20678.v1	COPD	0.96	0.92	1	0.0599825	1998	44948
SDC1.P18827.OID20169.v1	Multiple sclerosis	1.22	0.99	1.49	0.0599956	96	47165
LHPP.Q9H008.OID20749.v1	Multiple sclerosis	1.21	0.99	1.48	0.0599971	96	47165
GDF2.Q9UK05.OID20202.v1	Brain/CNS cancer	0.8	0.63	1.01	0.0600011	82	47507
UXS1.Q8NBZ7.OID21189.v1	COPD	1.04	1	1.09	0.0600308	1998	44948
GDNF.P39905.OID20861.v1	Inflammatory bowel disease	1.12	1	1.27	0.0600388	275	46727
TPP1.O14773.OID20750.v1	Breast cancer	1.07	1	1.15	0.060039	772	24086
PRELP.P51888.OID20766.v1	Amyotrophic lateral sclerosis	1.13	0.99	1.28	0.0600464	264	47269
FCGR2A.P12318.OID20391.v1	Major depression	1.2	0.99	1.45	0.0600487	111	47229
CXCL8.P10145.OID21430.v1	Parkinson's disease	0.93	0.86	1	0.0600682	659	46802
RSPO3.Q9BXY4.OID21415.v1	Colorectal cancer	1.1	1	1.21	0.0600793	508	46890
DNER.Q8NFT8.OID20712.v1	Amyotrophic lateral sclerosis	0.89	0.79	1.01	0.0601257	264	47269
CA2.P00918.OID21149.v1	Cystitis	1.08	1	1.18	0.0601328	531	24160
STAMBP.O95630.OID20955.v1	Alzheimer's dementia	0.91	0.83	1	0.0601427	446	33642
CD33.P20138.OID21472.v1	Systemic lupus erythematosus	1.18	0.99	1.39	0.0602487	134	47096
MRPL46.Q9H2W6.OID20858.v1	Rheumatoid arthritis	1.08	1	1.17	0.0602585	593	46310
CXCL8.P10145.OID20631.v1	Gynaecological cancer	0.88	0.78	1.01	0.0602652	256	25185
KLRD1.Q13241.OID20632.v1	Major depression	1.2	0.99	1.46	0.0602934	111	47229
TFF3.Q07654.OID20371.v1	Breast cancer	1.07	1	1.15	0.0602989	772	24086
SRC.P12931.OID21521.v1	Death	0.97	0.94	1	0.0603025	4445	43155
HSPB1.P04792.OID20230.v1	COPD	1.04	1	1.09	0.060321	1998	44948
C19orf12.Q9NSK7.OID20804.v1	Ischaemic stroke	1.07	1	1.15	0.0603493	765	46657
ILKAP.Q9H0C8.OID20855.v1	Prostate cancer	1.06	1	1.13	0.0603522	1001	20628
MICB_MICA.Q29980_Q29983.OID20593.v1	Systemic lupus erythematosus	1.18	0.99	1.4	0.0603742	134	47096
PTGDS.P41222.OID20408.v1	Gynaecological cancer	1.13	0.99	1.28	0.0604301	256	25185
APOM.O95445.OID20374.v1	Schizophrenia	0.77	0.59	1.01	0.0604694	54	47449
GP2.P55259.OID20090.v1	Colorectal cancer	1.09	1	1.2	0.0604862	508	46890
TNF.P01375.OID20848.v1	Cystitis	1.09	1	1.19	0.0604871	531	24160
EBAG9.O00559.OID20918.v1	Liver disease	0.91	0.83	1	0.0605407	432	47104
TNFRSF11B.O00300.OID20735.v1	Schizophrenia	1.32	0.99	1.76	0.0605495	54	47449
CPA1.P15085.OID20280.v1	Colorectal cancer	1.09	1	1.18	0.0605548	508	46890
MSR1.P21757.OID21063.v1	Major depression	1.21	0.99	1.47	0.0605784	111	47229
CHRDL1.Q9BU40.OID20771.v1	Major depression	1.22	0.99	1.51	0.0605794	111	47229
MYOC.Q99972.OID21121.v1	Cystitis	0.92	0.84	1	0.0606383	531	24160
NUDT2.P50583.OID21308.v1	Ischaemic heart disease	0.97	0.94	1	0.0607017	3338	41341
FKBP1B.P68106.OID20618.v1	Prostate cancer	1.06	1	1.13	0.0607335	1001	20628
CEACAM3.P40198.OID21245.v1	COPD	1.04	1	1.09	0.0607359	1998	44948
GCG.P01275.OID21263.v1	Gynaecological cancer	1.12	0.99	1.27	0.0607369	256	25185
HAVCR1.Q96D42.OID21422.v1	Inflammatory bowel disease	1.14	0.99	1.3	0.0607566	275	46727
PPCDC.Q96CD2.OID21027.v1	Alzheimer's dementia	0.91	0.83	1	0.060763	446	33642
CHIT1.Q13231.OID20312.v1	Prostate cancer	0.94	0.88	1	0.0607732	1001	20628
TNC.P24821.OID20359.v1	Multiple sclerosis	1.21	0.99	1.49	0.060787	96	47165
FCRL3.Q96P31.OID20443.v1	Death	1.03	1	1.06	0.0607892	4445	43155
RILP.Q96NA2.OID21436.v1	Rheumatoid arthritis	1.08	1	1.17	0.0608183	593	46310
FRZB.Q92765.OID20968.v1	Brain/CNS cancer	1.24	0.99	1.56	0.0608936	82	47507
HSPB1.P04792.OID20230.v1	Prostate cancer	1.06	1	1.13	0.060912	1001	20628
CLEC10A.Q8IUN9.OID20928.v1	Ischaemic stroke	1.07	1	1.15	0.0609239	765	46657
PAMR1.Q6UXH9.OID21153.v1	Alzheimer's dementia	0.91	0.83	1	0.0609625	446	33642
ATP6V1F.Q16864.OID20843.v1	Vascular dementia	0.87	0.76	1.01	0.0609685	195	33907
LGALS7_LGALS7B.P47929.OID21406.v1	Systemic lupus erythematosus	1.18	0.99	1.41	0.0609783	134	47096
SERPINB1.P30740.OID21088.v1	Inflammatory bowel disease	1.12	0.99	1.26	0.060983	275	46727
CCT5.P48643.OID21200.v1	COPD	1.04	1	1.09	0.060998	1998	44948
CCL21.O00585.OID20686.v1	Prostate cancer	0.94	0.88	1	0.0610434	1001	20628
PVR.P15151.OID21011.v1	Cystitis	1.09	1	1.18	0.0610524	531	24160
ERBIN.Q96RT1.OID21323.v1	Inflammatory bowel disease	1.12	0.99	1.26	0.0610558	275	46727
CDH3.P22223.OID21008.v1	Vascular dementia	1.14	0.99	1.32	0.0610884	195	33907
CHAC2.Q8WUX2.OID21230.v1	Lung cancer	1.1	1	1.21	0.061125	403	47158
LTBR.P36941.OID20768.v1	Alzheimer's dementia	1.1	1	1.21	0.0611755	446	33642
NBN.O60934.OID20442.v1	Ischaemic stroke	1.07	1	1.15	0.0612018	765	46657
AZU1.P20160.OID20309.v1	Ischaemic stroke	1.07	1	1.15	0.0612346	765	46657
COMT.P21964.OID20086.v1	Cystitis	0.92	0.85	1	0.0612456	531	24160
SERPINE1.P05121.OID20342.v1	Multiple sclerosis	1.21	0.99	1.48	0.061284	96	47165
NPTXR.O95502.OID20191.v1	Vascular dementia	0.87	0.76	1.01	0.0612945	195	33907
CASP2.P42575.OID20555.v1	Lung cancer	1.1	1	1.21	0.0613275	403	47158
PROC.P04070.OID20402.v1	Parkinson's disease	0.93	0.86	1	0.0613411	659	46802
SPINK4.O60575.OID20509.v1	Amyotrophic lateral sclerosis	0.89	0.78	1.01	0.0613848	264	47269
NSFL1C.Q9UNZ2.OID21022.v1	Death	1.03	1	1.06	0.0613906	4445	43155
DCBLD2.Q96PD2.OID21474.v1	Inflammatory bowel disease	1.13	0.99	1.27	0.0614002	275	46727
CLEC10A.Q8IUN9.OID20928.v1	Brain/CNS cancer	1.23	0.99	1.54	0.0614304	82	47507
KRT14.P02533.OID20800.v1	Schizophrenia	0.78	0.59	1.01	0.0614504	54	47449
SCG3.Q8WXD2.OID20728.v1	Parkinson's disease	0.93	0.86	1	0.0614582	659	46802
AARSD1.Q9BTE6.OID21311.v1	Schizophrenia	1.3	0.99	1.7	0.0615698	54	47449
GLRX.P35754.OID20195.v1	Systemic lupus erythematosus	1.17	0.99	1.39	0.0616114	134	47096
SEMA7A.O75326.OID20283.v1	Lung cancer	0.91	0.83	1	0.0616773	403	47158
IL32.P24001.OID20605.v1	Gynaecological cancer	0.89	0.78	1.01	0.0617166	256	25185
CDON.Q4KMG0.OID20754.v1	Alzheimer's dementia	0.91	0.83	1	0.061752	446	33642
GRK5.P34947.OID20066.v1	Schizophrenia	1.29	0.99	1.68	0.0617579	54	47449
GUSB.P08236.OID20296.v1	Lung cancer	1.1	1	1.22	0.0617757	403	47158
SETMAR.Q53H47.OID20948.v1	Multiple sclerosis	0.82	0.67	1.01	0.0618039	96	47165
RETN.Q9HD89.OID20327.v1	Breast cancer	1.07	1	1.15	0.0618128	772	24086
CD244.Q9BZW8.OID20628.v1	Endometriosis	1.16	0.99	1.36	0.061837	157	24768
MMP10.P09238.OID20687.v1	Brain/CNS cancer	0.81	0.65	1.01	0.0618527	82	47507
TSHB.P01222.OID20129.v1	Gynaecological cancer	1.12	0.99	1.27	0.0618655	256	25185
CST3.P01034.OID20400.v1	Parkinson's disease	0.92	0.85	1	0.0618721	659	46802
ITGA11.Q9UKX5.OID20581.v1	Breast cancer	0.93	0.87	1	0.0618952	772	24086
PVR.P15151.OID21011.v1	Rheumatoid arthritis	1.08	1	1.17	0.0619104	593	46310
EDAR.Q9UNE0.OID20525.v1	Systemic lupus erythematosus	0.85	0.72	1.01	0.0619195	134	47096
FOSB.P53539.OID20791.v1	Systemic lupus erythematosus	1.17	0.99	1.39	0.0619243	134	47096
LY75.O60449.OID20580.v1	Type 2 diabetes	1.04	1	1.08	0.061926	2822	43370
TNFRSF11A.Q9Y6Q6.OID20646.v1	Cystitis	1.09	1	1.19	0.0619435	531	24160
S100A11.P31949.OID20130.v1	Systemic lupus erythematosus	1.18	0.99	1.4	0.0619445	134	47096
EFNA4.P52798.OID20935.v1	Prostate cancer	0.94	0.88	1	0.0619746	1001	20628
LGALS1.P09382.OID20154.v1	Gynaecological cancer	1.13	0.99	1.29	0.0619824	256	25185
ACTN4.O43707.OID20435.v1	Amyotrophic lateral sclerosis	1.12	0.99	1.27	0.0619922	264	47269
ITGB2.P05107.OID20315.v1	Breast cancer	0.93	0.87	1	0.0620471	772	24086
CRACR2A.Q9BSW2.OID21249.v1	Schizophrenia	1.29	0.99	1.69	0.0620728	54	47449
NCAM2.O15394.OID21095.v1	Schizophrenia	1.29	0.99	1.69	0.062093	54	47449
SPRY2.O43597.OID20475.v1	Prostate cancer	1.06	1	1.13	0.0620968	1001	20628
PDCD1LG2.Q9BQ51.OID21273.v1	Parkinson's disease	1.08	1	1.16	0.0621055	659	46802
SOD1.P00441.OID20386.v1	Multiple sclerosis	1.21	0.99	1.48	0.0621453	96	47165
MAVS.Q7Z434.OID21204.v1	Colorectal cancer	1.09	1	1.19	0.0621735	508	46890
BMP6.P22004.OID20111.v1	Parkinson's disease	0.93	0.86	1	0.0621939	659	46802
CST6.Q15828.OID20293.v1	Rheumatoid arthritis	0.92	0.85	1	0.0622277	593	46310
TXNRD1.Q16881.OID21135.v1	Inflammatory bowel disease	1.12	0.99	1.26	0.0622293	275	46727
COMT.P21964.OID20086.v1	Vascular dementia	0.87	0.76	1.01	0.0622541	195	33907
PNPT1.Q8TCS8.OID20445.v1	Type 2 diabetes	0.97	0.93	1	0.0622684	2822	43370
DNAJB8.Q8NHS0.OID20093.v1	Ischaemic heart disease	1.03	1	1.07	0.0622895	3338	41341
CALCOCO1.Q9P1Z2.OID21387.v1	Alzheimer's dementia	0.91	0.83	1	0.0623151	446	33642
SELP.P16109.OID20379.v1	Cystitis	0.92	0.85	1	0.0623154	531	24160
CTF1.Q16619.OID20061.v1	Rheumatoid arthritis	1.08	1	1.17	0.062382	593	46310
FGF19.O95750.OID20715.v1	Alzheimer's dementia	0.91	0.83	1	0.0624529	446	33642
CALB2.P22676.OID20801.v1	Cystitis	1.09	1	1.18	0.0624972	531	24160
ANXA4.P09525.OID20123.v1	Type 2 diabetes	1.04	1	1.07	0.0625291	2822	43370
USP8.P40818.OID20110.v1	COPD	1.04	1	1.09	0.0625443	1998	44948
CD69.Q07108.OID20206.v1	Liver disease	0.91	0.83	1	0.0625756	432	47104
CLIP2.Q9UDT6.OID20559.v1	Vascular dementia	0.87	0.76	1.01	0.0625814	195	33907
CD207.Q9UJ71.OID21298.v1	Alzheimer's dementia	1.09	1	1.2	0.0626001	446	33642
SSC4D.Q8WTU2.OID20182.v1	Systemic lupus erythematosus	0.84	0.7	1.01	0.0626038	134	47096
NTF4.P34130.OID21208.v1	Alzheimer's dementia	0.92	0.84	1	0.0626103	446	33642
KLK12.Q9UKR0.OID21201.v1	Amyotrophic lateral sclerosis	1.12	0.99	1.27	0.0626174	264	47269
IGFBP7.Q16270.OID20236.v1	Inflammatory bowel disease	1.13	0.99	1.28	0.0626261	275	46727
ICOSLG.O75144.OID21351.v1	Cystitis	0.92	0.85	1	0.0626303	531	24160
RSPO1.Q2MKA7.OID20938.v1	Breast cancer	1.07	1	1.15	0.0626365	772	24086
PRL.P01236.OID21033.v1	Endometriosis	1.17	0.99	1.38	0.0626477	157	24768
TFF1.P04155.OID21154.v1	Amyotrophic lateral sclerosis	0.88	0.78	1.01	0.0626682	264	47269
WASF3.Q9UPY6.OID20882.v1	Gynaecological cancer	1.13	0.99	1.27	0.0626758	256	25185
VEGFD.O43915.OID20662.v1	Vascular dementia	1.14	0.99	1.31	0.0626986	195	33907
PSME1.Q06323.OID20969.v1	Vascular dementia	0.87	0.76	1.01	0.0627085	195	33907
DPEP2.Q9H4A9.OID21305.v1	Endometriosis	1.16	0.99	1.35	0.0627089	157	24768
ADA2.Q9NZK5.OID20394.v1	Prostate cancer	0.94	0.88	1	0.0627542	1001	20628
POLR2F.P61218.OID21283.v1	Schizophrenia	1.3	0.99	1.7	0.0628002	54	47449
SLC39A5.Q6ZMH5.OID20539.v1	Brain/CNS cancer	1.24	0.99	1.57	0.0628324	82	47507
PPY.P01298.OID21516.v1	Brain/CNS cancer	1.24	0.99	1.55	0.0628453	82	47507
CD300C.Q08708.OID21010.v1	Major depression	1.2	0.99	1.45	0.0628499	111	47229
ALDH1A1.P00352.OID21128.v1	COPD	1.04	1	1.09	0.0628791	1998	44948
PCDH17.O14917.OID20132.v1	Endometriosis	1.16	0.99	1.36	0.0628798	157	24768
HK2.P52789.OID20065.v1	Ischaemic heart disease	0.97	0.94	1	0.062886	3338	41341
NRP1.O14786.OID20390.v1	Colorectal cancer	1.09	1	1.19	0.0628877	508	46890
RAB6B.Q9NRW1.OID20817.v1	Systemic lupus erythematosus	1.17	0.99	1.39	0.062907	134	47096
ROBO2.Q9HCK4.OID21007.v1	Systemic lupus erythematosus	0.84	0.71	1.01	0.0629169	134	47096
SIGLEC9.Q9Y336.OID21390.v1	Systemic lupus erythematosus	1.18	0.99	1.4	0.0629554	134	47096
ITGB7.P26010.OID21393.v1	Ischaemic heart disease	1.03	1	1.07	0.0629736	3338	41341
SDC1.P18827.OID20169.v1	Amyotrophic lateral sclerosis	0.89	0.78	1.01	0.0629935	264	47269
GBP4.Q96PP9.OID20845.v1	Alzheimer's dementia	0.92	0.83	1	0.0630192	446	33642
CCL23.P55773.OID20693.v1	Breast cancer	1.07	1	1.15	0.0630397	772	24086
JUN.P05412.OID20424.v1	Colorectal cancer	1.09	1	1.19	0.0630417	508	46890
GFRA2.O00451.OID21330.v1	Major depression	1.19	0.99	1.44	0.063088	111	47229
PFDN2.Q9UHV9.OID20892.v1	Systemic lupus erythematosus	1.17	0.99	1.39	0.0630925	134	47096
EBI3_IL27.Q14213_Q8NEV9.OID21389.v1	Multiple sclerosis	1.21	0.99	1.49	0.0630928	96	47165
KLK13.Q9UKR3.OID21291.v1	Colorectal cancer	1.09	1	1.19	0.0631067	508	46890
MAP3K5.Q99683.OID21253.v1	Ischaemic heart disease	1.03	1	1.07	0.063122	3338	41341
SLITRK2.Q9H156.OID21409.v1	Cystitis	1.08	1	1.18	0.0631375	531	24160
ACE2.Q9BYF1.OID20105.v1	Gynaecological cancer	1.12	0.99	1.27	0.0631676	256	25185
SCARA5.Q6ZMJ2.OID21058.v1	Vascular dementia	1.15	0.99	1.32	0.0631724	195	33907
CREG1.O75629.OID21515.v1	Brain/CNS cancer	0.81	0.66	1.01	0.0631765	82	47507
BAMBI.Q13145.OID21267.v1	Inflammatory bowel disease	1.12	0.99	1.27	0.063246	275	46727
CEACAM8.P31997.OID20102.v1	Schizophrenia	1.3	0.99	1.7	0.0632558	54	47449
ERBB4.Q15303.OID21510.v1	Major depression	0.84	0.69	1.01	0.0632764	111	47229
MUC16.Q8WXI7.OID21378.v1	Amyotrophic lateral sclerosis	0.89	0.79	1.01	0.0633143	264	47269
COLEC12.Q5KU26.OID20738.v1	Colorectal cancer	1.09	1	1.2	0.0633346	508	46890
MSRA.Q9UJ68.OID21513.v1	Rheumatoid arthritis	1.08	1	1.17	0.063354	593	46310
IL20RA.Q9UHF4.OID20422.v1	Alzheimer's dementia	1.09	1	1.2	0.0633616	446	33642
MAP4K5.Q9Y4K4.OID20899.v1	Systemic lupus erythematosus	1.17	0.99	1.39	0.0633714	134	47096
AGRN.O00468.OID20786.v1	Breast cancer	1.07	1	1.15	0.0633789	772	24086
GP6.Q9HCN6.OID21091.v1	Vascular dementia	0.87	0.76	1.01	0.0634199	195	33907
BAMBI.Q13145.OID21267.v1	Systemic lupus erythematosus	1.18	0.99	1.4	0.0634439	134	47096
INPP1.P49441.OID21345.v1	Schizophrenia	1.29	0.99	1.68	0.0634639	54	47449
SLAMF8.Q9P0V8.OID21214.v1	Vascular dementia	1.14	0.99	1.32	0.0634763	195	33907
GALNT3.Q14435.OID20471.v1	Vascular dementia	1.14	0.99	1.31	0.0634847	195	33907
TRIM5.Q9C035.OID20526.v1	Schizophrenia	1.29	0.99	1.68	0.0634953	54	47449
DNPH1.O43598.OID20744.v1	Death	1.03	1	1.06	0.0635369	4445	43155
CEP43.O95684.OID20084.v1	Rheumatoid arthritis	1.08	1	1.17	0.063581	593	46310
ACY1.Q03154.OID20137.v1	Multiple sclerosis	0.82	0.66	1.01	0.0635821	96	47165
SELPLG.Q14242.OID20560.v1	Rheumatoid arthritis	0.93	0.85	1	0.0635838	593	46310
FOSB.P53539.OID20791.v1	Type 2 diabetes	1.04	1	1.07	0.0635864	2822	43370
WASF3.Q9UPY6.OID20882.v1	Prostate cancer	1.06	1	1.13	0.0636196	1001	20628
TANK.Q92844.OID20474.v1	Inflammatory bowel disease	1.12	0.99	1.26	0.0636253	275	46727
SPINK5.Q9NQ38.OID21148.v1	Alzheimer's dementia	1.09	0.99	1.2	0.0636439	446	33642
LIFR.P42702.OID20606.v1	COPD	0.96	0.92	1	0.0636639	1998	44948
CD207.Q9UJ71.OID21298.v1	Major depression	1.19	0.99	1.44	0.0636691	111	47229
VEGFA.P15692.OID20650.v1	Vascular dementia	1.15	0.99	1.32	0.0636958	195	33907
EFEMP1.Q12805.OID20414.v1	Cystitis	1.09	1	1.2	0.0637201	531	24160
GPC1.P35052.OID21438.v1	Endometriosis	1.16	0.99	1.36	0.0637213	157	24768
COL18A1.P39060.OID20332.v1	Parkinson's disease	0.93	0.86	1	0.063769	659	46802
LDLR.P01130.OID20240.v1	Ischaemic stroke	1.07	1	1.15	0.0638229	765	46657
CGREF1.Q99674.OID20152.v1	Colorectal cancer	1.09	1	1.19	0.0638266	508	46890
CLEC4C.Q8WTT0.OID20547.v1	COPD	0.96	0.92	1	0.0638299	1998	44948
CEP85.Q6P2H3.OID21241.v1	Vascular dementia	0.87	0.76	1.01	0.0638598	195	33907
NUCB2.P80303.OID21448.v1	Gynaecological cancer	1.13	0.99	1.28	0.0638912	256	25185
CRHBP.P24387.OID20747.v1	Vascular dementia	1.14	0.99	1.32	0.0639029	195	33907
CDCP1.Q9H5V8.OID20940.v1	Vascular dementia	1.15	0.99	1.34	0.0639466	195	33907
HEBP1.Q9NRV9.OID20063.v1	Alzheimer's dementia	0.92	0.83	1.01	0.0639507	446	33642
KCNIP4.Q6PIL6.OID20813.v1	Colorectal cancer	0.92	0.84	1	0.0639871	508	46890
ADAM23.O75077.OID20651.v1	Inflammatory bowel disease	1.12	0.99	1.26	0.0640026	275	46727
AKR1B1.P15121.OID21244.v1	Rheumatoid arthritis	1.08	1	1.17	0.0640692	593	46310
AXIN1.O15169.OID20582.v1	Colorectal cancer	1.09	1	1.19	0.064096	508	46890
SERPINB1.P30740.OID21088.v1	Death	1.03	1	1.06	0.0641081	4445	43155
FAM3B.P58499.OID21372.v1	Alzheimer's dementia	1.09	0.99	1.2	0.064109	446	33642
SOST.Q9BQB4.OID20204.v1	Rheumatoid arthritis	1.09	1	1.18	0.0641255	593	46310
BCAM.P50895.OID21076.v1	Endometriosis	1.16	0.99	1.36	0.0641301	157	24768
THBD.P07204.OID20231.v1	Parkinson's disease	0.93	0.86	1	0.0641408	659	46802
FCER2.P06734.OID21133.v1	Colorectal cancer	0.92	0.85	1	0.064153	508	46890
NME3.Q13232.OID20789.v1	Ischaemic stroke	1.07	1	1.15	0.0641853	765	46657
NBL1.P41271.OID21486.v1	Gynaecological cancer	1.12	0.99	1.27	0.0642088	256	25185
SPINK4.O60575.OID20509.v1	Lung cancer	1.1	0.99	1.22	0.0642136	403	47158
GAS6.Q14393.OID20318.v1	Multiple sclerosis	1.21	0.99	1.49	0.0642196	96	47165
PLA2G15.Q8NCC3.OID21473.v1	Amyotrophic lateral sclerosis	1.12	0.99	1.27	0.0642241	264	47269
ASAH2.Q9NR71.OID20996.v1	Lung cancer	0.91	0.82	1.01	0.0642246	403	47158
CEP43.O95684.OID20084.v1	Vascular dementia	0.88	0.76	1.01	0.0642247	195	33907
NOS1.P29475.OID20863.v1	Vascular dementia	1.15	0.99	1.34	0.0642418	195	33907
ADAMTS13.Q76LX8.OID20249.v1	Prostate cancer	1.06	1	1.13	0.0642732	1001	20628
CDCP1.Q9H5V8.OID20940.v1	Alzheimer's dementia	1.1	0.99	1.22	0.0642911	446	33642
CNPY4.Q8N129.OID21317.v1	Inflammatory bowel disease	1.12	0.99	1.26	0.0642985	275	46727
DKK3.Q9UBP4.OID20264.v1	Schizophrenia	1.3	0.98	1.72	0.06432	54	47449
FLT3.P36888.OID21272.v1	Breast cancer	0.94	0.87	1	0.0643417	772	24086
CRKL.P46109.OID20742.v1	Inflammatory bowel disease	1.12	0.99	1.26	0.0643736	275	46727
CCS.O14618.OID20973.v1	Ischaemic stroke	0.93	0.87	1	0.0643761	765	46657
NXPH1.P58417.OID20849.v1	Liver disease	0.91	0.83	1.01	0.0643899	432	47104
RNASET2.O00584.OID20321.v1	Endometriosis	1.16	0.99	1.36	0.0644137	157	24768
ICA1.Q05084.OID20484.v1	Rheumatoid arthritis	1.08	1	1.17	0.0644263	593	46310
IL13RA1.P78552.OID21504.v1	Gynaecological cancer	1.13	0.99	1.28	0.0644297	256	25185
PTS.Q03393.OID20847.v1	Systemic lupus erythematosus	1.17	0.99	1.39	0.0644325	134	47096
KIT.P10721.OID20370.v1	Endometriosis	0.86	0.74	1.01	0.0644443	157	24768
PIK3AP1.Q6ZUJ8.OID20587.v1	Schizophrenia	1.29	0.98	1.68	0.0644571	54	47449
XG.P55808.OID20259.v1	Vascular dementia	1.18	0.99	1.4	0.064469	195	33907
MDGA1.Q8NFP4.OID20951.v1	Rheumatoid arthritis	0.92	0.85	1	0.0644768	593	46310
NECTIN4.Q96NY8.OID21490.v1	Colorectal cancer	1.09	1	1.19	0.0645025	508	46890
BMP4.P12644.OID20994.v1	Inflammatory bowel disease	0.89	0.79	1.01	0.0645033	275	46727
HBEGF.Q99075.OID21465.v1	Multiple sclerosis	1.21	0.99	1.48	0.0645132	96	47165
CDON.Q4KMG0.OID20754.v1	Multiple sclerosis	0.83	0.68	1.01	0.0645134	96	47165
PLAUR.Q03405.OID20764.v1	Major depression	1.2	0.99	1.45	0.0645328	111	47229
DLK1.P80370.OID20295.v1	Lung cancer	0.91	0.82	1.01	0.0645413	403	47158
PON3.Q15166.OID20777.v1	Schizophrenia	0.77	0.58	1.02	0.0645688	54	47449
NBN.O60934.OID20442.v1	Lung cancer	1.1	0.99	1.21	0.0645928	403	47158
CDHR5.Q9HBB8.OID20193.v1	Parkinson's disease	0.93	0.86	1	0.0645972	659	46802
TGFBR2.P37173.OID21493.v1	Alzheimer's dementia	1.1	0.99	1.21	0.0646017	446	33642
AMBN.Q9NP70.OID20437.v1	COPD	0.96	0.92	1	0.0646057	1998	44948
PLA2G15.Q8NCC3.OID21473.v1	Breast cancer	1.07	1	1.15	0.0646429	772	24086
CD300LF.Q8TDQ1.OID21469.v1	Alzheimer's dementia	1.09	0.99	1.2	0.0646493	446	33642
TDRKH.Q9Y2W6.OID20875.v1	Cystitis	0.92	0.85	1	0.0646941	531	24160
CTF1.Q16619.OID20061.v1	Inflammatory bowel disease	1.12	0.99	1.26	0.0646965	275	46727
SESTD1.Q86VW0.OID20790.v1	Major depression	1.19	0.99	1.43	0.0647058	111	47229
CRTAM.O95727.OID20914.v1	COPD	1.04	1	1.09	0.0647698	1998	44948
TBL1X.O60907.OID21220.v1	Lung cancer	1.09	0.99	1.21	0.0648061	403	47158
FOXO1.Q12778.OID20515.v1	Systemic lupus erythematosus	1.17	0.99	1.39	0.064812	134	47096
CCL23.P55773.OID20693.v1	Multiple sclerosis	1.21	0.99	1.48	0.0648493	96	47165
MAP4K5.Q9Y4K4.OID20899.v1	Inflammatory bowel disease	1.12	0.99	1.26	0.0648535	275	46727
IL7.P13232.OID20535.v1	Type 2 diabetes	1.04	1	1.07	0.0648695	2822	43370
ITGA6.P23229.OID20528.v1	Alzheimer's dementia	0.92	0.83	1.01	0.0648727	446	33642
NOTCH3.Q9UM47.OID20253.v1	Schizophrenia	0.76	0.57	1.02	0.0648863	54	47449
CPVL.Q9H3G5.OID21435.v1	Cystitis	0.92	0.85	1	0.0649038	531	24160
EPS8L2.Q9H6S3.OID21397.v1	Major depression	1.2	0.99	1.45	0.0649568	111	47229
MARCO.Q9UEW3.OID20210.v1	Alzheimer's dementia	0.92	0.83	1.01	0.0649643	446	33642
SLC39A5.Q6ZMH5.OID20539.v1	Vascular dementia	0.87	0.76	1.01	0.0649801	195	33907
TNFRSF10B.O14763.OID20981.v1	Alzheimer's dementia	1.1	0.99	1.22	0.0650178	446	33642
ITGAV.P06756.OID21416.v1	Colorectal cancer	0.92	0.84	1.01	0.0650386	508	46890
DOK2.O60496.OID20138.v1	Rheumatoid arthritis	1.08	1	1.17	0.0650387	593	46310
SERPINA12.Q8IW75.OID20219.v1	Endometriosis	0.87	0.74	1.01	0.0650393	157	24768
MAP3K5.Q99683.OID21253.v1	Breast cancer	1.07	1	1.15	0.0651185	772	24086
PILRA.Q9UKJ1.OID21129.v1	Cystitis	1.09	0.99	1.19	0.0651632	531	24160
DFFA.O00273.OID20620.v1	Alzheimer's dementia	0.92	0.83	1.01	0.0651771	446	33642
TFF1.P04155.OID21154.v1	Multiple sclerosis	1.21	0.99	1.49	0.0651841	96	47165
SELE.P16581.OID20290.v1	Cystitis	1.08	0.99	1.18	0.0652205	531	24160
AFP.P02771.OID20978.v1	Parkinson's disease	0.93	0.86	1	0.0652266	659	46802
BST1.Q10588.OID21051.v1	Ischaemic heart disease	1.03	1	1.07	0.0652298	3338	41341
BACH1.O14867.OID20505.v1	Rheumatoid arthritis	1.08	1	1.17	0.0652339	593	46310
AMFR.Q9UKV5.OID20806.v1	Colorectal cancer	1.09	0.99	1.19	0.0652462	508	46890
ANGPT1.Q15389.OID20740.v1	Cystitis	0.92	0.85	1.01	0.0652647	531	24160
STX16.O14662.OID21170.v1	Schizophrenia	1.29	0.98	1.68	0.0652823	54	47449
GP6.Q9HCN6.OID21091.v1	Prostate cancer	1.06	1	1.13	0.065292	1001	20628
NCK2.O43639.OID20683.v1	Rheumatoid arthritis	1.08	1	1.17	0.0652924	593	46310
FGR.P09769.OID20828.v1	Colorectal cancer	1.08	0.99	1.18	0.0652992	508	46890
PODXL2.Q9NZ53.OID21487.v1	Lung cancer	0.91	0.83	1.01	0.0653334	403	47158
AMFR.Q9UKV5.OID20806.v1	Ischaemic stroke	1.07	1	1.15	0.0653793	765	46657
CLSTN1.O94985.OID20874.v1	Schizophrenia	0.78	0.59	1.02	0.065391	54	47449
PLIN3.O60664.OID20143.v1	Liver disease	1.09	0.99	1.2	0.0655271	432	47104
ITGAM.P11215.OID21071.v1	Systemic lupus erythematosus	0.85	0.71	1.01	0.065529	134	47096
ARG1.P05089.OID21445.v1	Type 2 diabetes	0.97	0.93	1	0.0655578	2822	43370
IL6.P05231.OID20563.v1	Colorectal cancer	1.09	0.99	1.19	0.0655666	508	46890
PTH1R.Q03431.OID20571.v1	Parkinson's disease	1.08	1	1.16	0.0656039	659	46802
TP53.P04637.OID21232.v1	Cystitis	0.92	0.85	1.01	0.065604	531	24160
IL2.P60568.OID20419.v1	Prostate cancer	1.06	1	1.13	0.0656356	1001	20628
CHEK2.O96017.OID20054.v1	Prostate cancer	1.06	1	1.13	0.0657127	1001	20628
CLPS.P04118.OID21156.v1	Systemic lupus erythematosus	1.18	0.99	1.4	0.0657159	134	47096
SULT1A1.P50225.OID21031.v1	Vascular dementia	0.88	0.76	1.01	0.0657188	195	33907
MPI.P34949.OID21288.v1	Inflammatory bowel disease	1.12	0.99	1.26	0.0657243	275	46727
GFAP.P14136.OID21247.v1	Lung cancer	0.91	0.82	1.01	0.0657261	403	47158
SMARCA2.P51531.OID20796.v1	Endometriosis	1.16	0.99	1.35	0.0657514	157	24768
CPB1.P15086.OID20289.v1	Amyotrophic lateral sclerosis	0.89	0.79	1.01	0.0657627	264	47269
USP8.P40818.OID20110.v1	Prostate cancer	1.06	1	1.13	0.065784	1001	20628
NCAN.O14594.OID21055.v1	Parkinson's disease	1.08	1	1.17	0.0658302	659	46802
ACOX1.Q15067.OID20124.v1	Breast cancer	1.07	1	1.15	0.0658321	772	24086
CRISP2.P16562.OID21456.v1	Lung cancer	0.9	0.81	1.01	0.0658552	403	47158
SLAMF1.Q13291.OID20496.v1	Gynaecological cancer	0.89	0.79	1.01	0.0658772	256	25185
GGA1.Q9UJY5.OID20838.v1	Liver disease	0.91	0.83	1.01	0.0658801	432	47104
PQBP1.O60828.OID21172.v1	Alzheimer's dementia	0.92	0.83	1.01	0.0658811	446	33642
NECTIN4.Q96NY8.OID21490.v1	Breast cancer	1.07	1	1.15	0.0659106	772	24086
NTF3.P20783.OID20591.v1	Death	1.03	1	1.06	0.0659155	4445	43155
CCL28.Q9NRJ3.OID20569.v1	Endometriosis	1.15	0.99	1.34	0.0659312	157	24768
ENPP7.Q6UWV6.OID20689.v1	Gynaecological cancer	1.12	0.99	1.27	0.0659315	256	25185
S100A4.P26447.OID21519.v1	Cystitis	0.92	0.85	1.01	0.0659475	531	24160
RAB6B.Q9NRW1.OID20817.v1	Ischaemic heart disease	1.03	1	1.07	0.0659688	3338	41341
IGFBP2.P18065.OID20325.v1	Gynaecological cancer	0.89	0.78	1.01	0.0659727	256	25185
BIN2.Q9UBW5.OID21067.v1	Ischaemic heart disease	1.03	1	1.07	0.0660195	3338	41341
QPCT.Q16769.OID20320.v1	Breast cancer	1.07	1	1.15	0.0660487	772	24086
BCAM.P50895.OID21076.v1	Amyotrophic lateral sclerosis	1.12	0.99	1.27	0.0660567	264	47269
IL20RA.Q9UHF4.OID20422.v1	Parkinson's disease	1.08	1	1.16	0.0660576	659	46802
ITGB6.P18564.OID20493.v1	Systemic lupus erythematosus	0.84	0.7	1.01	0.0660829	134	47096
KIFBP.Q96EK5.OID21320.v1	Cystitis	0.92	0.85	1.01	0.0660971	531	24160
CCL15.Q16663.OID20328.v1	Multiple sclerosis	1.2	0.99	1.46	0.0661245	96	47165
CLEC14A.Q86T13.OID21090.v1	Alzheimer's dementia	1.09	0.99	1.2	0.0661319	446	33642
NBL1.P41271.OID21486.v1	Parkinson's disease	0.93	0.86	1	0.0661818	659	46802
FMNL1.O95466.OID20884.v1	Parkinson's disease	0.93	0.86	1	0.0661901	659	46802
SCARA5.Q6ZMJ2.OID21058.v1	Gynaecological cancer	1.14	0.99	1.31	0.0662338	256	25185
NSFL1C.Q9UNZ2.OID21022.v1	Vascular dementia	0.87	0.76	1.01	0.0662514	195	33907
AGRP.O00253.OID20658.v1	Gynaecological cancer	1.12	0.99	1.27	0.0662703	256	25185
PAPPA.Q13219.OID20421.v1	Type 2 diabetes	0.96	0.93	1	0.0663239	2822	43370
GBP2.P32456.OID20489.v1	Rheumatoid arthritis	1.08	0.99	1.17	0.0663278	593	46310
LRIG1.Q96JA1.OID21429.v1	Schizophrenia	1.29	0.98	1.69	0.0663567	54	47449
CPA2.P48052.OID21060.v1	Inflammatory bowel disease	1.12	0.99	1.26	0.0663591	275	46727
SHMT1.P34896.OID20714.v1	Inflammatory bowel disease	1.12	0.99	1.26	0.0663614	275	46727
PRKRA.O75569.OID21225.v1	Vascular dementia	0.88	0.76	1.01	0.0663642	195	33907
CNPY2.Q9Y2B0.OID20069.v1	Amyotrophic lateral sclerosis	1.12	0.99	1.26	0.066381	264	47269
ROR1.Q01973.OID20224.v1	Breast cancer	0.93	0.87	1	0.0663959	772	24086
CD6.P30203.OID20649.v1	Systemic lupus erythematosus	0.85	0.72	1.01	0.0664176	134	47096
CD40.P25942.OID20724.v1	Schizophrenia	1.28	0.98	1.68	0.0664479	54	47449
GOPC.Q9HD26.OID20551.v1	COPD	1.04	1	1.09	0.0664685	1998	44948
CD83.Q01151.OID20565.v1	Prostate cancer	0.94	0.88	1	0.0664926	1001	20628
LEPR.P48357.OID20128.v1	Amyotrophic lateral sclerosis	0.89	0.79	1.01	0.0664959	264	47269
HK2.P52789.OID20065.v1	Parkinson's disease	0.93	0.86	1	0.0665296	659	46802
TNFRSF21.O75509.OID21052.v1	Parkinson's disease	0.93	0.86	1	0.0665608	659	46802
HS6ST1.O60243.OID21441.v1	Systemic lupus erythematosus	1.18	0.99	1.4	0.0665619	134	47096
GPR37.O15354.OID20095.v1	Brain/CNS cancer	1.23	0.99	1.54	0.0665655	82	47507
CD58.P19256.OID20716.v1	Inflammatory bowel disease	0.89	0.79	1.01	0.0665831	275	46727
SLAMF7.Q9NQ25.OID20602.v1	Vascular dementia	1.14	0.99	1.32	0.0666327	195	33907
SIGLEC10.Q96LC7.OID20537.v1	Brain/CNS cancer	1.23	0.99	1.53	0.066691	82	47507
DCN.P07585.OID20106.v1	Endometriosis	1.17	0.99	1.37	0.0666925	157	24768
IGFBP3.P17936.OID20398.v1	Systemic lupus erythematosus	0.85	0.71	1.01	0.0667114	134	47096
HPGDS.O60760.OID21266.v1	Colorectal cancer	0.92	0.84	1.01	0.0667252	508	46890
PLXNA4.Q9HCM2.OID20597.v1	Cystitis	0.92	0.85	1.01	0.0667453	531	24160
CXCL1.P09341.OID20762.v1	Ischaemic heart disease	1.03	1	1.07	0.0667957	3338	41341
FGF2.P09038.OID20503.v1	Inflammatory bowel disease	1.12	0.99	1.26	0.0668286	275	46727
CDCP1.Q9H5V8.OID20940.v1	Schizophrenia	1.31	0.98	1.75	0.0668707	54	47449
LYPD8.Q6UX82.OID21251.v1	Vascular dementia	1.14	0.99	1.31	0.0669035	195	33907
TMSB10.P63313.OID21118.v1	Parkinson's disease	0.93	0.86	1.01	0.0669502	659	46802
BANK1.Q8NDB2.OID20594.v1	Alzheimer's dementia	0.92	0.83	1.01	0.0669611	446	33642
GALNT7.Q86SF2.OID21377.v1	Multiple sclerosis	0.83	0.68	1.01	0.0669825	96	47165
VSIR.Q9H7M9.OID20131.v1	Rheumatoid arthritis	1.08	0.99	1.17	0.0669887	593	46310
DSG3.P32926.OID21460.v1	Rheumatoid arthritis	0.92	0.85	1.01	0.0669941	593	46310
MEP1B.Q16820.OID20168.v1	Schizophrenia	0.78	0.59	1.02	0.0670705	54	47449
EBAG9.O00559.OID20918.v1	Vascular dementia	0.88	0.76	1.01	0.0670875	195	33907
PPP3R1.P63098.OID20902.v1	Systemic lupus erythematosus	1.17	0.99	1.39	0.0670988	134	47096
SUSD2.Q9UGT4.OID21098.v1	Type 2 diabetes	0.96	0.93	1	0.0671077	2822	43370
LYPD8.Q6UX82.OID21251.v1	Prostate cancer	1.06	1	1.13	0.0671191	1001	20628
CLIP2.Q9UDT6.OID20559.v1	Gynaecological cancer	1.12	0.99	1.27	0.067219	256	25185
AXL.P30530.OID20363.v1	Prostate cancer	1.06	1	1.13	0.0672495	1001	20628
EFNA1.P20827.OID21125.v1	Schizophrenia	1.29	0.98	1.7	0.0672645	54	47449
MET.P08581.OID20269.v1	Schizophrenia	0.77	0.59	1.02	0.0673088	54	47449
AHCY.P23526.OID20199.v1	Cystitis	0.92	0.85	1.01	0.0673387	531	24160
MED18.Q9BUE0.OID21236.v1	COPD	1.04	1	1.09	0.0673567	1998	44948
FGR.P09769.OID20828.v1	Schizophrenia	1.28	0.98	1.68	0.0673726	54	47449
CLUL1.Q15846.OID20198.v1	Liver disease	1.1	0.99	1.21	0.0674027	432	47104
TNFRSF10C.O14798.OID20265.v1	Alzheimer's dementia	1.09	0.99	1.2	0.0674092	446	33642
GP1BA.P07359.OID20381.v1	Vascular dementia	0.88	0.76	1.01	0.0674191	195	33907
PODXL.O00592.OID21358.v1	Endometriosis	1.16	0.99	1.35	0.0674301	157	24768
PRCP.P42785.OID20337.v1	Inflammatory bowel disease	1.12	0.99	1.27	0.0674524	275	46727
CHAC2.Q8WUX2.OID21230.v1	Ischaemic heart disease	1.03	1	1.07	0.0674795	3338	41341
GHRHR.Q02643.OID20841.v1	Ischaemic stroke	0.94	0.87	1	0.067488	765	46657
AARSD1.Q9BTE6.OID21311.v1	Lung cancer	1.1	0.99	1.22	0.0675362	403	47158
CXCL13.O43927.OID21024.v1	Schizophrenia	1.29	0.98	1.69	0.0675701	54	47449
KLK4.Q9Y5K2.OID21391.v1	Schizophrenia	1.3	0.98	1.72	0.0675792	54	47449
PDGFRA.P16234.OID20133.v1	Ischaemic heart disease	1.03	1	1.07	0.0675875	3338	41341
ADGRG1.Q9Y653.OID21294.v1	Breast cancer	1.07	1	1.15	0.067617	772	24086
ANXA11.P50995.OID20583.v1	Prostate cancer	1.06	1	1.13	0.0676259	1001	20628
ENTPD2.Q9Y5L3.OID21260.v1	Schizophrenia	0.78	0.6	1.02	0.0676428	54	47449
CCL19.Q99731.OID21030.v1	Alzheimer's dementia	1.09	0.99	1.2	0.0676747	446	33642
TGFB1.P01137.OID20621.v1	Endometriosis	1.16	0.99	1.35	0.0676905	157	24768
CES1.P23141.OID20244.v1	Inflammatory bowel disease	1.12	0.99	1.26	0.0677207	275	46727
IL18RAP.O95256.OID20900.v1	Inflammatory bowel disease	1.12	0.99	1.26	0.0677311	275	46727
TNF.P01375.OID20848.v1	Parkinson's disease	0.93	0.86	1.01	0.067773	659	46802
TNFRSF11A.Q9Y6Q6.OID20646.v1	Gynaecological cancer	1.13	0.99	1.28	0.0678086	256	25185
WFIKKN1.Q96NZ8.OID20939.v1	Endometriosis	1.16	0.99	1.35	0.0678213	157	24768
MANSC1.Q9H8J5.OID21492.v1	Alzheimer's dementia	1.09	0.99	1.2	0.0678832	446	33642
ANXA4.P09525.OID20123.v1	COPD	1.04	1	1.09	0.0679358	1998	44948
DFFA.O00273.OID20620.v1	Vascular dementia	0.88	0.76	1.01	0.067958	195	33907
CELA3A.P09093.OID20298.v1	Colorectal cancer	1.08	0.99	1.18	0.0679597	508	46890
FLT3.P36888.OID21272.v1	Ischaemic stroke	0.94	0.87	1	0.0680166	765	46657
CLEC5A.Q9NY25.OID20165.v1	Schizophrenia	1.29	0.98	1.7	0.0680484	54	47449
KLK13.Q9UKR3.OID21291.v1	Type 2 diabetes	1.04	1	1.08	0.0680488	2822	43370
CCN3.P48745.OID20299.v1	Amyotrophic lateral sclerosis	1.13	0.99	1.29	0.0680955	264	47269
CEP43.O95684.OID20084.v1	Alzheimer's dementia	0.92	0.83	1.01	0.0681034	446	33642
GFRA1.P56159.OID21457.v1	Schizophrenia	1.3	0.98	1.72	0.0681177	54	47449
HBQ1.P09105.OID21433.v1	Rheumatoid arthritis	0.93	0.85	1.01	0.0681204	593	46310
MMP8.P22894.OID21019.v1	Colorectal cancer	1.09	0.99	1.18	0.0681328	508	46890
IPCEF1.Q8WWN9.OID20977.v1	Cystitis	0.92	0.85	1.01	0.0681495	531	24160
PARK7.Q99497.OID21160.v1	Systemic lupus erythematosus	1.17	0.99	1.38	0.0681571	134	47096
CHAC2.Q8WUX2.OID21230.v1	Vascular dementia	0.88	0.76	1.01	0.068184	195	33907
MEGF10.Q96KG7.OID20746.v1	Ischaemic stroke	0.93	0.87	1.01	0.0682162	765	46657
FGF5.P12034.OID20490.v1	Multiple sclerosis	1.22	0.99	1.51	0.06828	96	47165
SCGB3A2.Q96PL1.OID20723.v1	Systemic lupus erythematosus	1.17	0.99	1.4	0.0683083	134	47096
TNC.P24821.OID20359.v1	Gynaecological cancer	0.89	0.79	1.01	0.0683189	256	25185
MOG.Q16653.OID21384.v1	Gynaecological cancer	0.89	0.78	1.01	0.0683598	256	25185
CHIT1.Q13231.OID20312.v1	Gynaecological cancer	0.89	0.79	1.01	0.0683834	256	25185
ADAM8.P78325.OID21039.v1	Major depression	1.19	0.99	1.44	0.0684003	111	47229
NDUFS6.O75380.OID21224.v1	Inflammatory bowel disease	1.12	0.99	1.26	0.068419	275	46727
IL15RA.Q13261.OID20498.v1	Schizophrenia	1.29	0.98	1.7	0.0684593	54	47449
CD1C.P29017.OID21483.v1	Liver disease	1.09	0.99	1.21	0.0684619	432	47104
AIFM1.O95831.OID21287.v1	Gynaecological cancer	1.12	0.99	1.27	0.0684626	256	25185
KLRD1.Q13241.OID20632.v1	Schizophrenia	0.77	0.59	1.02	0.0684836	54	47449
LSM1.O15116.OID21210.v1	Vascular dementia	0.88	0.76	1.01	0.0684868	195	33907
MSMB.P08118.OID20275.v1	Alzheimer's dementia	1.1	0.99	1.21	0.0685128	446	33642
CD70.P32970.OID20599.v1	Endometriosis	1.16	0.99	1.36	0.0686161	157	24768
PPCDC.Q96CD2.OID21027.v1	Death	1.03	1	1.06	0.0686343	4445	43155
NT5E.P21589.OID21498.v1	Parkinson's disease	0.93	0.86	1.01	0.0686628	659	46802
TNFSF13B.Q9Y275.OID20272.v1	Schizophrenia	1.29	0.98	1.7	0.0686844	54	47449
TYMP.P19971.OID20234.v1	Cystitis	0.92	0.85	1.01	0.068692	531	24160
STK24.Q9Y6E0.OID20837.v1	Inflammatory bowel disease	1.12	0.99	1.26	0.0687351	275	46727
CCT5.P48643.OID21200.v1	Ischaemic heart disease	1.03	1	1.07	0.0687544	3338	41341
CHMP1A.Q9HD42.OID20930.v1	Vascular dementia	0.88	0.76	1.01	0.0687712	195	33907
TARBP2.Q15633.OID20870.v1	Vascular dementia	0.88	0.76	1.01	0.0688605	195	33907
GFRA3.O60609.OID20933.v1	Parkinson's disease	0.93	0.86	1.01	0.0688623	659	46802
FKBP7.Q9Y680.OID20846.v1	Lung cancer	1.1	0.99	1.21	0.0689262	403	47158
CD63.P08962.OID20988.v1	Alzheimer's dementia	0.92	0.83	1.01	0.0689276	446	33642
CNTNAP2.Q9UHC6.OID20556.v1	Systemic lupus erythematosus	1.18	0.99	1.41	0.0689279	134	47096
PIK3IP1.Q96FE7.OID21094.v1	Parkinson's disease	0.93	0.86	1.01	0.0689319	659	46802
C2.P06681.OID20410.v1	Breast cancer	1.07	0.99	1.15	0.0689371	772	24086
LSP1.P33241.OID20530.v1	Schizophrenia	1.28	0.98	1.68	0.0689701	54	47449
MMP9.P14780.OID21103.v1	Gynaecological cancer	1.12	0.99	1.27	0.0689707	256	25185
CFC1.P0CG37.OID21261.v1	Vascular dementia	1.14	0.99	1.31	0.0690226	195	33907
CEP20.Q96NB1.OID21209.v1	Inflammatory bowel disease	1.12	0.99	1.26	0.0690255	275	46727
IL1RAP.Q9NPH3.OID21126.v1	Systemic lupus erythematosus	0.85	0.71	1.01	0.0690339	134	47096
SMOC2.Q9H3U7.OID20730.v1	Cystitis	1.08	0.99	1.18	0.0690529	531	24160
MAVS.Q7Z434.OID21204.v1	Lung cancer	1.1	0.99	1.21	0.0690601	403	47158
PRTFDC1.Q9NRG1.OID20867.v1	Death	0.97	0.94	1	0.06909	4445	43155
PROC.P04070.OID20402.v1	Alzheimer's dementia	0.91	0.83	1.01	0.0691111	446	33642
SIGLEC7.Q9Y286.OID20190.v1	Breast cancer	0.93	0.87	1.01	0.0691504	772	24086
TIMP1.P01033.OID20418.v1	Breast cancer	1.07	0.99	1.15	0.0691926	772	24086
PRCP.P42785.OID20337.v1	Breast cancer	1.07	0.99	1.15	0.0692143	772	24086
NFATC1.O95644.OID20545.v1	Alzheimer's dementia	0.92	0.83	1.01	0.0692477	446	33642
TBC1D5.Q92609.OID20521.v1	COPD	1.04	1	1.09	0.0692914	1998	44948
KAZALD1.Q96I82.OID21339.v1	Ischaemic heart disease	0.97	0.94	1	0.0692919	3338	41341
ADAMTS15.Q8TE58.OID21275.v1	Cystitis	1.08	0.99	1.18	0.0693062	531	24160
CLSTN2.Q9H4D0.OID20664.v1	Prostate cancer	0.94	0.88	1	0.0693174	1001	20628
DCXR.Q7Z4W1.OID21480.v1	Multiple sclerosis	0.82	0.67	1.02	0.0693407	96	47165
PTEN.P60484.OID20794.v1	Schizophrenia	1.28	0.98	1.67	0.069344	54	47449
BACH1.O14867.OID20505.v1	Inflammatory bowel disease	1.12	0.99	1.26	0.0693501	275	46727
TFPI.P10646.OID20388.v1	Gynaecological cancer	1.13	0.99	1.29	0.0693659	256	25185
GGT1.P19440.OID21075.v1	Inflammatory bowel disease	1.13	0.99	1.28	0.0693746	275	46727
ARNT.P27540.OID20432.v1	Multiple sclerosis	1.2	0.99	1.47	0.0693772	96	47165
STAT5B.P51692.OID21277.v1	Ischaemic heart disease	1.03	1	1.07	0.0693852	3338	41341
SEPTIN9.Q9UHD8.OID21279.v1	Vascular dementia	0.88	0.76	1.01	0.0694105	195	33907
OSMR.Q99650.OID20356.v1	Alzheimer's dementia	1.1	0.99	1.21	0.0694504	446	33642
GBP2.P32456.OID20489.v1	Multiple sclerosis	0.83	0.68	1.01	0.0695173	96	47165
NRTN.Q99748.OID20465.v1	Cystitis	0.92	0.85	1.01	0.0695865	531	24160
ALCAM.Q13740.OID20273.v1	Prostate cancer	1.06	1	1.13	0.0696062	1001	20628
SFTPD.P35247.OID20214.v1	Breast cancer	0.94	0.87	1.01	0.0696266	772	24086
CDH5.P33151.OID20243.v1	Schizophrenia	0.78	0.6	1.02	0.0696306	54	47449
NCF2.P19878.OID20567.v1	Inflammatory bowel disease	1.12	0.99	1.26	0.0696335	275	46727
BOC.Q9BWV1.OID20116.v1	Colorectal cancer	0.92	0.84	1.01	0.0696728	508	46890
MMP3.P08254.OID21083.v1	Endometriosis	1.16	0.99	1.36	0.0696758	157	24768
GALNT3.Q14435.OID20471.v1	Amyotrophic lateral sclerosis	1.12	0.99	1.26	0.0696822	264	47269
CPE.P16870.OID21392.v1	Inflammatory bowel disease	0.9	0.8	1.01	0.0697151	275	46727
MLN.P12872.OID20541.v1	Systemic lupus erythematosus	1.18	0.99	1.42	0.0697815	134	47096
FCRL5.Q96RD9.OID21111.v1	Colorectal cancer	0.92	0.84	1.01	0.0697825	508	46890
PRTG.Q2VWP7.OID21443.v1	Brain/CNS cancer	0.81	0.65	1.02	0.0697901	82	47507
TNC.P24821.OID20359.v1	Vascular dementia	1.14	0.99	1.31	0.0697972	195	33907
CA11.O75493.OID21195.v1	Type 2 diabetes	1.03	1	1.07	0.0698474	2822	43370
FUS.P35637.OID21256.v1	Colorectal cancer	1.08	0.99	1.18	0.0698679	508	46890
CTSV.O60911.OID21405.v1	Liver disease	1.1	0.99	1.22	0.0698683	432	47104
ADAMTS8.Q9UP79.OID21502.v1	Breast cancer	0.94	0.87	1.01	0.0698733	772	24086
MASP1.P48740.OID20954.v1	Alzheimer's dementia	0.92	0.84	1.01	0.0698907	446	33642
CCL27.Q9Y4X3.OID20121.v1	Prostate cancer	0.94	0.88	1	0.0699227	1001	20628
PVALB.P20472.OID21420.v1	Death	1.03	1	1.06	0.0699556	4445	43155
ARNT.P27540.OID20432.v1	Gynaecological cancer	0.89	0.79	1.01	0.0699612	256	25185
GBP2.P32456.OID20489.v1	Systemic lupus erythematosus	1.17	0.99	1.39	0.0699758	134	47096
ADAM8.P78325.OID21039.v1	Gynaecological cancer	1.12	0.99	1.27	0.0700028	256	25185
RBKS.Q9H477.OID20986.v1	Systemic lupus erythematosus	1.17	0.99	1.39	0.0700261	134	47096
IL1R2.P27930.OID20757.v1	Cystitis	0.92	0.85	1.01	0.0700426	531	24160
VTCN1.Q7Z7D3.OID21164.v1	Schizophrenia	1.28	0.98	1.68	0.0701054	54	47449
KLK4.Q9Y5K2.OID21391.v1	Inflammatory bowel disease	1.13	0.99	1.28	0.0701125	275	46727
CR2.P20023.OID20393.v1	Lung cancer	0.91	0.83	1.01	0.0701276	403	47158
CD207.Q9UJ71.OID21298.v1	Schizophrenia	1.28	0.98	1.68	0.0701504	54	47449
ADGRG1.Q9Y653.OID21294.v1	Endometriosis	1.17	0.99	1.38	0.0701794	157	24768
CDH1.P12830.OID20353.v1	Prostate cancer	0.94	0.88	1	0.0701877	1001	20628
ESM1.Q9NQ30.OID20758.v1	Vascular dementia	1.14	0.99	1.32	0.0701893	195	33907
SH2D1A.O60880.OID20514.v1	Parkinson's disease	0.93	0.86	1.01	0.0702152	659	46802
CCT5.P48643.OID21200.v1	Vascular dementia	0.88	0.76	1.01	0.0702364	195	33907
BAG6.P46379.OID20114.v1	Gynaecological cancer	1.12	0.99	1.28	0.0702425	256	25185
RAB6B.Q9NRW1.OID20817.v1	Breast cancer	1.07	0.99	1.15	0.0702453	772	24086
FADD.Q13158.OID20151.v1	Systemic lupus erythematosus	1.17	0.99	1.38	0.0702461	134	47096
RP2.O75695.OID21302.v1	Prostate cancer	1.06	1	1.13	0.0702531	1001	20628
FXN.Q16595.OID21442.v1	Lung cancer	1.1	0.99	1.21	0.0702591	403	47158
ANXA11.P50995.OID20583.v1	Vascular dementia	0.88	0.76	1.01	0.0703329	195	33907
MANF.P55145.OID20707.v1	Rheumatoid arthritis	1.08	0.99	1.17	0.070336	593	46310
DUOX2.Q9NRD8.OID20059.v1	Gynaecological cancer	1.12	0.99	1.27	0.0703518	256	25185
PBLD.P30039.OID20839.v1	Systemic lupus erythematosus	1.17	0.99	1.39	0.0703619	134	47096
ANGPTL3.Q9Y5C1.OID20407.v1	Schizophrenia	0.76	0.57	1.02	0.0703742	54	47449
DRAXIN.Q8NBI3.OID20917.v1	Inflammatory bowel disease	1.12	0.99	1.26	0.0703882	275	46727
CD300LF.Q8TDQ1.OID21469.v1	Breast cancer	1.07	0.99	1.15	0.0704417	772	24086
SMARCA2.P51531.OID20796.v1	Type 2 diabetes	1.03	1	1.07	0.0704794	2822	43370
OGN.P20774.OID21123.v1	Colorectal cancer	1.09	0.99	1.2	0.0704875	508	46890
CEACAM3.P40198.OID21245.v1	Vascular dementia	1.14	0.99	1.31	0.0705146	195	33907
TRIM21.P19474.OID20533.v1	Vascular dementia	0.88	0.76	1.01	0.0705623	195	33907
FES.P07332.OID21207.v1	Cystitis	0.92	0.85	1.01	0.0705745	531	24160
COL6A3.P12111.OID20292.v1	Breast cancer	1.07	0.99	1.15	0.0706145	772	24086
JUN.P05412.OID20424.v1	Systemic lupus erythematosus	1.17	0.99	1.38	0.0706222	134	47096
TBL1X.O60907.OID21220.v1	Alzheimer's dementia	0.92	0.84	1.01	0.0706305	446	33642
GP6.Q9HCN6.OID21091.v1	Lung cancer	1.1	0.99	1.21	0.0706794	403	47158
ASAH2.Q9NR71.OID20996.v1	Alzheimer's dementia	0.92	0.83	1.01	0.0707489	446	33642
CST5.P28325.OID20995.v1	Cystitis	0.92	0.84	1.01	0.0707627	531	24160
BACH1.O14867.OID20505.v1	Alzheimer's dementia	0.92	0.83	1.01	0.0708562	446	33642
ERBB4.Q15303.OID21510.v1	Multiple sclerosis	0.83	0.68	1.02	0.070889	96	47165
DCN.P07585.OID20106.v1	Prostate cancer	0.94	0.88	1.01	0.0709233	1001	20628
APRT.P07741.OID20927.v1	Liver disease	0.92	0.83	1.01	0.0710132	432	47104
CCL16.O15467.OID20334.v1	Colorectal cancer	1.09	0.99	1.19	0.0710657	508	46890
FUT8.Q9BYC5.OID20992.v1	Endometriosis	1.15	0.99	1.34	0.0710754	157	24768
MANSC1.Q9H8J5.OID21492.v1	Schizophrenia	1.28	0.98	1.68	0.0710776	54	47449
CLUL1.Q15846.OID20198.v1	Schizophrenia	0.77	0.59	1.02	0.0710816	54	47449
BOC.Q9BWV1.OID20116.v1	Endometriosis	1.15	0.99	1.35	0.0710874	157	24768
NT5E.P21589.OID21498.v1	Inflammatory bowel disease	1.12	0.99	1.26	0.0711364	275	46727
ESAM.Q96AP7.OID20270.v1	Major depression	1.19	0.99	1.44	0.0711639	111	47229
CA11.O75493.OID21195.v1	COPD	0.96	0.92	1	0.0712108	1998	44948
PLAU.P00749.OID21124.v1	Ischaemic stroke	1.07	0.99	1.15	0.0712233	765	46657
CPA2.P48052.OID21060.v1	Lung cancer	0.91	0.83	1.01	0.0712265	403	47158
STX6.O43752.OID21219.v1	Schizophrenia	1.28	0.98	1.67	0.0712379	54	47449
MZB1.Q8WU39.OID20732.v1	Alzheimer's dementia	0.92	0.83	1.01	0.0712401	446	33642
ZBTB16.Q05516.OID21205.v1	Vascular dementia	0.88	0.76	1.01	0.0712881	195	33907
ERBB4.Q15303.OID21510.v1	Cystitis	0.92	0.85	1.01	0.0713203	531	24160
BLMH.Q13867.OID20336.v1	Rheumatoid arthritis	1.08	0.99	1.17	0.0713321	593	46310
STX8.Q9UNK0.OID20531.v1	Endometriosis	1.15	0.99	1.34	0.0713648	157	24768
SFTPA1.Q8IWL2.OID21165.v1	Multiple sclerosis	1.2	0.98	1.46	0.0713722	96	47165
AFP.P02771.OID20978.v1	Schizophrenia	1.29	0.98	1.69	0.0713732	54	47449
BAG6.P46379.OID20114.v1	Inflammatory bowel disease	1.12	0.99	1.26	0.0713922	275	46727
VASN.Q6EMK4.OID20345.v1	Gynaecological cancer	1.12	0.99	1.27	0.0714139	256	25185
RBP5.P82980.OID21369.v1	Parkinson's disease	0.93	0.85	1.01	0.0714226	659	46802
OBP2B.Q9NPH6.OID20980.v1	Endometriosis	1.15	0.99	1.34	0.0714879	157	24768
WFIKKN1.Q96NZ8.OID20939.v1	Amyotrophic lateral sclerosis	1.12	0.99	1.28	0.0714989	264	47269
SDC4.P31431.OID20216.v1	Type 2 diabetes	1.03	1	1.07	0.0715092	2822	43370
STC2.O76061.OID21157.v1	Vascular dementia	1.15	0.99	1.33	0.0715374	195	33907
CCL17.Q92583.OID20745.v1	Prostate cancer	0.94	0.89	1.01	0.0715379	1001	20628
CCDC80.Q76M96.OID20226.v1	Amyotrophic lateral sclerosis	1.13	0.99	1.29	0.0715517	264	47269
CES2.O00748.OID21366.v1	Schizophrenia	1.28	0.98	1.68	0.0715999	54	47449
CDKN1A.P38936.OID21319.v1	Colorectal cancer	1.08	0.99	1.18	0.0716132	508	46890
MET.P08581.OID20269.v1	Cystitis	0.92	0.85	1.01	0.0716175	531	24160
INHBC.P55103.OID21093.v1	Colorectal cancer	1.09	0.99	1.19	0.0716911	508	46890
DSG3.P32926.OID21460.v1	Major depression	1.2	0.98	1.46	0.0717026	111	47229
TSPAN1.O60635.OID20078.v1	Liver disease	0.92	0.83	1.01	0.0717181	432	47104
SNAP29.O95721.OID21506.v1	Prostate cancer	1.06	0.99	1.13	0.0717834	1001	20628
STK11.Q15831.OID20077.v1	Rheumatoid arthritis	1.08	0.99	1.17	0.0717881	593	46310
HNMT.P50135.OID20975.v1	Vascular dementia	1.14	0.99	1.32	0.0717948	195	33907
CBLN4.Q9NTU7.OID21386.v1	Gynaecological cancer	1.12	0.99	1.27	0.0718213	256	25185
CXCL17.Q6UXB2.OID20622.v1	Vascular dementia	1.16	0.99	1.36	0.0718618	195	33907
GRAP2.O75791.OID20192.v1	Rheumatoid arthritis	1.08	0.99	1.17	0.0719241	593	46310
TNFRSF11B.O00300.OID20735.v1	Prostate cancer	0.94	0.87	1.01	0.0719684	1001	20628
TNFRSF4.P43489.OID20653.v1	Gynaecological cancer	1.12	0.99	1.28	0.0719721	256	25185
HARS1.P12081.OID21086.v1	COPD	1.04	1	1.09	0.0719765	1998	44948
PPME1.Q9Y570.OID21347.v1	Multiple sclerosis	1.2	0.98	1.47	0.0719795	96	47165
SERPINA9.Q86WD7.OID21284.v1	Parkinson's disease	0.93	0.86	1.01	0.071983	659	46802
TNFAIP8.O95379.OID20433.v1	Vascular dementia	0.88	0.76	1.01	0.0720069	195	33907
NELL2.Q99435.OID20706.v1	Type 2 diabetes	1.04	1	1.08	0.0720542	2822	43370
ACOX1.Q15067.OID20124.v1	Ischaemic stroke	1.07	0.99	1.15	0.0720902	765	46657
STX4.Q12846.OID21326.v1	Colorectal cancer	1.09	0.99	1.19	0.0720989	508	46890
NPTXR.O95502.OID20191.v1	Amyotrophic lateral sclerosis	0.89	0.79	1.01	0.0721276	264	47269
IQGAP2.Q13576.OID21361.v1	Alzheimer's dementia	0.92	0.83	1.01	0.0721586	446	33642
GLOD4.Q9HC38.OID20710.v1	Lung cancer	1.1	0.99	1.21	0.0722017	403	47158
TMPRSS15.P98073.OID21364.v1	Death	1.03	1	1.06	0.072208	4445	43155
VEGFD.O43915.OID20662.v1	Prostate cancer	1.06	0.99	1.13	0.0722667	1001	20628
SIGLEC15.Q6ZMC9.OID20812.v1	Cystitis	1.08	0.99	1.18	0.0722741	531	24160
COL18A1.P39060.OID20332.v1	Breast cancer	1.07	0.99	1.16	0.0723011	772	24086
PTS.Q03393.OID20847.v1	Lung cancer	0.91	0.82	1.01	0.0723184	403	47158
AIFM1.O95831.OID21287.v1	Cystitis	0.92	0.85	1.01	0.0723186	531	24160
GSTA3.Q16772.OID21242.v1	Gynaecological cancer	1.12	0.99	1.27	0.0723572	256	25185
WFDC2.Q14508.OID21505.v1	Cystitis	1.09	0.99	1.19	0.0724102	531	24160
CKMT1A_CKMT1B.P12532.OID20721.v1	Multiple sclerosis	0.83	0.68	1.02	0.072417	96	47165
DCXR.Q7Z4W1.OID21480.v1	Systemic lupus erythematosus	1.18	0.99	1.4	0.0724175	134	47096
GRPEL1.Q9HAV7.OID21309.v1	Schizophrenia	1.28	0.98	1.68	0.0724185	54	47449
CARHSP1.Q9Y2V2.OID20859.v1	Multiple sclerosis	1.2	0.98	1.46	0.0724427	96	47165
STX6.O43752.OID21219.v1	Ischaemic stroke	1.07	0.99	1.15	0.0725227	765	46657
KLK14.Q9P0G3.OID21407.v1	Alzheimer's dementia	1.09	0.99	1.2	0.0725303	446	33642
IL12A_IL12B.P29459_P29460.OID21327.v1	Brain/CNS cancer	1.22	0.98	1.53	0.0725483	82	47507
GNE.Q9Y223.OID21231.v1	Inflammatory bowel disease	1.11	0.99	1.25	0.0725936	275	46727
DPT.Q07507.OID20278.v1	Lung cancer	0.91	0.82	1.01	0.0725961	403	47158
WASF3.Q9UPY6.OID20882.v1	Ischaemic stroke	0.94	0.87	1.01	0.0726403	765	46657
IFNL1.Q8IU54.OID20795.v1	Inflammatory bowel disease	1.12	0.99	1.26	0.0726427	275	46727
PLA2G10.O15496.OID21002.v1	Major depression	0.84	0.7	1.02	0.0726923	111	47229
CTRC.Q99895.OID20752.v1	Prostate cancer	1.06	0.99	1.12	0.0726986	1001	20628
CD14.P08571.OID20378.v1	Cystitis	1.08	0.99	1.18	0.0727045	531	24160
ITGB1BP2.Q9UKP3.OID20112.v1	Liver disease	0.92	0.83	1.01	0.0727069	432	47104
LPCAT2.Q7L5N7.OID21290.v1	Vascular dementia	1.14	0.99	1.31	0.0727122	195	33907
LILRB5.O75023.OID20324.v1	Lung cancer	1.09	0.99	1.21	0.072714	403	47158
PON2.Q15165.OID20088.v1	Lung cancer	1.1	0.99	1.21	0.0727324	403	47158
HGS.O14964.OID21175.v1	Rheumatoid arthritis	1.08	0.99	1.17	0.072775	593	46310
TP53INP1.Q96A56.OID20120.v1	Alzheimer's dementia	0.92	0.84	1.01	0.0728026	446	33642
COL4A1.P02462.OID20208.v1	Vascular dementia	1.14	0.99	1.32	0.0728394	195	33907
CDH2.P19022.OID20170.v1	Prostate cancer	0.94	0.88	1.01	0.0728445	1001	20628
CEP20.Q96NB1.OID21209.v1	Cystitis	0.92	0.85	1.01	0.0728461	531	24160
RAB37.Q96AX2.OID20425.v1	Schizophrenia	1.28	0.98	1.67	0.0729133	54	47449
TIE1.P35590.OID20303.v1	Systemic lupus erythematosus	1.17	0.99	1.38	0.0729403	134	47096
IL1A.P01583.OID20488.v1	Brain/CNS cancer	1.21	0.98	1.49	0.0729539	82	47507
NT5E.P21589.OID21498.v1	Endometriosis	1.16	0.99	1.35	0.0729573	157	24768
JAM2.P57087.OID21064.v1	Parkinson's disease	0.93	0.86	1.01	0.0729763	659	46802
SH2B3.Q9UQQ2.OID21222.v1	Type 2 diabetes	1.03	1	1.07	0.0729772	2822	43370
IL5.P05113.OID20472.v1	Breast cancer	0.94	0.87	1.01	0.0729783	772	24086
CES1.P23141.OID20244.v1	Breast cancer	1.07	0.99	1.15	0.0729863	772	24086
CD2AP.Q9Y5K6.OID20177.v1	Ischaemic stroke	1.07	0.99	1.15	0.0729978	765	46657
CLEC6A.Q6EIG7.OID21228.v1	Multiple sclerosis	1.2	0.98	1.47	0.0729996	96	47165
OSM.P13725.OID20574.v1	Colorectal cancer	1.08	0.99	1.18	0.0730525	508	46890
PTGDS.P41222.OID20408.v1	Major depression	1.2	0.98	1.47	0.0730626	111	47229
GOLM2.Q6P4E1.OID21044.v1	Vascular dementia	1.14	0.99	1.31	0.0730661	195	33907
DAPP1.Q9UN19.OID20524.v1	Lung cancer	1.09	0.99	1.2	0.0730717	403	47158
IL1A.P01583.OID20488.v1	Type 2 diabetes	1.03	1	1.07	0.0731018	2822	43370
LHB.P01229.OID21248.v1	Brain/CNS cancer	1.22	0.98	1.53	0.0731147	82	47507
PECAM1.P16284.OID21131.v1	Vascular dementia	0.88	0.76	1.01	0.073142	195	33907
IL7R.P16871.OID21136.v1	Breast cancer	0.94	0.87	1.01	0.0731445	772	24086
TPSAB1.Q15661.OID20642.v1	Gynaecological cancer	0.89	0.79	1.01	0.0731604	256	25185
DPEP2.Q9H4A9.OID21305.v1	Breast cancer	0.94	0.87	1.01	0.073227	772	24086
SFTPA2.Q8IWL1.OID21218.v1	Parkinson's disease	0.93	0.86	1.01	0.0732363	659	46802
GP2.P55259.OID20090.v1	Ischaemic stroke	0.93	0.87	1.01	0.073256	765	46657
WFIKKN1.Q96NZ8.OID20939.v1	Alzheimer's dementia	0.91	0.83	1.01	0.0732833	446	33642
NPPC.P23582.OID20568.v1	Parkinson's disease	0.92	0.85	1.01	0.0732889	659	46802
IL32.P24001.OID20605.v1	Colorectal cancer	0.92	0.84	1.01	0.0732967	508	46890
AKT1S1.Q96B36.OID20895.v1	Rheumatoid arthritis	1.08	0.99	1.17	0.0732978	593	46310
GSTP1.P09211.OID20876.v1	Systemic lupus erythematosus	1.17	0.99	1.38	0.0733991	134	47096
IGFBP1.P08833.OID20246.v1	Alzheimer's dementia	1.09	0.99	1.21	0.0734301	446	33642
IFNLR1.Q8IU57.OID20506.v1	Prostate cancer	0.94	0.89	1.01	0.0734395	1001	20628
SIGLEC9.Q9Y336.OID21390.v1	Endometriosis	0.87	0.74	1.01	0.0734549	157	24768
CCL25.O15444.OID20674.v1	Parkinson's disease	1.08	0.99	1.17	0.0734714	659	46802
SPOCK1.Q08629.OID20924.v1	Colorectal cancer	0.92	0.84	1.01	0.073499	508	46890
DIABLO.Q9NR28.OID20184.v1	Ischaemic stroke	1.07	0.99	1.15	0.0735284	765	46657
EGFL7.Q9UHF1.OID21252.v1	Lung cancer	1.1	0.99	1.22	0.0735385	403	47158
MPI.P34949.OID21288.v1	Prostate cancer	1.06	0.99	1.13	0.0735575	1001	20628
FKBP1B.P68106.OID20618.v1	Type 2 diabetes	1.03	1	1.07	0.0736136	2822	43370
MNDA.P41218.OID20156.v1	Major depression	0.84	0.7	1.02	0.0736379	111	47229
TP53.P04637.OID21232.v1	Prostate cancer	1.06	0.99	1.13	0.0736926	1001	20628
CD22.P20273.OID20637.v1	COPD	1.04	1	1.09	0.0737264	1998	44948
CORO1A.P31146.OID20286.v1	Ischaemic stroke	1.07	0.99	1.15	0.0737704	765	46657
CCL4.P13236.OID20695.v1	Schizophrenia	1.28	0.98	1.68	0.0737762	54	47449
ABL1.P00519.OID21280.v1	Major depression	1.18	0.98	1.42	0.0738305	111	47229
CRKL.P46109.OID20742.v1	Rheumatoid arthritis	1.08	0.99	1.17	0.0738367	593	46310
PADI2.Q9Y2J8.OID20467.v1	Endometriosis	1.15	0.99	1.34	0.0738552	157	24768
MME.P08473.OID21307.v1	Schizophrenia	0.77	0.58	1.03	0.0738635	54	47449
F11R.Q9Y624.OID21151.v1	Cystitis	0.92	0.85	1.01	0.0738891	531	24160
ALDH3A1.P30838.OID20512.v1	Major depression	1.19	0.98	1.44	0.0739146	111	47229
MAD1L1.Q9Y6D9.OID20904.v1	Gynaecological cancer	1.12	0.99	1.27	0.0739283	256	25185
MEP1B.Q16820.OID20168.v1	Colorectal cancer	0.92	0.85	1.01	0.0739585	508	46890
NEFL.P07196.OID20871.v1	Brain/CNS cancer	1.26	0.98	1.63	0.0739632	82	47507
FES.P07332.OID21207.v1	Death	1.03	1	1.06	0.0740274	4445	43155
CFC1.P0CG37.OID21261.v1	Schizophrenia	1.28	0.98	1.67	0.0740716	54	47449
MSMB.P08118.OID20275.v1	Systemic lupus erythematosus	1.18	0.98	1.42	0.0740744	134	47096
DDR1.Q08345.OID21009.v1	Colorectal cancer	1.08	0.99	1.18	0.0740877	508	46890
CRX.O43186.OID20070.v1	Schizophrenia	1.28	0.98	1.67	0.0740966	54	47449
FXYD5.Q96DB9.OID20463.v1	Vascular dementia	0.88	0.76	1.01	0.0741315	195	33907
CDON.Q4KMG0.OID20754.v1	Ischaemic stroke	1.07	0.99	1.15	0.0741381	765	46657
BAG3.O95817.OID20972.v1	Rheumatoid arthritis	1.08	0.99	1.17	0.0741459	593	46310
SERPINB6.P35237.OID21023.v1	Vascular dementia	0.88	0.76	1.01	0.0741584	195	33907
PLTP.P55058.OID20238.v1	Death	0.97	0.94	1	0.0741771	4445	43155
PPP1R2.P41236.OID20176.v1	Systemic lupus erythematosus	1.17	0.98	1.38	0.0742066	134	47096
PODXL2.Q9NZ53.OID21487.v1	Prostate cancer	1.06	0.99	1.13	0.0743424	1001	20628
UMOD.P07911.OID20237.v1	Multiple sclerosis	0.83	0.68	1.02	0.0743658	96	47165
CCN1.O00622.OID21368.v1	Gynaecological cancer	1.12	0.99	1.28	0.0743725	256	25185
CD4.P01730.OID20584.v1	Colorectal cancer	1.09	0.99	1.19	0.0743901	508	46890
NEFL.P07196.OID20871.v1	Major depression	1.22	0.98	1.51	0.0744093	111	47229
SERPINB1.P30740.OID21088.v1	Lung cancer	1.09	0.99	1.2	0.0744425	403	47158
LTBP2.Q14767.OID20254.v1	Breast cancer	0.93	0.85	1.01	0.074451	772	24086
IRAK1.P51617.OID20485.v1	Alzheimer's dementia	0.92	0.84	1.01	0.074519	446	33642
AMN.Q9BXJ7.OID20492.v1	Alzheimer's dementia	0.92	0.84	1.01	0.0745278	446	33642
CLEC1A.Q8NC01.OID20099.v1	Multiple sclerosis	0.83	0.68	1.02	0.0745329	96	47165
TNFSF11.O14788.OID20592.v1	Colorectal cancer	0.92	0.84	1.01	0.0745331	508	46890
EIF4G1.Q04637.OID20625.v1	Vascular dementia	0.88	0.76	1.01	0.0745407	195	33907
OSMR.Q99650.OID20356.v1	Parkinson's disease	0.93	0.86	1.01	0.0745609	659	46802
C1QA.P02745.OID20654.v1	Ischaemic heart disease	1.03	1	1.07	0.0745852	3338	41341
PI3.P19957.OID20326.v1	Parkinson's disease	1.08	0.99	1.17	0.0746323	659	46802
STAMBP.O95630.OID20955.v1	Systemic lupus erythematosus	1.17	0.98	1.38	0.0746495	134	47096
CD59.P13987.OID20339.v1	Gynaecological cancer	1.12	0.99	1.28	0.0746573	256	25185
HS3ST3B1.Q9Y662.OID21303.v1	Parkinson's disease	0.93	0.86	1.01	0.0746757	659	46802
WIF1.Q9Y5W5.OID21464.v1	Rheumatoid arthritis	0.93	0.85	1.01	0.0746823	593	46310
CD163.Q86VB7.OID20360.v1	Schizophrenia	1.28	0.98	1.68	0.074686	54	47449
BGN.P21810.OID21198.v1	Amyotrophic lateral sclerosis	0.9	0.79	1.01	0.0746902	264	47269
KLK11.Q9UBX7.OID21518.v1	Prostate cancer	1.06	0.99	1.13	0.0746907	1001	20628
HYAL1.Q12794.OID20357.v1	Cystitis	1.08	0.99	1.18	0.0747032	531	24160
PDGFA.P04085.OID20313.v1	Schizophrenia	1.28	0.98	1.67	0.0747354	54	47449
DPT.Q07507.OID20278.v1	Cystitis	1.09	0.99	1.21	0.0747646	531	24160
LRIG1.Q96JA1.OID21429.v1	Multiple sclerosis	1.2	0.98	1.47	0.0747738	96	47165
F9.P00740.OID20349.v1	Prostate cancer	0.94	0.89	1.01	0.0747792	1001	20628
PLA2G10.O15496.OID21002.v1	Vascular dementia	1.14	0.99	1.32	0.0748093	195	33907
NT5E.P21589.OID21498.v1	Major depression	1.18	0.98	1.43	0.0748126	111	47229
ASGR1.P07306.OID20990.v1	Prostate cancer	0.94	0.89	1.01	0.0748349	1001	20628
EDAR.Q9UNE0.OID20525.v1	Parkinson's disease	0.93	0.86	1.01	0.0748419	659	46802
VEGFD.O43915.OID20662.v1	Ischaemic stroke	1.07	0.99	1.15	0.0748462	765	46657
NBL1.P41271.OID21486.v1	Colorectal cancer	1.09	0.99	1.19	0.0748476	508	46890
STC1.P52823.OID21014.v1	Lung cancer	1.1	0.99	1.22	0.0748589	403	47158
TGM2.P21980.OID20141.v1	Death	1.03	1	1.06	0.0748983	4445	43155
PDCD1.Q15116.OID21396.v1	Multiple sclerosis	1.2	0.98	1.47	0.0749294	96	47165
PNLIPRP2.P54317.OID20775.v1	Liver disease	1.09	0.99	1.2	0.0749387	432	47104
CLSTN1.O94985.OID20874.v1	Ischaemic heart disease	0.97	0.94	1	0.07495	3338	41341
CCS.O14618.OID20973.v1	Type 2 diabetes	0.97	0.93	1	0.0749527	2822	43370
EREG.O14944.OID20905.v1	Liver disease	1.09	0.99	1.2	0.0749803	432	47104
LEFTY2.O00292.OID21454.v1	Death	1.03	1	1.06	0.0749846	4445	43155
NTF4.P34130.OID21208.v1	Major depression	0.84	0.7	1.02	0.0750056	111	47229
PPIB.P23284.OID20331.v1	Systemic lupus erythematosus	1.17	0.98	1.38	0.0750805	134	47096
PLTP.P55058.OID20238.v1	Major depression	0.84	0.69	1.02	0.0750824	111	47229
SCARF2.Q96GP6.OID21048.v1	Parkinson's disease	1.08	0.99	1.19	0.0751065	659	46802
PFDN2.Q9UHV9.OID20892.v1	COPD	1.04	1	1.09	0.0751473	1998	44948
GFRA2.O00451.OID21330.v1	COPD	1.04	1	1.09	0.0751497	1998	44948
ITIH3.Q06033.OID20352.v1	Cystitis	1.08	0.99	1.18	0.075161	531	24160
CEP85.Q6P2H3.OID21241.v1	Alzheimer's dementia	0.92	0.84	1.01	0.0751677	446	33642
SPP1.P10451.OID20322.v1	Gynaecological cancer	0.89	0.78	1.01	0.0751965	256	25185
SERPINB6.P35237.OID21023.v1	Liver disease	0.92	0.83	1.01	0.0752117	432	47104
IL5RA.Q01344.OID20601.v1	Systemic lupus erythematosus	0.86	0.72	1.02	0.0752335	134	47096
GLOD4.Q9HC38.OID20710.v1	Ischaemic stroke	1.07	0.99	1.15	0.0752356	765	46657
CLEC4A.Q9UMR7.OID20573.v1	Prostate cancer	1.06	0.99	1.13	0.0752635	1001	20628
HMOX2.P30519.OID20887.v1	Parkinson's disease	0.93	0.86	1.01	0.0752735	659	46802
ANKRD54.Q6NXT1.OID21162.v1	Rheumatoid arthritis	1.08	0.99	1.17	0.0753276	593	46310
EDA2R.Q9HAV5.OID21451.v1	Gynaecological cancer	1.15	0.99	1.35	0.0753286	256	25185
LILRB5.O75023.OID20324.v1	Systemic lupus erythematosus	1.17	0.98	1.38	0.0753334	134	47096
CDHR5.Q9HBB8.OID20193.v1	Death	0.97	0.94	1	0.0753649	4445	43155
ANGPTL3.Q9Y5C1.OID20407.v1	Alzheimer's dementia	0.91	0.82	1.01	0.0753659	446	33642
IL5RA.Q01344.OID20601.v1	Brain/CNS cancer	0.82	0.66	1.02	0.0753774	82	47507
CDHR2.Q9BYE9.OID21282.v1	Alzheimer's dementia	0.9	0.81	1.01	0.0753806	446	33642
MZT1.Q08AG7.OID21186.v1	Type 2 diabetes	1.03	1	1.07	0.0754549	2822	43370
ICAM5.Q9UMF0.OID20145.v1	Prostate cancer	0.94	0.89	1.01	0.0754945	1001	20628
HS6ST1.O60243.OID21441.v1	Rheumatoid arthritis	1.08	0.99	1.17	0.0755017	593	46310
CCL19.Q99731.OID21030.v1	Vascular dementia	1.14	0.99	1.32	0.0755037	195	33907
RTN4R.Q9BZR6.OID21424.v1	Lung cancer	0.91	0.82	1.01	0.0755456	403	47158
BCR.P11274.OID20558.v1	Lung cancer	1.09	0.99	1.21	0.0755843	403	47158
SETMAR.Q53H47.OID20948.v1	Cystitis	0.92	0.84	1.01	0.0755882	531	24160
CRIP2.P52943.OID20901.v1	Schizophrenia	1.29	0.97	1.71	0.075597	54	47449
PRKRA.O75569.OID21225.v1	Alzheimer's dementia	0.92	0.84	1.01	0.0755984	446	33642
ITGB1BP2.Q9UKP3.OID20112.v1	Cystitis	0.93	0.85	1.01	0.0756434	531	24160
MAVS.Q7Z434.OID21204.v1	Vascular dementia	0.88	0.76	1.01	0.0756436	195	33907
MMP9.P14780.OID21103.v1	Alzheimer's dementia	1.09	0.99	1.2	0.0756681	446	33642
KLK12.Q9UKR0.OID21201.v1	Vascular dementia	1.14	0.99	1.31	0.0756702	195	33907
LRPAP1.P30533.OID21059.v1	Major depression	1.18	0.98	1.42	0.0757045	111	47229
PRCP.P42785.OID20337.v1	Prostate cancer	0.94	0.89	1.01	0.075707	1001	20628
STX6.O43752.OID21219.v1	Colorectal cancer	1.08	0.99	1.18	0.0757258	508	46890
LILRA2.Q8N149.OID21152.v1	Brain/CNS cancer	1.23	0.98	1.54	0.0757348	82	47507
CTSD.P07339.OID20358.v1	Prostate cancer	0.94	0.89	1.01	0.0757393	1001	20628
IL18RAP.O95256.OID20900.v1	Alzheimer's dementia	0.92	0.84	1.01	0.0757417	446	33642
LAP3.P28838.OID20436.v1	Endometriosis	1.15	0.99	1.34	0.0758341	157	24768
IL18BP.O95998.OID20348.v1	Schizophrenia	1.29	0.97	1.71	0.0758581	54	47449
CEACAM3.P40198.OID21245.v1	Rheumatoid arthritis	1.08	0.99	1.17	0.0758746	593	46310
CD34.P28906.OID21025.v1	Colorectal cancer	0.92	0.85	1.01	0.075879	508	46890
BAG6.P46379.OID20114.v1	Cystitis	0.92	0.85	1.01	0.075937	531	24160
TBCB.Q99426.OID20993.v1	Systemic lupus erythematosus	1.17	0.98	1.38	0.0759393	134	47096
STAT5B.P51692.OID21277.v1	Inflammatory bowel disease	1.11	0.99	1.25	0.0759613	275	46727
FCRL3.Q96P31.OID20443.v1	Cystitis	0.93	0.85	1.01	0.0759777	531	24160
SRPK2.P78362.OID20502.v1	Cystitis	0.93	0.85	1.01	0.0760068	531	24160
CRIM1.Q9NZV1.OID20701.v1	Alzheimer's dementia	1.09	0.99	1.2	0.0760222	446	33642
HS6ST1.O60243.OID21441.v1	Brain/CNS cancer	1.22	0.98	1.52	0.0760465	82	47507
NTF3.P20783.OID20591.v1	Amyotrophic lateral sclerosis	0.9	0.79	1.01	0.0760907	264	47269
IKBKG.Q9Y6K9.OID20544.v1	Death	0.97	0.95	1	0.0761395	4445	43155
PLA2G4A.P47712.OID20685.v1	Systemic lupus erythematosus	1.17	0.98	1.38	0.0761459	134	47096
SELP.P16109.OID20379.v1	Rheumatoid arthritis	1.08	0.99	1.17	0.0761514	593	46310
INPP1.P49441.OID21345.v1	Death	1.03	1	1.06	0.076197	4445	43155
MCAM.P43121.OID20343.v1	Schizophrenia	0.78	0.59	1.03	0.0762174	54	47449
CRISP2.P16562.OID21456.v1	Multiple sclerosis	0.81	0.64	1.02	0.0762832	96	47165
FGF5.P12034.OID20490.v1	Major depression	0.83	0.68	1.02	0.0762948	111	47229
MPI.P34949.OID21288.v1	Vascular dementia	0.88	0.76	1.01	0.0763045	195	33907
TFF2.Q03403.OID20787.v1	Major depression	1.19	0.98	1.44	0.076313	111	47229
MATN2.O00339.OID20767.v1	Lung cancer	1.1	0.99	1.22	0.0763417	403	47158
LTA.P01374.OID20586.v1	Amyotrophic lateral sclerosis	1.12	0.99	1.27	0.0763488	264	47269
VEGFC.P49767.OID21524.v1	Breast cancer	1.07	0.99	1.14	0.0763522	772	24086
SPINT1.O43278.OID21109.v1	Inflammatory bowel disease	1.11	0.99	1.26	0.0763528	275	46727
TBC1D17.Q9HA65.OID20844.v1	Rheumatoid arthritis	1.08	0.99	1.17	0.0763551	593	46310
NRTN.Q99748.OID20465.v1	Brain/CNS cancer	0.82	0.66	1.02	0.0763592	82	47507
HS3ST3B1.Q9Y662.OID21303.v1	Systemic lupus erythematosus	1.17	0.98	1.38	0.0763623	134	47096
ARNT.P27540.OID20432.v1	Lung cancer	0.91	0.83	1.01	0.0763973	403	47158
ADGRE5.P48960.OID20260.v1	Vascular dementia	1.14	0.99	1.32	0.0764026	195	33907
VTA1.Q9NP79.OID21016.v1	Vascular dementia	0.88	0.76	1.01	0.0764325	195	33907
SPINK4.O60575.OID20509.v1	Parkinson's disease	1.07	0.99	1.16	0.0764456	659	46802
OXT.P01178.OID21047.v1	Alzheimer's dementia	0.92	0.83	1.01	0.0764546	446	33642
SCGB3A2.Q96PL1.OID20723.v1	Amyotrophic lateral sclerosis	0.89	0.79	1.01	0.0764798	264	47269
TNFRSF6B.O95407.OID20964.v1	Amyotrophic lateral sclerosis	0.89	0.79	1.01	0.0764974	264	47269
CREG1.O75629.OID21515.v1	Cystitis	0.92	0.85	1.01	0.0765272	531	24160
LRP1.Q07954.OID21293.v1	Ischaemic stroke	0.93	0.87	1.01	0.0765293	765	46657
INHBC.P55103.OID21093.v1	Alzheimer's dementia	0.92	0.84	1.01	0.0765309	446	33642
DPY30.Q9C005.OID21410.v1	Major depression	1.18	0.98	1.43	0.076582	111	47229
GLOD4.Q9HC38.OID20710.v1	Vascular dementia	0.88	0.76	1.01	0.0766303	195	33907
CD55.P08174.OID20377.v1	COPD	1.04	1	1.09	0.0766537	1998	44948
LTO1.Q8WV07.OID20434.v1	Type 2 diabetes	1.03	1	1.07	0.0766742	2822	43370
SLC39A14.Q15043.OID20852.v1	Cystitis	0.93	0.85	1.01	0.0767325	531	24160
SEMA3F.Q13275.OID20186.v1	Breast cancer	1.07	0.99	1.15	0.0767649	772	24086
KIFBP.Q96EK5.OID21320.v1	Vascular dementia	0.88	0.76	1.01	0.0767774	195	33907
PLXNB3.Q9ULL4.OID20160.v1	Endometriosis	1.15	0.99	1.34	0.0767909	157	24768
PTPN1.P18031.OID20908.v1	Breast cancer	1.07	0.99	1.14	0.0768083	772	24086
TCN2.P20062.OID20341.v1	Schizophrenia	1.28	0.97	1.68	0.0768389	54	47449
TXNDC15.Q96J42.OID21495.v1	Prostate cancer	0.94	0.89	1.01	0.0768652	1001	20628
TNFRSF13C.Q96RJ3.OID20480.v1	Systemic lupus erythematosus	1.17	0.98	1.39	0.0768672	134	47096
LRP11.Q86VZ4.OID20185.v1	Systemic lupus erythematosus	1.17	0.98	1.39	0.0768747	134	47096
CPM.P14384.OID21054.v1	Cystitis	1.08	0.99	1.18	0.0768991	531	24160
PCDH17.O14917.OID20132.v1	Ischaemic stroke	1.07	0.99	1.15	0.0769121	765	46657
TCL1A.P56279.OID20987.v1	Alzheimer's dementia	0.92	0.84	1.01	0.07692	446	33642
IL34.Q6ZMJ4.OID20809.v1	Endometriosis	1.15	0.98	1.35	0.0769367	157	24768
GZMA.P12544.OID20663.v1	Breast cancer	1.07	0.99	1.14	0.0769439	772	24086
ACAA1.P09110.OID21269.v1	Brain/CNS cancer	1.22	0.98	1.52	0.0770027	82	47507
CD4.P01730.OID20584.v1	Prostate cancer	0.95	0.89	1.01	0.0770083	1001	20628
FLRT2.O43155.OID20946.v1	Parkinson's disease	0.93	0.86	1.01	0.0770233	659	46802
SCG3.Q8WXD2.OID20728.v1	Inflammatory bowel disease	1.12	0.99	1.26	0.0770342	275	46727
CCN5.O76076.OID21068.v1	Schizophrenia	1.31	0.97	1.76	0.0770359	54	47449
CA9.Q16790.OID21417.v1	Systemic lupus erythematosus	1.17	0.98	1.39	0.0770487	134	47096
SUMF2.Q8NBJ7.OID21032.v1	Parkinson's disease	0.93	0.86	1.01	0.0770649	659	46802
SEZ6L2.Q6UXD5.OID21289.v1	Multiple sclerosis	0.82	0.66	1.02	0.0770775	96	47165
IL24.Q13007.OID20440.v1	COPD	1.04	1	1.09	0.0770867	1998	44948
MAX.P61244.OID20877.v1	Liver disease	0.92	0.84	1.01	0.0771	432	47104
AXIN1.O15169.OID20582.v1	Gynaecological cancer	1.12	0.99	1.27	0.077126	256	25185
KLK10.O43240.OID21523.v1	Rheumatoid arthritis	1.08	0.99	1.17	0.0771266	593	46310
CDKN2D.P55273.OID21295.v1	Inflammatory bowel disease	1.11	0.99	1.25	0.077166	275	46727
HLA.E.P13747.OID20532.v1	Multiple sclerosis	1.2	0.98	1.48	0.0771853	96	47165
ACVRL1.P37023.OID20999.v1	Colorectal cancer	1.09	0.99	1.2	0.077217	508	46890
AXL.P30530.OID20363.v1	Major depression	1.18	0.98	1.43	0.0773001	111	47229
IL19.Q9UHD0.OID20158.v1	Breast cancer	1.07	0.99	1.14	0.0773633	772	24086
SMPD1.P17405.OID21028.v1	Breast cancer	1.07	0.99	1.14	0.077411	772	24086
VTA1.Q9NP79.OID21016.v1	COPD	1.04	1	1.09	0.0774295	1998	44948
PTH1R.Q03431.OID20571.v1	Inflammatory bowel disease	1.11	0.99	1.26	0.0774669	275	46727
GSAP.A4D1B5.OID21173.v1	Prostate cancer	1.06	0.99	1.12	0.0774677	1001	20628
AGR2.O95994.OID20896.v1	Cystitis	1.08	0.99	1.18	0.0774686	531	24160
HBEGF.Q99075.OID21465.v1	Colorectal cancer	0.92	0.85	1.01	0.0774873	508	46890
AXIN1.O15169.OID20582.v1	COPD	1.04	1	1.09	0.0775042	1998	44948
VWC2.Q2TAL6.OID20936.v1	Colorectal cancer	1.09	0.99	1.19	0.0775196	508	46890
RCOR1.Q9UKL0.OID20073.v1	Ischaemic stroke	1.07	0.99	1.15	0.0775311	765	46657
IL5RA.Q01344.OID20601.v1	Vascular dementia	1.14	0.99	1.31	0.077561	195	33907
PRL.P01236.OID21033.v1	Lung cancer	0.92	0.83	1.01	0.077567	403	47158
RASA1.P20936.OID20826.v1	Endometriosis	1.15	0.98	1.34	0.0775869	157	24768
MMP9.P14780.OID21103.v1	Breast cancer	1.07	0.99	1.14	0.0776037	772	24086
EIF4G1.Q04637.OID20625.v1	Gynaecological cancer	1.12	0.99	1.27	0.077609	256	25185
TYRO3.Q06418.OID20161.v1	Alzheimer's dementia	0.92	0.84	1.01	0.0776805	446	33642
GSTA3.Q16772.OID21242.v1	Schizophrenia	0.78	0.6	1.03	0.0776905	54	47449
CLEC6A.Q6EIG7.OID21228.v1	Brain/CNS cancer	1.22	0.98	1.52	0.0777072	82	47507
EDA2R.Q9HAV5.OID21451.v1	Prostate cancer	0.93	0.86	1.01	0.0777478	1001	20628
FIS1.Q9Y3D6.OID20722.v1	Prostate cancer	1.06	0.99	1.13	0.0777551	1001	20628
CAMKK1.Q8N5S9.OID21182.v1	Parkinson's disease	0.93	0.86	1.01	0.0777655	659	46802
CA13.Q8N1Q1.OID20225.v1	Systemic lupus erythematosus	1.17	0.98	1.38	0.0777764	134	47096
ALCAM.Q13740.OID20273.v1	Systemic lupus erythematosus	1.18	0.98	1.43	0.0777975	134	47096
CDHR1.Q96JP9.OID20808.v1	Alzheimer's dementia	0.92	0.84	1.01	0.0778047	446	33642
DKKL1.Q9UK85.OID21313.v1	Schizophrenia	0.78	0.59	1.03	0.0778215	54	47449
FABP1.P07148.OID20778.v1	Major depression	1.19	0.98	1.44	0.0778696	111	47229
CCL28.Q9NRJ3.OID20569.v1	Type 2 diabetes	1.03	1	1.07	0.0778717	2822	43370
TFRC.P02786.OID20369.v1	Major depression	1.18	0.98	1.42	0.0779003	111	47229
DFFA.O00273.OID20620.v1	Ischaemic stroke	1.07	0.99	1.15	0.0779208	765	46657
GFRA1.P56159.OID21457.v1	Prostate cancer	0.94	0.89	1.01	0.0779482	1001	20628
PDGFB.P01127.OID20741.v1	Breast cancer	1.07	0.99	1.15	0.0779967	772	24086
CHMP1A.Q9HD42.OID20930.v1	Inflammatory bowel disease	1.11	0.99	1.25	0.0780033	275	46727
TSLP.Q969D9.OID20056.v1	Systemic lupus erythematosus	1.16	0.98	1.38	0.0780177	134	47096
VCAN.P13611.OID21026.v1	Lung cancer	0.91	0.82	1.01	0.0780629	403	47158
EIF4EBP1.Q13541.OID20162.v1	Prostate cancer	1.06	0.99	1.13	0.0781	1001	20628
CASP10.Q92851.OID20893.v1	Ischaemic heart disease	1.03	1	1.07	0.0781066	3338	41341
MMP13.P45452.OID20807.v1	Prostate cancer	1.06	0.99	1.13	0.0781144	1001	20628
TBC1D17.Q9HA65.OID20844.v1	Ischaemic heart disease	1.03	1	1.07	0.0781244	3338	41341
DPEP1.P16444.OID20897.v1	Systemic lupus erythematosus	1.17	0.98	1.38	0.0781312	134	47096
SDC4.P31431.OID20216.v1	Schizophrenia	1.27	0.97	1.66	0.0781364	54	47449
ESAM.Q96AP7.OID20270.v1	Systemic lupus erythematosus	1.17	0.98	1.39	0.078144	134	47096
JCHAIN.P01591.OID20494.v1	Systemic lupus erythematosus	1.17	0.98	1.38	0.0781638	134	47096
F9.P00740.OID20349.v1	Gynaecological cancer	1.12	0.99	1.27	0.0781655	256	25185
ENTPD2.Q9Y5L3.OID21260.v1	Brain/CNS cancer	1.22	0.98	1.52	0.0782	82	47507
GYS1.P13807.OID20097.v1	Rheumatoid arthritis	1.08	0.99	1.17	0.0782269	593	46310
GAS6.Q14393.OID20318.v1	Vascular dementia	1.14	0.99	1.32	0.0782324	195	33907
MMP1.P03956.OID20672.v1	Breast cancer	1.07	0.99	1.15	0.0782751	772	24086
TPSAB1.Q15661.OID20642.v1	Lung cancer	1.09	0.99	1.21	0.0783106	403	47158
ULBP2.Q9BZM5.OID20919.v1	Schizophrenia	1.28	0.97	1.68	0.078317	54	47449
GLO1.Q04760.OID20107.v1	Systemic lupus erythematosus	1.16	0.98	1.38	0.0783306	134	47096
ITGAV.P06756.OID21416.v1	Liver disease	0.91	0.83	1.01	0.0783517	432	47104
FETUB.Q9UGM5.OID20404.v1	Gynaecological cancer	1.12	0.99	1.27	0.0783573	256	25185
MMP12.P39900.OID21439.v1	Alzheimer's dementia	1.09	0.99	1.21	0.0784176	446	33642
IGF1R.P08069.OID21274.v1	Inflammatory bowel disease	1.12	0.99	1.26	0.0784474	275	46727
ANGPTL2.Q9UKU9.OID20726.v1	Major depression	1.18	0.98	1.43	0.0784581	111	47229
TNFRSF21.O75509.OID21052.v1	Major depression	1.19	0.98	1.44	0.0784735	111	47229
DLK1.P80370.OID20295.v1	Alzheimer's dementia	0.92	0.83	1.01	0.0785065	446	33642
GRPEL1.Q9HAV7.OID21309.v1	Breast cancer	1.07	0.99	1.15	0.0785473	772	24086
PDCD5.O14737.OID21021.v1	Alzheimer's dementia	0.92	0.84	1.01	0.0785631	446	33642
SIAE.Q9HAT2.OID21503.v1	Alzheimer's dementia	0.92	0.83	1.01	0.0785758	446	33642
MFAP5.Q13361.OID20239.v1	Schizophrenia	1.28	0.97	1.69	0.0785836	54	47449
CCL21.O00585.OID20686.v1	Cystitis	1.08	0.99	1.18	0.0785848	531	24160
DKK3.Q9UBP4.OID20264.v1	Gynaecological cancer	0.89	0.78	1.01	0.0785851	256	25185
EBAG9.O00559.OID20918.v1	Lung cancer	1.09	0.99	1.2	0.0786421	403	47158
PROK1.P58294.OID20543.v1	Gynaecological cancer	1.13	0.99	1.29	0.0786675	256	25185
PDGFRA.P16234.OID20133.v1	Colorectal cancer	1.08	0.99	1.19	0.0786853	508	46890
FAM3B.P58499.OID21372.v1	Breast cancer	0.94	0.87	1.01	0.0787088	772	24086
KLK14.Q9P0G3.OID21407.v1	Ischaemic heart disease	1.03	1	1.07	0.0787234	3338	41341
MYO9B.Q13459.OID20451.v1	COPD	1.04	1	1.09	0.0787379	1998	44948
CAPG.P40121.OID21431.v1	Schizophrenia	1.28	0.97	1.67	0.0788339	54	47449
SCP2.P22307.OID21161.v1	Death	1.03	1	1.06	0.0788448	4445	43155
CA5A.P35218.OID20075.v1	Major depression	1.19	0.98	1.44	0.0789637	111	47229
MME.P08473.OID21307.v1	Systemic lupus erythematosus	1.16	0.98	1.38	0.0789921	134	47096
SEZ6L2.Q6UXD5.OID21289.v1	Ischaemic heart disease	1.03	1	1.07	0.0790577	3338	41341
KEL.P23276.OID20881.v1	Vascular dementia	1.14	0.99	1.32	0.0790778	195	33907
FMNL1.O95466.OID20884.v1	Schizophrenia	1.27	0.97	1.66	0.0791933	54	47449
GZMB.P10144.OID20604.v1	Multiple sclerosis	0.83	0.68	1.02	0.0791969	96	47165
FSTL3.O95633.OID20782.v1	Gynaecological cancer	1.12	0.99	1.28	0.07922	256	25185
CTSC.P53634.OID20679.v1	Breast cancer	1.07	0.99	1.15	0.0792465	772	24086
CLEC5A.Q9NY25.OID20165.v1	Cystitis	1.08	0.99	1.18	0.0792665	531	24160
BLMH.Q13867.OID20336.v1	Vascular dementia	0.88	0.76	1.02	0.0792669	195	33907
CLEC1B.Q9P126.OID21061.v1	Prostate cancer	1.06	0.99	1.13	0.079275	1001	20628
IL1RN.P18510.OID20700.v1	Prostate cancer	0.94	0.89	1.01	0.0792811	1001	20628
GRK5.P34947.OID20066.v1	Parkinson's disease	0.93	0.86	1.01	0.0793185	659	46802
B4GALT1.P15291.OID20780.v1	Parkinson's disease	0.93	0.86	1.01	0.0793298	659	46802
APLP1.P51693.OID20164.v1	Schizophrenia	0.78	0.6	1.03	0.0793393	54	47449
PRTFDC1.Q9NRG1.OID20867.v1	Type 2 diabetes	1.03	1	1.07	0.0793733	2822	43370
TNFRSF6B.O95407.OID20964.v1	Gynaecological cancer	1.12	0.99	1.27	0.0793805	256	25185
VPS37A.Q8NEZ2.OID21355.v1	Gynaecological cancer	1.12	0.99	1.26	0.0793833	256	25185
CASP8.Q14790.OID21414.v1	Alzheimer's dementia	0.92	0.84	1.01	0.0793865	446	33642
SDC1.P18827.OID20169.v1	Prostate cancer	0.95	0.89	1.01	0.079408	1001	20628
COPE.O14579.OID20797.v1	Gynaecological cancer	0.9	0.79	1.01	0.079419	256	25185
GUSB.P08236.OID20296.v1	Prostate cancer	0.95	0.89	1.01	0.0794357	1001	20628
CD207.Q9UJ71.OID21298.v1	Breast cancer	1.07	0.99	1.14	0.0794534	772	24086
EPHB4.P54760.OID20242.v1	Major depression	1.19	0.98	1.44	0.0794567	111	47229
BID.P55957.OID20517.v1	Prostate cancer	1.06	0.99	1.13	0.0794885	1001	20628
BAX.Q07812.OID20856.v1	Endometriosis	1.15	0.98	1.34	0.0795939	157	24768
HLA.E.P13747.OID20532.v1	Colorectal cancer	1.09	0.99	1.19	0.0795988	508	46890
LCN2.P80188.OID20392.v1	Vascular dementia	1.14	0.98	1.32	0.0796629	195	33907
AHCY.P23526.OID20199.v1	Prostate cancer	1.06	0.99	1.13	0.079664	1001	20628
DNAJB8.Q8NHS0.OID20093.v1	Parkinson's disease	0.93	0.86	1.01	0.0796779	659	46802
HSD11B1.P28845.OID20575.v1	Gynaecological cancer	0.9	0.79	1.01	0.0796823	256	25185
CLMP.Q9H6B4.OID21419.v1	Prostate cancer	0.94	0.88	1.01	0.0797138	1001	20628
KLB.Q86Z14.OID20888.v1	Cystitis	0.93	0.85	1.01	0.0797675	531	24160
IGF2R.P11717.OID21146.v1	Brain/CNS cancer	1.22	0.98	1.52	0.0797932	82	47507
TNFRSF6B.O95407.OID20964.v1	Major depression	1.19	0.98	1.44	0.0798309	111	47229
FKBP5.Q13451.OID20937.v1	Colorectal cancer	1.08	0.99	1.18	0.0798356	508	46890
PAEP.P09466.OID20925.v1	Prostate cancer	1.06	0.99	1.13	0.079877	1001	20628
DTX3.Q8N9I9.OID21349.v1	Schizophrenia	1.3	0.97	1.73	0.0799082	54	47449
RABEPK.Q7Z6M1.OID21163.v1	Vascular dementia	0.88	0.76	1.02	0.0799314	195	33907
USO1.O60763.OID21367.v1	Systemic lupus erythematosus	1.16	0.98	1.37	0.07999	134	47096
VMO1.Q7Z5L0.OID21381.v1	Schizophrenia	1.28	0.97	1.67	0.0800369	54	47449
WAS.P42768.OID20479.v1	Prostate cancer	1.06	0.99	1.13	0.0800829	1001	20628
HMBS.P08397.OID21385.v1	Inflammatory bowel disease	1.11	0.99	1.26	0.0801038	275	46727
ITGA5.P08648.OID21139.v1	Gynaecological cancer	1.12	0.99	1.28	0.0801131	256	25185
LAT.O43561.OID20640.v1	Prostate cancer	1.06	0.99	1.13	0.0801489	1001	20628
KLK13.Q9UKR3.OID21291.v1	Vascular dementia	1.13	0.99	1.3	0.0801501	195	33907
NTproBNP.NTproBNP.OID20125.v1	Multiple sclerosis	1.23	0.98	1.54	0.0801517	96	47165
NPTN.Q9Y639.OID21235.v1	Vascular dementia	0.88	0.76	1.02	0.0801805	195	33907
CCL25.O15444.OID20674.v1	Prostate cancer	0.94	0.89	1.01	0.080218	1001	20628
NPPB.P16860.OID20049.v1	Type 2 diabetes	1.03	1	1.07	0.0802271	2822	43370
COL6A3.P12111.OID20292.v1	Colorectal cancer	1.09	0.99	1.19	0.0802637	508	46890
SKAP2.O75563.OID20761.v1	Rheumatoid arthritis	1.07	0.99	1.16	0.0802813	593	46310
FCGR3B.O75015.OID20387.v1	Systemic lupus erythematosus	1.16	0.98	1.38	0.0802833	134	47096
PTEN.P60484.OID20794.v1	Rheumatoid arthritis	1.07	0.99	1.16	0.0803104	593	46310
CTSZ.Q9UBR2.OID20365.v1	Major depression	1.19	0.98	1.44	0.080315	111	47229
NECTIN2.Q92692.OID20222.v1	Alzheimer's dementia	1.09	0.99	1.2	0.0803162	446	33642
SERPINA11.Q86U17.OID20281.v1	Schizophrenia	1.31	0.97	1.76	0.0803201	54	47449
F7.P08709.OID20372.v1	Brain/CNS cancer	1.22	0.98	1.52	0.0803554	82	47507
SPARCL1.Q14515.OID20361.v1	Gynaecological cancer	1.12	0.99	1.27	0.0803735	256	25185
CHI3L1.P36222.OID20399.v1	Cystitis	1.08	0.99	1.18	0.0803767	531	24160
CDH3.P22223.OID21008.v1	Breast cancer	1.06	0.99	1.14	0.0803778	772	24086
CHAC2.Q8WUX2.OID21230.v1	Multiple sclerosis	1.19	0.98	1.46	0.0803962	96	47165
CTSO.P43234.OID20660.v1	Cystitis	1.08	0.99	1.18	0.0804341	531	24160
DCTN1.Q14203.OID21399.v1	Colorectal cancer	1.08	0.99	1.18	0.080471	508	46890
EIF5A.P63241.OID20423.v1	Major depression	0.85	0.7	1.02	0.0804863	111	47229
CCN4.O95388.OID21444.v1	Gynaecological cancer	1.12	0.99	1.27	0.0805463	256	25185
CBLIF.P27352.OID20179.v1	Brain/CNS cancer	1.22	0.98	1.51	0.080577	82	47507
SCGN.O76038.OID20457.v1	Vascular dementia	1.13	0.98	1.3	0.0806141	195	33907
TNF.P01375.OID20848.v1	Major depression	1.18	0.98	1.43	0.0807132	111	47229
NOS1.P29475.OID20863.v1	Endometriosis	1.15	0.98	1.35	0.0807195	157	24768
IL1R2.P27930.OID20757.v1	Systemic lupus erythematosus	0.86	0.72	1.02	0.0807487	134	47096
ARID4B.Q4LE39.OID20803.v1	Schizophrenia	1.27	0.97	1.66	0.0807578	54	47449
GDF15.Q99988.OID20251.v1	Prostate cancer	0.93	0.86	1.01	0.080794	1001	20628
PLA2G10.O15496.OID21002.v1	Ischaemic stroke	1.07	0.99	1.15	0.0808385	765	46657
LGALS3.P17931.OID20284.v1	Brain/CNS cancer	1.23	0.98	1.55	0.0808617	82	47507
MANF.P55145.OID20707.v1	Ischaemic stroke	1.07	0.99	1.14	0.0808671	765	46657
CASP1.P29466.OID20854.v1	Liver disease	1.09	0.99	1.2	0.0809094	432	47104
GDF2.Q9UK05.OID20202.v1	Ischaemic stroke	0.93	0.87	1.01	0.0809293	765	46657
NCS1.P62166.OID21458.v1	Colorectal cancer	1.09	0.99	1.2	0.0809413	508	46890
TP53INP1.Q96A56.OID20120.v1	Vascular dementia	0.88	0.77	1.02	0.0809549	195	33907
NTproBNP.NTproBNP.OID20125.v1	Amyotrophic lateral sclerosis	0.89	0.78	1.01	0.0809583	264	47269
DGKZ.Q13574.OID20466.v1	Alzheimer's dementia	1.09	0.99	1.19	0.0809606	446	33642
LGALS4.P56470.OID20748.v1	Parkinson's disease	1.07	0.99	1.16	0.0809804	659	46802
IPCEF1.Q8WWN9.OID20977.v1	Major depression	1.18	0.98	1.42	0.0809884	111	47229
AKR1B1.P15121.OID21244.v1	Inflammatory bowel disease	1.11	0.99	1.25	0.0810146	275	46727
GNE.Q9Y223.OID21231.v1	Cystitis	0.93	0.85	1.01	0.081017	531	24160
CD2AP.Q9Y5K6.OID20177.v1	Alzheimer's dementia	0.92	0.84	1.01	0.0810468	446	33642
IFNLR1.Q8IU57.OID20506.v1	Alzheimer's dementia	0.92	0.84	1.01	0.0810482	446	33642
EPCAM.P16422.OID20743.v1	Alzheimer's dementia	0.92	0.84	1.01	0.0810704	446	33642
DFFA.O00273.OID20620.v1	Cystitis	0.93	0.85	1.01	0.0811009	531	24160
LGALS3.P17931.OID20284.v1	Breast cancer	0.94	0.87	1.01	0.0811095	772	24086
ATG4A.Q8WYN0.OID21246.v1	Alzheimer's dementia	0.92	0.84	1.01	0.0811663	446	33642
IPCEF1.Q8WWN9.OID20977.v1	Death	1.03	1	1.06	0.08117	4445	43155
HBQ1.P09105.OID21433.v1	Major depression	0.84	0.7	1.02	0.0811842	111	47229
WAS.P42768.OID20479.v1	Inflammatory bowel disease	1.11	0.99	1.25	0.0811975	275	46727
DLK1.P80370.OID20295.v1	Breast cancer	0.94	0.87	1.01	0.081211	772	24086
SELE.P16581.OID20290.v1	Multiple sclerosis	0.83	0.68	1.02	0.0812119	96	47165
CDHR1.Q96JP9.OID20808.v1	Liver disease	1.09	0.99	1.2	0.0812365	432	47104
TXLNA.P40222.OID20952.v1	Alzheimer's dementia	0.92	0.84	1.01	0.0812451	446	33642
HPCAL1.P37235.OID20615.v1	Prostate cancer	1.06	0.99	1.13	0.0812654	1001	20628
IGF2R.P11717.OID21146.v1	Vascular dementia	1.14	0.98	1.31	0.0812901	195	33907
VSIG4.Q9Y279.OID21144.v1	Endometriosis	1.16	0.98	1.36	0.0812935	157	24768
CALCOCO1.Q9P1Z2.OID21387.v1	Gynaecological cancer	1.12	0.99	1.27	0.0813318	256	25185
IL1RAP.Q9NPH3.OID21126.v1	Parkinson's disease	0.93	0.87	1.01	0.0813323	659	46802
RGMB.Q6NW40.OID21045.v1	Alzheimer's dementia	0.92	0.84	1.01	0.0813629	446	33642
CD4.P01730.OID20584.v1	Major depression	1.18	0.98	1.43	0.0813639	111	47229
BAIAP2.Q9UQB8.OID21250.v1	Brain/CNS cancer	1.22	0.98	1.52	0.081388	82	47507
ACAN.P16112.OID20159.v1	Liver disease	0.91	0.83	1.01	0.0813911	432	47104
CC2D1A.Q6P1N0.OID20958.v1	Alzheimer's dementia	0.92	0.84	1.01	0.0814058	446	33642
HAO1.Q9UJM8.OID21395.v1	Rheumatoid arthritis	1.08	0.99	1.17	0.0814368	593	46310
AMIGO2.Q86SJ2.OID21370.v1	Gynaecological cancer	1.12	0.99	1.26	0.0814402	256	25185
GP1BA.P07359.OID20381.v1	Colorectal cancer	1.08	0.99	1.18	0.0814516	508	46890
PADI4.Q9UM07.OID20832.v1	Ischaemic heart disease	1.03	1	1.07	0.0814584	3338	41341
SFTPD.P35247.OID20214.v1	Schizophrenia	0.79	0.6	1.03	0.0815172	54	47449
EIF4B.P23588.OID21000.v1	Liver disease	0.92	0.83	1.01	0.081601	432	47104
TP53.P04637.OID21232.v1	Brain/CNS cancer	1.21	0.98	1.51	0.0816364	82	47507
HSP90B1.P14625.OID20829.v1	Brain/CNS cancer	1.22	0.98	1.52	0.0816419	82	47507
DSC2.Q02487.OID21079.v1	Alzheimer's dementia	1.09	0.99	1.2	0.0816424	446	33642
BAG6.P46379.OID20114.v1	Alzheimer's dementia	0.92	0.84	1.01	0.081711	446	33642
NAAA.Q02083.OID20931.v1	Parkinson's disease	0.93	0.86	1.01	0.081768	659	46802
EPHB4.P54760.OID20242.v1	Schizophrenia	1.28	0.97	1.68	0.0817816	54	47449
NTproBNP.NTproBNP.OID20125.v1	Type 2 diabetes	0.96	0.93	1	0.0818286	2822	43370
ALDH3A1.P30838.OID20512.v1	Gynaecological cancer	1.11	0.99	1.26	0.0818552	256	25185
TCN2.P20062.OID20341.v1	Cystitis	1.08	0.99	1.18	0.0818962	531	24160
CDSN.Q15517.OID20667.v1	Vascular dementia	1.13	0.98	1.31	0.0819149	195	33907
CTSF.Q9UBX1.OID21500.v1	Gynaecological cancer	0.89	0.79	1.01	0.0819393	256	25185
VCAM1.P19320.OID20396.v1	Gynaecological cancer	1.12	0.99	1.27	0.0819474	256	25185
FABP6.P51161.OID20076.v1	Gynaecological cancer	0.9	0.79	1.01	0.0819976	256	25185
HS3ST3B1.Q9Y662.OID21303.v1	Major depression	1.18	0.98	1.42	0.0820075	111	47229
CKMT1A_CKMT1B.P12532.OID20721.v1	Alzheimer's dementia	1.09	0.99	1.19	0.082011	446	33642
SNAP29.O95721.OID21506.v1	Lung cancer	1.09	0.99	1.2	0.08202	403	47158
MSRA.Q9UJ68.OID21513.v1	Ischaemic stroke	1.07	0.99	1.15	0.0820345	765	46657
DUOX2.Q9NRD8.OID20059.v1	Alzheimer's dementia	0.92	0.84	1.01	0.0820621	446	33642
IL2RA.P01589.OID20267.v1	Gynaecological cancer	1.12	0.99	1.27	0.0820622	256	25185
BLVRB.P30043.OID21141.v1	Prostate cancer	1.06	0.99	1.13	0.0820673	1001	20628
HBQ1.P09105.OID21433.v1	Cystitis	1.08	0.99	1.17	0.0821362	531	24160
TREML2.Q5T2D2.OID21120.v1	Endometriosis	1.15	0.98	1.34	0.0821812	157	24768
ADGRE2.Q9UHX3.OID20755.v1	Vascular dementia	1.14	0.98	1.31	0.0821842	195	33907
BAG6.P46379.OID20114.v1	Schizophrenia	1.27	0.97	1.66	0.0822427	54	47449
PTPRN2.Q92932.OID20912.v1	Breast cancer	0.94	0.87	1.01	0.0822582	772	24086
FEN1.P39748.OID21192.v1	Gynaecological cancer	1.11	0.99	1.26	0.0822874	256	25185
SLIT2.O94813.OID20862.v1	Vascular dementia	1.13	0.98	1.3	0.0823088	195	33907
OSMR.Q99650.OID20356.v1	Amyotrophic lateral sclerosis	1.12	0.99	1.27	0.0823372	264	47269
MESD.Q14696.OID21099.v1	Ischaemic stroke	1.07	0.99	1.14	0.0823401	765	46657
FCER2.P06734.OID21133.v1	Brain/CNS cancer	1.21	0.98	1.5	0.0823601	82	47507
FKBP4.Q02790.OID20960.v1	Lung cancer	1.09	0.99	1.21	0.0823653	403	47158
LGALS7_LGALS7B.P47929.OID21406.v1	Colorectal cancer	1.09	0.99	1.19	0.0823754	508	46890
STX8.Q9UNK0.OID20531.v1	Cystitis	0.93	0.85	1.01	0.0823837	531	24160
INPPL1.O15357.OID21314.v1	Vascular dementia	0.88	0.77	1.02	0.0824304	195	33907
ATP6AP2.O75787.OID21178.v1	Gynaecological cancer	1.12	0.99	1.27	0.0824937	256	25185
C19orf12.Q9NSK7.OID20804.v1	Multiple sclerosis	0.84	0.68	1.02	0.0825309	96	47165
NBL1.P41271.OID21486.v1	Alzheimer's dementia	1.09	0.99	1.2	0.0825402	446	33642
CHL1.O00533.OID20366.v1	Vascular dementia	1.14	0.98	1.31	0.0825478	195	33907
SRP14.P37108.OID21324.v1	Parkinson's disease	0.93	0.86	1.01	0.0825484	659	46802
GFER.P55789.OID21259.v1	Major depression	1.18	0.98	1.42	0.0825566	111	47229
GBP2.P32456.OID20489.v1	Gynaecological cancer	0.9	0.79	1.01	0.0825619	256	25185
ITGB2.P05107.OID20315.v1	Major depression	0.84	0.7	1.02	0.0825975	111	47229
FCGR2A.P12318.OID20391.v1	Schizophrenia	1.27	0.97	1.67	0.0826133	54	47449
CPM.P14384.OID21054.v1	Systemic lupus erythematosus	1.17	0.98	1.39	0.0826983	134	47096
CRADD.P78560.OID20923.v1	Type 2 diabetes	1.03	1	1.07	0.08272	2822	43370
BSG.P35613.OID20626.v1	Alzheimer's dementia	1.09	0.99	1.19	0.0827301	446	33642
TNF.P01375.OID20473.v1	Parkinson's disease	0.93	0.86	1.01	0.0827421	659	46802
SHMT1.P34896.OID20714.v1	Rheumatoid arthritis	1.07	0.99	1.17	0.0827669	593	46310
CEACAM8.P31997.OID20102.v1	Breast cancer	1.07	0.99	1.14	0.0827797	772	24086
METAP2.P50579.OID21437.v1	Rheumatoid arthritis	1.07	0.99	1.16	0.0827937	593	46310
RWDD1.Q9H446.OID21015.v1	Death	1.03	1	1.06	0.0828526	4445	43155
C19orf12.Q9NSK7.OID20804.v1	Gynaecological cancer	1.12	0.99	1.26	0.0828561	256	25185
AFP.P02771.OID20978.v1	COPD	0.96	0.92	1.01	0.0828715	1998	44948
MSRA.Q9UJ68.OID21513.v1	Inflammatory bowel disease	1.11	0.99	1.25	0.0828789	275	46727
IL32.P24001.OID20605.v1	Ischaemic heart disease	0.97	0.94	1	0.0829574	3338	41341
LPL.P06858.OID20188.v1	Endometriosis	0.87	0.75	1.02	0.082984	157	24768
ARID4B.Q4LE39.OID20803.v1	Death	1.03	1	1.06	0.0830193	4445	43155
ASGR1.P07306.OID20990.v1	Colorectal cancer	1.08	0.99	1.18	0.0830276	508	46890
GUSB.P08236.OID20296.v1	Breast cancer	1.06	0.99	1.14	0.0830326	772	24086
MIF.P14174.OID21073.v1	Cystitis	0.93	0.85	1.01	0.0830369	531	24160
KLK13.Q9UKR3.OID21291.v1	Rheumatoid arthritis	1.08	0.99	1.17	0.083053	593	46310
FCAR.P24071.OID20564.v1	Cystitis	1.08	0.99	1.17	0.0831205	531	24160
TIMP4.Q99727.OID21147.v1	Colorectal cancer	1.09	0.99	1.19	0.0831558	508	46890
CPB1.P15086.OID20289.v1	Cystitis	0.93	0.85	1.01	0.0831677	531	24160
CST3.P01034.OID20400.v1	Brain/CNS cancer	1.23	0.97	1.57	0.0831697	82	47507
RANGAP1.P46060.OID21203.v1	Vascular dementia	0.88	0.77	1.02	0.0832077	195	33907
CLIP2.Q9UDT6.OID20559.v1	Colorectal cancer	1.08	0.99	1.18	0.0832144	508	46890
WASF1.Q92558.OID20091.v1	COPD	1.04	0.99	1.09	0.0832261	1998	44948
GALNT2.Q10471.OID21423.v1	Type 2 diabetes	0.97	0.93	1	0.083232	2822	43370
CXCL11.O14625.OID21042.v1	Vascular dementia	1.14	0.98	1.31	0.0832412	195	33907
BCL2L11.O43521.2.OID20513.v1	Systemic lupus erythematosus	1.16	0.98	1.38	0.0833128	134	47096
ANXA10.Q9UJ72.OID20886.v1	Schizophrenia	1.27	0.97	1.67	0.0833145	54	47449
HMBS.P08397.OID21385.v1	Alzheimer's dementia	0.92	0.84	1.01	0.083366	446	33642
HBQ1.P09105.OID21433.v1	Ischaemic stroke	0.94	0.87	1.01	0.0834283	765	46657
CSF3.P09919.OID20491.v1	Prostate cancer	0.95	0.89	1.01	0.0834425	1001	20628
PSMD9.O00233.OID21304.v1	Alzheimer's dementia	0.92	0.84	1.01	0.083443	446	33642
PILRB.Q9UKJ0.OID20197.v1	Major depression	1.19	0.98	1.44	0.0834724	111	47229
MRPL46.Q9H2W6.OID20858.v1	COPD	1.04	0.99	1.09	0.0835066	1998	44948
NADK.O95544.OID20178.v1	Colorectal cancer	1.08	0.99	1.18	0.0836023	508	46890
GDNF.P39905.OID20861.v1	Alzheimer's dementia	1.09	0.99	1.2	0.0836418	446	33642
ATF2.P15336.OID20798.v1	Type 2 diabetes	1.03	1	1.07	0.0836726	2822	43370
TXNDC5.Q8NBS9.OID21012.v1	Cystitis	0.93	0.85	1.01	0.0836804	531	24160
CKAP4.Q07065.OID20617.v1	Multiple sclerosis	1.2	0.98	1.48	0.0836879	96	47165
FMR1.Q06787.OID21233.v1	Parkinson's disease	1.07	0.99	1.16	0.0837068	659	46802
ULBP2.Q9BZM5.OID20919.v1	Gynaecological cancer	1.12	0.99	1.27	0.0837227	256	25185
LPO.P22079.OID20963.v1	Prostate cancer	1.06	0.99	1.13	0.0837404	1001	20628
ATP6V1F.Q16864.OID20843.v1	Ischaemic heart disease	1.03	1	1.07	0.0837882	3338	41341
JAM2.P57087.OID21064.v1	Multiple sclerosis	0.83	0.67	1.03	0.0838113	96	47165
CORO1A.P31146.OID20286.v1	Inflammatory bowel disease	1.11	0.99	1.25	0.0839072	275	46727
CD33.P20138.OID21472.v1	Colorectal cancer	1.08	0.99	1.18	0.083918	508	46890
TIE1.P35590.OID20303.v1	Lung cancer	1.09	0.99	1.2	0.0839263	403	47158
SCARB2.Q14108.OID20943.v1	Gynaecological cancer	1.13	0.98	1.29	0.0839375	256	25185
PPP3R1.P63098.OID20902.v1	Parkinson's disease	0.93	0.86	1.01	0.0840191	659	46802
GKN1.Q9NS71.OID20885.v1	Ischaemic stroke	1.07	0.99	1.14	0.0840206	765	46657
CD28.P10747.OID21265.v1	COPD	1.04	0.99	1.09	0.0841204	1998	44948
ISLR2.Q6UXK2.OID20889.v1	Rheumatoid arthritis	0.93	0.86	1.01	0.0841214	593	46310
ODAM.A1E959.OID20793.v1	Prostate cancer	1.05	0.99	1.12	0.0841236	1001	20628
RILP.Q96NA2.OID21436.v1	Alzheimer's dementia	0.92	0.84	1.01	0.0841834	446	33642
CD59.P13987.OID20339.v1	Alzheimer's dementia	1.09	0.99	1.2	0.0842078	446	33642
MAP3K5.Q99683.OID21253.v1	Death	0.97	0.95	1	0.0842167	4445	43155
DTX3.Q8N9I9.OID21349.v1	Alzheimer's dementia	1.09	0.99	1.2	0.0843059	446	33642
PMVK.Q15126.OID20850.v1	Inflammatory bowel disease	1.11	0.99	1.25	0.0843183	275	46727
CD55.P08174.OID20377.v1	Cystitis	1.08	0.99	1.18	0.0843338	531	24160
HDGF.P51858.OID21455.v1	Alzheimer's dementia	0.92	0.84	1.01	0.0843353	446	33642
MB.P02144.OID20263.v1	Parkinson's disease	0.92	0.84	1.01	0.0843581	659	46802
HAVCR1.Q96D42.OID21422.v1	Prostate cancer	0.94	0.88	1.01	0.0843665	1001	20628
CSTB.P04080.OID20294.v1	Gynaecological cancer	1.12	0.99	1.27	0.084372	256	25185
LTA.P01374.OID20586.v1	Death	1.03	1	1.06	0.0844139	4445	43155
VCAM1.P19320.OID20396.v1	Alzheimer's dementia	1.09	0.99	1.2	0.084457	446	33642
PRKAR1A.P10644.OID20146.v1	Liver disease	0.92	0.84	1.01	0.0844743	432	47104
NTF3.P20783.OID20591.v1	Colorectal cancer	0.93	0.85	1.01	0.0844798	508	46890
IL18.Q14116.OID20694.v1	Schizophrenia	1.28	0.97	1.68	0.0844903	54	47449
IL17C.Q9P0M4.OID20477.v1	Colorectal cancer	1.08	0.99	1.19	0.0845087	508	46890
CLEC4A.Q9UMR7.OID20573.v1	Lung cancer	0.91	0.83	1.01	0.0845324	403	47158
IL34.Q6ZMJ4.OID20809.v1	Death	1.03	1	1.06	0.0845545	4445	43155
LAIR1.Q6GTX8.OID20737.v1	Multiple sclerosis	1.2	0.98	1.48	0.0845584	96	47165
KLK11.Q9UBX7.OID21518.v1	Schizophrenia	1.27	0.97	1.68	0.084582	54	47449
MPHOSPH8.Q99549.OID20092.v1	Cystitis	0.93	0.85	1.01	0.0845903	531	24160
TNF.P01375.OID20848.v1	Brain/CNS cancer	1.22	0.97	1.52	0.0846028	82	47507
TRAF2.Q12933.OID20507.v1	Endometriosis	0.87	0.75	1.02	0.0846332	157	24768
HMOX1.P09601.OID20217.v1	Multiple sclerosis	0.83	0.68	1.03	0.0846365	96	47165
LY9.Q9HBG7.OID20670.v1	Multiple sclerosis	0.84	0.68	1.02	0.0846715	96	47165
CAPG.P40121.OID21431.v1	Inflammatory bowel disease	1.11	0.99	1.26	0.0846838	275	46727
APRT.P07741.OID20927.v1	Colorectal cancer	1.08	0.99	1.18	0.0847023	508	46890
CCN4.O95388.OID21444.v1	Brain/CNS cancer	1.22	0.97	1.53	0.0847445	82	47507
MCAM.P43121.OID20343.v1	Ischaemic stroke	0.94	0.87	1.01	0.0848011	765	46657
NOTCH1.P46531.OID20311.v1	Lung cancer	0.92	0.83	1.01	0.0848359	403	47158
RELT.Q969Z4.OID21142.v1	Brain/CNS cancer	1.24	0.97	1.58	0.0848745	82	47507
PODXL.O00592.OID21358.v1	Colorectal cancer	0.92	0.85	1.01	0.0849203	508	46890
EFEMP1.Q12805.OID20414.v1	Multiple sclerosis	1.22	0.97	1.52	0.0849379	96	47165
SIGLEC15.Q6ZMC9.OID20812.v1	Gynaecological cancer	1.11	0.99	1.26	0.0849733	256	25185
FGF23.Q9GZV9.OID21411.v1	Amyotrophic lateral sclerosis	1.12	0.98	1.27	0.0850874	264	47269
SSC4D.Q8WTU2.OID20182.v1	Vascular dementia	0.88	0.76	1.02	0.0850881	195	33907
EBI3_IL27.Q14213_Q8NEV9.OID21389.v1	Ischaemic stroke	1.07	0.99	1.15	0.085102	765	46657
PDGFC.Q9NRA1.OID21183.v1	Major depression	0.85	0.71	1.02	0.0851265	111	47229
EIF4EBP1.Q13541.OID20162.v1	Alzheimer's dementia	0.92	0.84	1.01	0.0851391	446	33642
METAP1D.Q6UB28.OID20519.v1	Systemic lupus erythematosus	1.16	0.98	1.37	0.085146	134	47096
CDKN2D.P55273.OID21295.v1	Ischaemic heart disease	1.03	1	1.07	0.0851778	3338	41341
ATXN10.Q9UBB4.OID20865.v1	Prostate cancer	1.06	0.99	1.12	0.085205	1001	20628
CXCL10.P02778.OID20697.v1	Alzheimer's dementia	0.92	0.83	1.01	0.0852083	446	33642
FOXO1.Q12778.OID20515.v1	Rheumatoid arthritis	1.07	0.99	1.16	0.0852161	593	46310
LAYN.Q6UX15.OID20970.v1	Colorectal cancer	1.09	0.99	1.2	0.0852237	508	46890
MEGF10.Q96KG7.OID20746.v1	Multiple sclerosis	0.84	0.69	1.02	0.0852436	96	47165
TPP1.O14773.OID20750.v1	Cystitis	0.93	0.85	1.01	0.0852462	531	24160
ACTN4.O43707.OID20435.v1	Type 2 diabetes	1.03	1	1.07	0.08531	2822	43370
YTHDF3.Q7Z739.OID20478.v1	Alzheimer's dementia	0.92	0.84	1.01	0.0853515	446	33642
RELT.Q969Z4.OID21142.v1	Colorectal cancer	1.09	0.99	1.2	0.0853672	508	46890
FABP6.P51161.OID20076.v1	Ischaemic stroke	1.06	0.99	1.14	0.0853858	765	46657
TXNDC15.Q96J42.OID21495.v1	Endometriosis	1.15	0.98	1.34	0.0853869	157	24768
MSLN.Q13421.OID21380.v1	Type 2 diabetes	1.03	1	1.07	0.0854735	2822	43370
IRAK1.P51617.OID20485.v1	Breast cancer	1.06	0.99	1.14	0.0854781	772	24086
LAMP2.P13473.OID21035.v1	Breast cancer	0.94	0.88	1.01	0.0855325	772	24086
BCAN.Q96GW7.OID20998.v1	Schizophrenia	0.78	0.6	1.03	0.0855527	54	47449
RTBDN.Q9BSG5.OID21343.v1	Gynaecological cancer	0.89	0.79	1.02	0.0856439	256	25185
PARK7.Q99497.OID21160.v1	Lung cancer	1.09	0.99	1.21	0.0856735	403	47158
SLC27A4.Q6P1M0.OID20814.v1	Lung cancer	1.09	0.99	1.21	0.0857071	403	47158
CD22.P20273.OID20637.v1	Gynaecological cancer	1.12	0.98	1.26	0.0857526	256	25185
PLPBP.O94903.OID20144.v1	COPD	1.04	0.99	1.09	0.0858475	1998	44948
MIA.Q16674.OID21531.v1	Gynaecological cancer	0.9	0.79	1.02	0.0858517	256	25185
LRIG1.Q96JA1.OID21429.v1	Colorectal cancer	1.08	0.99	1.18	0.0858526	508	46890
ADAMTS16.Q8TE57.OID20089.v1	Endometriosis	1.15	0.98	1.35	0.0858789	157	24768
PON2.Q15165.OID20088.v1	Cystitis	0.93	0.85	1.01	0.0859008	531	24160
TRIM5.Q9C035.OID20526.v1	Rheumatoid arthritis	1.07	0.99	1.16	0.0859059	593	46310
PSG1.P11464.OID20916.v1	Inflammatory bowel disease	1.11	0.98	1.26	0.0859247	275	46727
VNN2.O95498.OID21310.v1	Vascular dementia	1.13	0.98	1.3	0.0859636	195	33907
CRADD.P78560.OID20923.v1	COPD	1.04	0.99	1.09	0.0859835	1998	44948
CA12.O43570.OID21344.v1	Endometriosis	1.15	0.98	1.34	0.0859986	157	24768
MITD1.Q8WV92.OID20959.v1	Inflammatory bowel disease	1.11	0.99	1.25	0.0860436	275	46727
CFC1.P0CG37.OID21261.v1	Multiple sclerosis	1.19	0.98	1.46	0.0861076	96	47165
ING1.Q9UK53.OID20853.v1	Schizophrenia	1.26	0.97	1.65	0.0861358	54	47449
FABP9.Q0Z7S8.OID20501.v1	Death	0.97	0.95	1	0.086137	4445	43155
NOS1.P29475.OID20863.v1	Amyotrophic lateral sclerosis	1.12	0.98	1.28	0.0861378	264	47269
COL1A1.P02452.OID20335.v1	Lung cancer	0.92	0.83	1.01	0.0861455	403	47158
PON2.Q15165.OID20088.v1	Gynaecological cancer	1.11	0.98	1.26	0.0861692	256	25185
ANKRD54.Q6NXT1.OID21162.v1	Brain/CNS cancer	1.22	0.97	1.52	0.0861766	82	47507
NUCB2.P80303.OID21448.v1	Cystitis	0.93	0.85	1.01	0.0861959	531	24160
ANGPTL4.Q9BY76.OID20703.v1	Colorectal cancer	1.08	0.99	1.19	0.0862452	508	46890
ANGPTL3.Q9Y5C1.OID20407.v1	Cystitis	0.93	0.85	1.01	0.086261	531	24160
ERP44.Q9BS26.OID21338.v1	Gynaecological cancer	1.12	0.98	1.27	0.0862922	256	25185
LGALS8.O00214.OID21041.v1	Vascular dementia	0.88	0.77	1.02	0.0863521	195	33907
CD99L2.Q8TCZ2.OID21122.v1	Gynaecological cancer	1.12	0.98	1.27	0.0863604	256	25185
IL5.P05113.OID20472.v1	Multiple sclerosis	1.19	0.98	1.46	0.0863767	96	47165
LXN.Q9BS40.OID21003.v1	Breast cancer	1.06	0.99	1.14	0.0863884	772	24086
CLEC4C.Q8WTT0.OID20547.v1	Multiple sclerosis	1.2	0.97	1.47	0.0863891	96	47165
CD22.P20273.OID20637.v1	Colorectal cancer	0.93	0.85	1.01	0.0863992	508	46890
CLC.Q05315.OID20126.v1	Systemic lupus erythematosus	0.86	0.72	1.02	0.0864173	134	47096
FAS.P25445.OID20316.v1	Cystitis	1.09	0.99	1.19	0.0864195	531	24160
THBS4.P35443.OID20368.v1	Rheumatoid arthritis	1.08	0.99	1.17	0.0864205	593	46310
ADCYAP1R1.P41586.OID21188.v1	Cystitis	0.93	0.85	1.01	0.0864249	531	24160
DPEP1.P16444.OID20897.v1	Inflammatory bowel disease	0.9	0.8	1.02	0.0864358	275	46727
PVR.P15151.OID21011.v1	Colorectal cancer	1.08	0.99	1.18	0.0864443	508	46890
OPTC.Q9UBM4.OID21362.v1	Liver disease	0.92	0.83	1.01	0.0864524	432	47104
SDC1.P18827.OID20169.v1	Endometriosis	0.87	0.74	1.02	0.0864965	157	24768
SCARA5.Q6ZMJ2.OID21058.v1	Systemic lupus erythematosus	1.17	0.98	1.41	0.086513	134	47096
DECR1.Q16698.OID20579.v1	Lung cancer	1.09	0.99	1.2	0.0865133	403	47158
LCN2.P80188.OID20392.v1	Gynaecological cancer	1.11	0.98	1.26	0.0865394	256	25185
ST3GAL1.Q11201.OID21322.v1	Gynaecological cancer	0.9	0.79	1.02	0.0865537	256	25185
APBB1IP.Q7Z5R6.OID21359.v1	Gynaecological cancer	1.12	0.98	1.26	0.0866985	256	25185
ADH4.P08319.OID20117.v1	Colorectal cancer	0.92	0.84	1.01	0.0867027	508	46890
CPA2.P48052.OID21060.v1	Ischaemic heart disease	1.03	1	1.07	0.0867189	3338	41341
PPP3R1.P63098.OID20902.v1	Cystitis	0.93	0.85	1.01	0.0867813	531	24160
FLT4.P35916.OID21491.v1	Major depression	1.18	0.98	1.42	0.0867829	111	47229
ADM.P35318.OID21467.v1	Schizophrenia	1.29	0.96	1.73	0.0867854	54	47449
MICB_MICA.Q29980_Q29983.OID20593.v1	Colorectal cancer	1.08	0.99	1.18	0.0868311	508	46890
GALNT10.Q86SR1.OID21371.v1	Inflammatory bowel disease	1.11	0.98	1.26	0.086863	275	46727
XG.P55808.OID20259.v1	Breast cancer	1.07	0.99	1.15	0.0868644	772	24086
CSF3.P09919.OID20491.v1	Parkinson's disease	0.93	0.86	1.01	0.0868757	659	46802
PECAM1.P16284.OID21131.v1	Cystitis	0.93	0.85	1.01	0.0868808	531	24160
CLEC10A.Q8IUN9.OID20928.v1	Amyotrophic lateral sclerosis	0.9	0.8	1.02	0.0869441	264	47269
IL1B.P01584.OID20427.v1	Endometriosis	1.14	0.98	1.34	0.0869459	157	24768
SUSD2.Q9UGT4.OID21098.v1	Rheumatoid arthritis	1.08	0.99	1.17	0.0870485	593	46310
PLIN3.O60664.OID20143.v1	Parkinson's disease	0.93	0.86	1.01	0.0870574	659	46802
LAIR1.Q6GTX8.OID20737.v1	Schizophrenia	1.28	0.97	1.69	0.0870651	54	47449
MATN3.O15232.OID20979.v1	Endometriosis	1.14	0.98	1.34	0.0870849	157	24768
RASSF2.P50749.OID21194.v1	Schizophrenia	1.26	0.97	1.65	0.0870982	54	47449
SKAP2.O75563.OID20761.v1	COPD	1.04	0.99	1.09	0.087103	1998	44948
FADD.Q13158.OID20151.v1	Rheumatoid arthritis	1.07	0.99	1.16	0.0871151	593	46310
CD244.Q9BZW8.OID20628.v1	Ischaemic heart disease	1.03	1	1.07	0.0871339	3338	41341
ING1.Q9UK53.OID20853.v1	Liver disease	1.09	0.99	1.19	0.0871668	432	47104
CRTAC1.Q9NQ79.OID20279.v1	Breast cancer	0.94	0.87	1.01	0.0871757	772	24086
CNTN1.Q12860.OID20307.v1	Major depression	0.84	0.69	1.03	0.0871936	111	47229
OBP2B.Q9NPH6.OID20980.v1	Prostate cancer	1.06	0.99	1.12	0.0872143	1001	20628
VSIG4.Q9Y279.OID21144.v1	Gynaecological cancer	1.12	0.98	1.27	0.087224	256	25185
THY1.P04216.OID21050.v1	Breast cancer	1.06	0.99	1.14	0.0872278	772	24086
CD83.Q01151.OID20565.v1	Alzheimer's dementia	1.09	0.99	1.2	0.0872414	446	33642
PDCD6.O75340.OID20163.v1	Colorectal cancer	0.93	0.85	1.01	0.0872886	508	46890
ACVRL1.P37023.OID20999.v1	Major depression	1.19	0.98	1.45	0.0872913	111	47229
GFAP.P14136.OID21247.v1	Breast cancer	0.93	0.86	1.01	0.0873294	772	24086
BRK1.Q8WUW1.OID20883.v1	Brain/CNS cancer	1.21	0.97	1.51	0.0873426	82	47507
GSAP.A4D1B5.OID21173.v1	Amyotrophic lateral sclerosis	1.11	0.98	1.25	0.0873679	264	47269
ITGAM.P11215.OID21071.v1	Inflammatory bowel disease	0.9	0.8	1.02	0.0874036	275	46727
FGFR2.P21802.OID21478.v1	Cystitis	1.08	0.99	1.19	0.0874087	531	24160
TNFRSF9.Q07011.OID20985.v1	Schizophrenia	1.28	0.96	1.7	0.087409	54	47449
NCS1.P62166.OID21458.v1	Major depression	1.2	0.97	1.47	0.0874318	111	47229
FAM3C.Q92520.OID20233.v1	Amyotrophic lateral sclerosis	0.9	0.79	1.02	0.0874625	264	47269
EPCAM.P16422.OID20743.v1	Lung cancer	1.09	0.99	1.2	0.0875354	403	47158
STX6.O43752.OID21219.v1	Brain/CNS cancer	1.21	0.97	1.51	0.0875438	82	47507
TACC3.Q9Y6A5.OID21285.v1	Ischaemic heart disease	1.03	1	1.07	0.0875643	3338	41341
CSF3.P09919.OID20491.v1	Lung cancer	0.92	0.83	1.01	0.0875847	403	47158
NPDC1.Q9NQX5.OID20205.v1	Alzheimer's dementia	1.09	0.99	1.2	0.0876207	446	33642
CHRDL2.Q6WN34.OID20223.v1	Ischaemic heart disease	1.03	1	1.07	0.087624	3338	41341
FGF5.P12034.OID20490.v1	Inflammatory bowel disease	1.12	0.98	1.27	0.0876589	275	46727
FASLG.P48023.OID20665.v1	Inflammatory bowel disease	1.12	0.98	1.26	0.0876636	275	46727
OBP2B.Q9NPH6.OID20980.v1	Rheumatoid arthritis	0.92	0.83	1.01	0.0876721	593	46310
LGALS1.P09382.OID20154.v1	Endometriosis	1.15	0.98	1.35	0.087692	157	24768
FYB1.O15117.OID21140.v1	Rheumatoid arthritis	1.07	0.99	1.16	0.0877632	593	46310
SOD1.P00441.OID20386.v1	Ischaemic stroke	1.07	0.99	1.14	0.0877705	765	46657
ENTPD6.O75354.OID20100.v1	Ischaemic stroke	1.06	0.99	1.14	0.087784	765	46657
GOPC.Q9HD26.OID20551.v1	Rheumatoid arthritis	1.07	0.99	1.16	0.0877923	593	46310
NELL2.Q99435.OID20706.v1	Colorectal cancer	0.93	0.85	1.01	0.0878476	508	46890
ITGB6.P18564.OID20493.v1	Breast cancer	0.94	0.88	1.01	0.0878487	772	24086
HYAL1.Q12794.OID20357.v1	Breast cancer	0.94	0.87	1.01	0.0878831	772	24086
VCAN.P13611.OID21026.v1	Amyotrophic lateral sclerosis	0.9	0.79	1.02	0.0879254	264	47269
AHSP.Q9NZD4.OID21078.v1	Alzheimer's dementia	0.92	0.84	1.01	0.0879419	446	33642
SEPTIN9.Q9UHD8.OID21279.v1	Death	1.03	1	1.06	0.0879561	4445	43155
NCR1.O76036.OID20566.v1	Systemic lupus erythematosus	1.16	0.98	1.39	0.0879716	134	47096
CD300LG.Q6UXG3.OID21130.v1	Ischaemic stroke	1.07	0.99	1.15	0.0879838	765	46657
TAFA5.Q7Z5A7.OID21321.v1	Alzheimer's dementia	1.08	0.99	1.19	0.0879868	446	33642
APBB1IP.Q7Z5R6.OID21359.v1	Alzheimer's dementia	0.92	0.84	1.01	0.0879878	446	33642
NOTCH3.Q9UM47.OID20253.v1	Breast cancer	0.94	0.87	1.01	0.0879985	772	24086
ICAM4.Q14773.OID20578.v1	Rheumatoid arthritis	0.93	0.86	1.01	0.0880513	593	46310
CDC37.Q16543.OID21470.v1	Death	1.03	1	1.06	0.088073	4445	43155
CEACAM3.P40198.OID21245.v1	Gynaecological cancer	1.11	0.98	1.26	0.0880763	256	25185
IGFBP1.P08833.OID20246.v1	Brain/CNS cancer	0.82	0.65	1.03	0.0880796	82	47507
CLSTN2.Q9H4D0.OID20664.v1	Multiple sclerosis	0.84	0.69	1.03	0.0881069	96	47165
KIFBP.Q96EK5.OID21320.v1	Inflammatory bowel disease	1.11	0.98	1.25	0.0881348	275	46727
NCAM2.O15394.OID21095.v1	Cystitis	0.93	0.85	1.01	0.0881521	531	24160
ABHD14B.Q96IU4.OID20921.v1	Lung cancer	1.09	0.99	1.21	0.0881758	403	47158
STXBP3.O00186.OID21240.v1	Cystitis	0.93	0.85	1.01	0.0881883	531	24160
LBR.Q14739.OID21034.v1	Colorectal cancer	1.08	0.99	1.17	0.0881923	508	46890
FHIT.P49789.OID20872.v1	COPD	1.04	0.99	1.09	0.0882076	1998	44948
CD99L2.Q8TCZ2.OID21122.v1	Breast cancer	1.06	0.99	1.14	0.0882759	772	24086
PPY.P01298.OID21516.v1	Multiple sclerosis	1.2	0.97	1.47	0.0883047	96	47165
ENTPD6.O75354.OID20100.v1	Gynaecological cancer	1.11	0.98	1.26	0.0883145	256	25185
CSF3.P09919.OID20491.v1	Alzheimer's dementia	0.92	0.84	1.01	0.0883406	446	33642
CD63.P08962.OID20988.v1	Endometriosis	1.14	0.98	1.34	0.0883785	157	24768
ENPP2.Q13822.OID20288.v1	Alzheimer's dementia	0.9	0.81	1.02	0.0883888	446	33642
IGFBP3.P17936.OID20398.v1	Amyotrophic lateral sclerosis	1.11	0.98	1.26	0.0884053	264	47269
CXCL8.P10145.OID20153.v1	Alzheimer's dementia	0.92	0.84	1.01	0.0884299	446	33642
CNTNAP2.Q9UHC6.OID20556.v1	Endometriosis	1.15	0.98	1.34	0.0884353	157	24768
CPB1.P15086.OID20289.v1	Lung cancer	1.09	0.99	1.2	0.0884411	403	47158
AGRP.O00253.OID20658.v1	Multiple sclerosis	1.19	0.97	1.46	0.0884651	96	47165
CORO1A.P31146.OID20286.v1	Lung cancer	1.09	0.99	1.2	0.0884776	403	47158
DCTPP1.Q9H773.OID20148.v1	Multiple sclerosis	0.84	0.68	1.03	0.0884866	96	47165
CBLIF.P27352.OID20179.v1	Systemic lupus erythematosus	1.16	0.98	1.38	0.0884971	134	47096
RGS8.P57771.OID20454.v1	Death	0.97	0.95	1	0.0885053	4445	43155
DNPH1.O43598.OID20744.v1	Ischaemic heart disease	1.03	1	1.07	0.0885584	3338	41341
TXLNA.P40222.OID20952.v1	Vascular dementia	0.88	0.77	1.02	0.0885658	195	33907
GBP4.Q96PP9.OID20845.v1	Inflammatory bowel disease	1.11	0.98	1.25	0.088571	275	46727
TBC1D17.Q9HA65.OID20844.v1	Alzheimer's dementia	0.92	0.84	1.01	0.088681	446	33642
CES3.Q6UWW8.OID21340.v1	Rheumatoid arthritis	1.07	0.99	1.16	0.0886978	593	46310
TXNDC15.Q96J42.OID21495.v1	Parkinson's disease	0.94	0.87	1.01	0.088732	659	46802
EZR.P15311.OID21017.v1	Inflammatory bowel disease	1.11	0.98	1.25	0.0887498	275	46727
VIM.P08670.OID20053.v1	Ischaemic heart disease	1.03	1	1.07	0.0887683	3338	41341
TP53INP1.Q96A56.OID20120.v1	Cystitis	0.93	0.85	1.01	0.0888135	531	24160
GFER.P55789.OID21259.v1	Parkinson's disease	0.93	0.86	1.01	0.0888289	659	46802
VSTM1.Q6UX27.OID20851.v1	Lung cancer	1.09	0.99	1.2	0.0888871	403	47158
NCF2.P19878.OID20567.v1	Multiple sclerosis	1.19	0.97	1.45	0.0889051	96	47165
BCAM.P50895.OID21076.v1	Lung cancer	1.09	0.99	1.2	0.088935	403	47158
SIRT2.Q8IXJ6.OID21375.v1	Death	1.03	1	1.06	0.0889878	4445	43155
PBLD.P30039.OID20839.v1	Breast cancer	1.06	0.99	1.14	0.0890025	772	24086
ST6GAL1.P15907.OID20302.v1	Multiple sclerosis	1.19	0.97	1.46	0.0890118	96	47165
BMP6.P22004.OID20111.v1	Multiple sclerosis	1.19	0.97	1.45	0.0890145	96	47165
TNFRSF13C.Q96RJ3.OID20480.v1	Colorectal cancer	0.93	0.85	1.01	0.0890231	508	46890
TCL1B.O95988.OID20058.v1	COPD	0.96	0.92	1.01	0.0890635	1998	44948
CHGB.P05060.OID21038.v1	Colorectal cancer	1.08	0.99	1.19	0.0891028	508	46890
AIF1.P55008.OID21234.v1	Brain/CNS cancer	1.21	0.97	1.5	0.0891045	82	47507
XPNPEP2.O43895.OID21508.v1	Colorectal cancer	1.08	0.99	1.18	0.0891268	508	46890
DGKZ.Q13574.OID20466.v1	Inflammatory bowel disease	1.11	0.98	1.25	0.0891303	275	46727
TMPRSS15.P98073.OID21364.v1	Inflammatory bowel disease	0.9	0.8	1.02	0.0891334	275	46727
LAP3.P28838.OID20436.v1	Prostate cancer	1.06	0.99	1.13	0.0891815	1001	20628
GSAP.A4D1B5.OID21173.v1	Schizophrenia	1.26	0.97	1.65	0.0891941	54	47449
CA12.O43570.OID21344.v1	Parkinson's disease	1.07	0.99	1.15	0.0892297	659	46802
ENPP7.Q6UWV6.OID20689.v1	Multiple sclerosis	0.84	0.69	1.03	0.0892361	96	47165
MASP1.P48740.OID20954.v1	Ischaemic stroke	1.06	0.99	1.14	0.0892636	765	46657
CRLF1.O75462.OID20699.v1	Prostate cancer	1.06	0.99	1.12	0.0893363	1001	20628
IL7R.P16871.OID21136.v1	Schizophrenia	0.79	0.6	1.04	0.0894116	54	47449
RGS8.P57771.OID20454.v1	Prostate cancer	0.95	0.89	1.01	0.0894171	1001	20628
RSPO3.Q9BXY4.OID21415.v1	Alzheimer's dementia	1.09	0.99	1.2	0.0894291	446	33642
DRG2.P55039.OID21335.v1	Liver disease	0.92	0.84	1.01	0.0894561	432	47104
HYOU1.Q9Y4L1.OID20300.v1	Major depression	1.18	0.98	1.42	0.0894841	111	47229
TARBP2.Q15633.OID20870.v1	Colorectal cancer	1.08	0.99	1.18	0.0895228	508	46890
ANKRD54.Q6NXT1.OID21162.v1	Multiple sclerosis	1.19	0.97	1.45	0.0895303	96	47165
CNTNAP2.Q9UHC6.OID20556.v1	Rheumatoid arthritis	0.93	0.85	1.01	0.089545	593	46310
SPINK6.Q6UWN8.OID21450.v1	Breast cancer	0.94	0.87	1.01	0.0895597	772	24086
IL10.P22301.OID20431.v1	Cystitis	1.08	0.99	1.17	0.0895903	531	24160
NUB1.Q9Y5A7.OID20510.v1	Systemic lupus erythematosus	1.16	0.98	1.37	0.0896347	134	47096
ATXN10.Q9UBB4.OID20865.v1	Systemic lupus erythematosus	1.16	0.98	1.37	0.0896402	134	47096
L1CAM.P32004.OID21484.v1	Gynaecological cancer	0.9	0.79	1.02	0.0896468	256	25185
LACTB2.Q53H82.OID20150.v1	Cystitis	0.93	0.85	1.01	0.0896962	531	24160
CDNF.Q49AH0.OID21318.v1	Type 2 diabetes	0.97	0.93	1.01	0.0897278	2822	43370
DNMBP.Q6XZF7.OID20956.v1	Inflammatory bowel disease	1.11	0.98	1.25	0.0897623	275	46727
LRP11.Q86VZ4.OID20185.v1	Schizophrenia	1.27	0.96	1.67	0.0897741	54	47449
HYAL1.Q12794.OID20357.v1	Amyotrophic lateral sclerosis	0.9	0.8	1.02	0.0898093	264	47269
RTN4R.Q9BZR6.OID21424.v1	Cystitis	1.08	0.99	1.17	0.0898561	531	24160
INHBC.P55103.OID21093.v1	Parkinson's disease	0.93	0.86	1.01	0.0898986	659	46802
VWF.P04275.OID20256.v1	Gynaecological cancer	1.11	0.98	1.26	0.0899164	256	25185
PTPN6.P29350.OID20717.v1	Lung cancer	1.09	0.99	1.2	0.0899198	403	47158
FUCA1.P04066.OID20261.v1	Death	1.03	1	1.06	0.0899222	4445	43155
IL1RAP.Q9NPH3.OID21126.v1	Endometriosis	0.87	0.75	1.02	0.0899621	157	24768
CRNN.Q9UBG3.OID21427.v1	Prostate cancer	0.95	0.89	1.01	0.0899811	1001	20628
IL1B.P01584.OID20427.v1	Liver disease	1.09	0.99	1.19	0.0900482	432	47104
THPO.P40225.OID20098.v1	Multiple sclerosis	1.19	0.97	1.46	0.0900996	96	47165
ARHGEF12.Q9NZN5.OID20554.v1	Lung cancer	1.09	0.99	1.2	0.0901021	403	47158
PSME1.Q06323.OID20969.v1	Lung cancer	1.09	0.99	1.21	0.0901074	403	47158
PLAUR.Q03405.OID20764.v1	Amyotrophic lateral sclerosis	1.12	0.98	1.27	0.090137	264	47269
RTN4R.Q9BZR6.OID21424.v1	Endometriosis	1.15	0.98	1.34	0.0901564	157	24768
TGFBI.Q15582.OID20417.v1	Lung cancer	1.09	0.99	1.2	0.0901945	403	47158
FOLR2.P14207.OID21062.v1	Schizophrenia	1.27	0.96	1.67	0.0901948	54	47449
TNXB.P22105.OID21107.v1	COPD	0.96	0.92	1.01	0.090205	1998	44948
FUT3_FUT5.P21217_Q11128.OID21013.v1	Inflammatory bowel disease	1.11	0.98	1.26	0.0902309	275	46727
CASP3.P42574.OID20305.v1	Rheumatoid arthritis	1.07	0.99	1.16	0.0902333	593	46310
RGMA.Q96B86.OID21065.v1	Ischaemic stroke	0.94	0.88	1.01	0.0902518	765	46657
TMPRSS5.Q9H3S3.OID20947.v1	Parkinson's disease	1.07	0.99	1.16	0.0902606	659	46802
GLT8D2.Q9H1C3.OID20825.v1	Rheumatoid arthritis	0.93	0.86	1.01	0.0902748	593	46310
ADGRB3.O60242.OID20974.v1	Rheumatoid arthritis	0.93	0.86	1.01	0.0902908	593	46310
OMD.Q99983.OID20725.v1	Ischaemic stroke	0.94	0.87	1.01	0.0902918	765	46657
CFC1.P0CG37.OID21261.v1	Endometriosis	1.14	0.98	1.33	0.090297	157	24768
SRPK2.P78362.OID20502.v1	Vascular dementia	0.88	0.77	1.02	0.0903334	195	33907
KLK13.Q9UKR3.OID21291.v1	Major depression	1.18	0.97	1.43	0.0903434	111	47229
DECR1.Q16698.OID20579.v1	Prostate cancer	1.06	0.99	1.12	0.090358	1001	20628
FXYD5.Q96DB9.OID20463.v1	Rheumatoid arthritis	1.07	0.99	1.16	0.0904737	593	46310
L1CAM.P32004.OID21484.v1	Breast cancer	0.94	0.87	1.01	0.0904745	772	24086
BCAN.Q96GW7.OID20998.v1	Inflammatory bowel disease	0.9	0.8	1.02	0.0904923	275	46727
HPCAL1.P37235.OID20615.v1	Ischaemic stroke	1.06	0.99	1.14	0.0905119	765	46657
CA1.P00915.OID20409.v1	Alzheimer's dementia	0.92	0.84	1.01	0.0905451	446	33642
FABP6.P51161.OID20076.v1	Parkinson's disease	0.94	0.87	1.01	0.0905627	659	46802
DDAH1.O94760.OID21299.v1	Endometriosis	1.14	0.98	1.33	0.0905746	157	24768
ERBB3.P21860.OID20705.v1	Cystitis	0.93	0.85	1.01	0.0905754	531	24160
SERPINB5.P36952.OID20064.v1	Liver disease	0.92	0.84	1.01	0.090616	432	47104
DDX58.O95786.OID21226.v1	Death	1.03	1	1.06	0.0906254	4445	43155
ITGA11.Q9UKX5.OID20581.v1	Prostate cancer	1.05	0.99	1.12	0.0906746	1001	20628
SIGLEC9.Q9Y336.OID21390.v1	Multiple sclerosis	1.19	0.97	1.46	0.0907113	96	47165
GGT5.P36269.OID20909.v1	Breast cancer	0.94	0.87	1.01	0.0907352	772	24086
HSPB1.P04792.OID20230.v1	Death	1.03	1	1.06	0.0907441	4445	43155
IL20.Q9NYY1.OID20453.v1	Type 2 diabetes	1.03	0.99	1.07	0.0907564	2822	43370
ALDH1A1.P00352.OID21128.v1	Ischaemic stroke	1.07	0.99	1.15	0.09076	765	46657
SEMA3F.Q13275.OID20186.v1	Multiple sclerosis	1.19	0.97	1.46	0.0908143	96	47165
CLEC7A.Q9BXN2.OID20636.v1	Brain/CNS cancer	1.21	0.97	1.51	0.0908191	82	47507
NTRK2.Q16620.OID20136.v1	Ischaemic stroke	0.94	0.87	1.01	0.0908292	765	46657
SPINT2.O43291.OID20720.v1	Rheumatoid arthritis	1.07	0.99	1.17	0.0908866	593	46310
RRM2.P31350.OID21187.v1	Prostate cancer	1.05	0.99	1.12	0.0909797	1001	20628
ESM1.Q9NQ30.OID20758.v1	Death	1.03	1	1.06	0.0910529	4445	43155
GUSB.P08236.OID20296.v1	Endometriosis	1.14	0.98	1.34	0.0910781	157	24768
CLEC1B.Q9P126.OID21061.v1	Rheumatoid arthritis	1.07	0.99	1.16	0.0910854	593	46310
STK11.Q15831.OID20077.v1	Ischaemic stroke	1.06	0.99	1.14	0.0911585	765	46657
MIF.P14174.OID21073.v1	Ischaemic stroke	1.06	0.99	1.14	0.0911671	765	46657
MET.P08581.OID20269.v1	Amyotrophic lateral sclerosis	0.9	0.79	1.02	0.0912649	264	47269
CEBPB.P17676.OID20052.v1	COPD	1.04	0.99	1.09	0.0912751	1998	44948
MZT1.Q08AG7.OID21186.v1	Alzheimer's dementia	0.92	0.84	1.01	0.0912869	446	33642
HCLS1.P14317.OID20648.v1	Colorectal cancer	1.08	0.99	1.18	0.0913226	508	46890
MAGED1.Q9Y5V3.OID21181.v1	Systemic lupus erythematosus	1.16	0.98	1.37	0.0914011	134	47096
FCGR2B.P31994.OID21215.v1	Gynaecological cancer	1.11	0.98	1.26	0.091418	256	25185
ARHGEF12.Q9NZN5.OID20554.v1	Rheumatoid arthritis	1.07	0.99	1.16	0.0914248	593	46310
PADI4.Q9UM07.OID20832.v1	COPD	1.04	0.99	1.09	0.0914261	1998	44948
SELE.P16581.OID20290.v1	Schizophrenia	0.79	0.6	1.04	0.091457	54	47449
CNTN1.Q12860.OID20307.v1	Multiple sclerosis	0.83	0.67	1.03	0.0914618	96	47165
AKT1S1.Q96B36.OID20895.v1	Systemic lupus erythematosus	1.16	0.98	1.37	0.091479	134	47096
USP8.P40818.OID20110.v1	Gynaecological cancer	1.11	0.98	1.26	0.0914828	256	25185
PTPN1.P18031.OID20908.v1	Colorectal cancer	1.08	0.99	1.18	0.0914926	508	46890
ACP6.Q9NPH0.OID21432.v1	Prostate cancer	1.06	0.99	1.12	0.0915159	1001	20628
EGFR.P00533.OID20319.v1	Schizophrenia	0.79	0.6	1.04	0.0915259	54	47449
MFAP3.P55082.OID20057.v1	Prostate cancer	0.95	0.89	1.01	0.0915367	1001	20628
FCRLB.Q6BAA4.OID21193.v1	Inflammatory bowel disease	1.11	0.98	1.25	0.0915667	275	46727
IL18BP.O95998.OID20348.v1	Multiple sclerosis	1.2	0.97	1.47	0.0915766	96	47165
IL4R.P24394.OID20576.v1	Schizophrenia	1.27	0.96	1.67	0.0916208	54	47449
CLEC4C.Q8WTT0.OID20547.v1	Rheumatoid arthritis	1.07	0.99	1.16	0.0916286	593	46310
S100A16.Q96FQ6.OID20878.v1	Alzheimer's dementia	0.92	0.84	1.01	0.0916463	446	33642
CCL18.P55774.OID20395.v1	Schizophrenia	1.27	0.96	1.67	0.0916467	54	47449
MVK.Q03426.OID20459.v1	Schizophrenia	1.26	0.96	1.66	0.0916535	54	47449
CERT.Q9Y5P4.OID20857.v1	Inflammatory bowel disease	1.11	0.98	1.25	0.0916673	275	46727
ADGRB3.O60242.OID20974.v1	Vascular dementia	1.13	0.98	1.3	0.0917152	195	33907
THBS4.P35443.OID20368.v1	Gynaecological cancer	1.12	0.98	1.27	0.0917355	256	25185
ARHGAP25.P42331.OID21255.v1	Parkinson's disease	0.94	0.87	1.01	0.0917401	659	46802
PDGFC.Q9NRA1.OID21183.v1	Systemic lupus erythematosus	1.16	0.98	1.37	0.0917495	134	47096
CREG1.O75629.OID21515.v1	Gynaecological cancer	1.11	0.98	1.26	0.0917502	256	25185
SIAE.Q9HAT2.OID21503.v1	Cystitis	0.93	0.85	1.01	0.0918587	531	24160
CA2.P00918.OID21149.v1	Prostate cancer	1.06	0.99	1.12	0.0918698	1001	20628
F7.P08709.OID20372.v1	Liver disease	1.09	0.99	1.2	0.0919355	432	47104
NPTX1.Q15818.OID21074.v1	Brain/CNS cancer	0.82	0.66	1.03	0.0919358	82	47507
ING1.Q9UK53.OID20853.v1	Prostate cancer	1.05	0.99	1.12	0.0919677	1001	20628
NDUFS6.O75380.OID21224.v1	Vascular dementia	0.88	0.76	1.02	0.0919767	195	33907
NAAA.Q02083.OID20931.v1	Schizophrenia	0.79	0.61	1.04	0.0920154	54	47449
TYRO3.Q06418.OID20161.v1	Vascular dementia	1.13	0.98	1.3	0.0920825	195	33907
CCL15.Q16663.OID20328.v1	Brain/CNS cancer	1.22	0.97	1.53	0.0921654	82	47507
YTHDF3.Q7Z739.OID20478.v1	Prostate cancer	1.06	0.99	1.12	0.0921762	1001	20628
CRNN.Q9UBG3.OID21427.v1	Rheumatoid arthritis	0.93	0.86	1.01	0.0921839	593	46310
CLC.Q05315.OID20126.v1	Multiple sclerosis	1.18	0.97	1.44	0.0922303	96	47165
CCL24.O00175.OID20772.v1	Colorectal cancer	1.08	0.99	1.18	0.0922363	508	46890
SESTD1.Q86VW0.OID20790.v1	Systemic lupus erythematosus	1.16	0.98	1.37	0.0922414	134	47096
CLEC10A.Q8IUN9.OID20928.v1	Inflammatory bowel disease	1.11	0.98	1.25	0.092268	275	46727
AKT1S1.Q96B36.OID20895.v1	Liver disease	0.92	0.84	1.01	0.0922763	432	47104
DAB2.P98082.OID21428.v1	Lung cancer	1.09	0.99	1.2	0.0923022	403	47158
ALDH3A1.P30838.OID20512.v1	Systemic lupus erythematosus	1.16	0.98	1.38	0.092311	134	47096
SLAMF7.Q9NQ25.OID20602.v1	Gynaecological cancer	0.9	0.8	1.02	0.0923498	256	25185
COMP.P49747.OID20405.v1	Amyotrophic lateral sclerosis	1.12	0.98	1.27	0.0923706	264	47269
TNF.P01375.OID21237.v1	Brain/CNS cancer	1.22	0.97	1.52	0.0924162	82	47507
CES1.P23141.OID20244.v1	Prostate cancer	0.95	0.89	1.01	0.0924445	1001	20628
STX16.O14662.OID21170.v1	Brain/CNS cancer	1.21	0.97	1.51	0.0924471	82	47507
ENPP7.Q6UWV6.OID20689.v1	Major depression	1.17	0.97	1.41	0.0924984	111	47229
CD22.P20273.OID20637.v1	Parkinson's disease	0.94	0.87	1.01	0.0925383	659	46802
NPY.P01303.OID21388.v1	Inflammatory bowel disease	1.11	0.98	1.25	0.0925396	275	46727
ICAM1.P05362.OID20411.v1	Parkinson's disease	0.93	0.86	1.01	0.0925587	659	46802
FOXO1.Q12778.OID20515.v1	Colorectal cancer	1.08	0.99	1.17	0.0925662	508	46890
F2R.P25116.OID20691.v1	Prostate cancer	1.06	0.99	1.13	0.0925863	1001	20628
PTEN.P60484.OID20794.v1	Endometriosis	1.14	0.98	1.33	0.0926268	157	24768
MMP9.P14780.OID21103.v1	Prostate cancer	0.95	0.89	1.01	0.0926739	1001	20628
ENO1.P06733.OID21037.v1	Ischaemic heart disease	1.03	1	1.07	0.092685	3338	41341
CNTN3.Q9P232.OID21092.v1	Schizophrenia	0.78	0.58	1.04	0.0926896	54	47449
TNFRSF1A.P19438.OID21155.v1	Gynaecological cancer	1.12	0.98	1.27	0.0927254	256	25185
STAT5B.P51692.OID21277.v1	Rheumatoid arthritis	1.07	0.99	1.16	0.0927616	593	46310
TXNDC5.Q8NBS9.OID21012.v1	Gynaecological cancer	1.11	0.98	1.26	0.0928179	256	25185
SPARC.P09486.OID21511.v1	Breast cancer	1.06	0.99	1.14	0.0928294	772	24086
IGFBP2.P18065.OID20325.v1	Multiple sclerosis	1.19	0.97	1.46	0.0928547	96	47165
PDLIM7.Q9NR12.OID20729.v1	Colorectal cancer	1.08	0.99	1.18	0.0928558	508	46890
KLK6.Q92876.OID21526.v1	Systemic lupus erythematosus	1.16	0.98	1.38	0.092899	134	47096
ITGA5.P08648.OID21139.v1	Amyotrophic lateral sclerosis	0.9	0.79	1.02	0.0929022	264	47269
CRISP2.P16562.OID21456.v1	Vascular dementia	0.87	0.74	1.02	0.0929352	195	33907
CXCL8.P10145.OID20153.v1	Parkinson's disease	0.93	0.86	1.01	0.0929365	659	46802
DPP4.P27487.OID20406.v1	Gynaecological cancer	0.9	0.79	1.02	0.0929784	256	25185
GSTA3.Q16772.OID21242.v1	Lung cancer	0.92	0.83	1.01	0.0929901	403	47158
MPHOSPH8.Q99549.OID20092.v1	Prostate cancer	1.06	0.99	1.12	0.0930028	1001	20628
ALDH1A1.P00352.OID21128.v1	Cystitis	1.08	0.99	1.17	0.0930096	531	24160
VEGFC.P49767.OID21524.v1	Multiple sclerosis	1.19	0.97	1.45	0.0930389	96	47165
SERPINB5.P36952.OID20064.v1	Death	1.03	1	1.06	0.0930669	4445	43155
STIP1.P31948.OID21077.v1	Alzheimer's dementia	0.92	0.84	1.01	0.09308	446	33642
ATP5PO.P48047.OID20811.v1	Death	1.03	1	1.06	0.093109	4445	43155
YTHDF3.Q7Z739.OID20478.v1	Death	1.03	1	1.06	0.0931824	4445	43155
KDR.P35968.OID21497.v1	Ischaemic stroke	1.06	0.99	1.15	0.0932028	765	46657
AGXT.P21549.OID20139.v1	Colorectal cancer	0.93	0.84	1.01	0.0932776	508	46890
CC2D1A.Q6P1N0.OID20958.v1	Systemic lupus erythematosus	1.16	0.98	1.37	0.0933097	134	47096
IDS.P22304.OID20619.v1	Vascular dementia	0.88	0.77	1.02	0.093328	195	33907
TRIM5.Q9C035.OID20526.v1	Colorectal cancer	1.08	0.99	1.18	0.0933498	508	46890
PCDH17.O14917.OID20132.v1	Rheumatoid arthritis	1.07	0.99	1.16	0.0933738	593	46310
FES.P07332.OID21207.v1	Prostate cancer	1.05	0.99	1.12	0.0933823	1001	20628
EGLN1.Q9GZT9.OID20572.v1	Alzheimer's dementia	0.92	0.84	1.01	0.0933912	446	33642
GKN1.Q9NS71.OID20885.v1	Inflammatory bowel disease	1.11	0.98	1.25	0.093394	275	46727
FMNL1.O95466.OID20884.v1	Liver disease	1.09	0.99	1.19	0.0934289	432	47104
LYPD8.Q6UX82.OID21251.v1	Schizophrenia	1.26	0.96	1.64	0.0934297	54	47449
TNFSF10.P50591.OID20611.v1	Endometriosis	0.87	0.75	1.02	0.093453	157	24768
SEZ6L.Q9BYH1.OID21488.v1	Ischaemic heart disease	0.97	0.94	1.01	0.0934583	3338	41341
STAT5B.P51692.OID21277.v1	Alzheimer's dementia	0.92	0.84	1.01	0.0935113	446	33642
CDC37.Q16543.OID21470.v1	Ischaemic stroke	1.06	0.99	1.14	0.0935133	765	46657
TP53.P04637.OID21232.v1	Schizophrenia	1.26	0.96	1.64	0.0935271	54	47449
TAFA5.Q7Z5A7.OID21321.v1	Endometriosis	1.15	0.98	1.35	0.0935542	157	24768
CNPY2.Q9Y2B0.OID20069.v1	Ischaemic heart disease	1.03	1	1.07	0.093558	3338	41341
PNLIPRP2.P54317.OID20775.v1	Ischaemic heart disease	1.03	1	1.07	0.0935737	3338	41341
HEXIM1.O94992.OID20589.v1	Systemic lupus erythematosus	1.15	0.98	1.37	0.0935847	134	47096
CLEC4G.Q6UXB4.OID20590.v1	Parkinson's disease	0.94	0.87	1.01	0.0936244	659	46802
CTSD.P07339.OID20358.v1	Major depression	1.18	0.97	1.43	0.0937716	111	47229
S100A12.P80511.OID21374.v1	Systemic lupus erythematosus	1.16	0.98	1.37	0.0937782	134	47096
MEGF10.Q96KG7.OID20746.v1	Systemic lupus erythematosus	0.86	0.72	1.03	0.093784	134	47096
CTF1.Q16619.OID20061.v1	Cystitis	0.93	0.85	1.01	0.0938098	531	24160
CC2D1A.Q6P1N0.OID20958.v1	Colorectal cancer	1.08	0.99	1.18	0.0938796	508	46890
JAM2.P57087.OID21064.v1	Brain/CNS cancer	1.22	0.97	1.53	0.0938876	82	47507
CRH.P06850.OID21257.v1	Breast cancer	0.94	0.88	1.01	0.0938988	772	24086
HSPB1.P04792.OID20230.v1	Systemic lupus erythematosus	1.16	0.98	1.37	0.0939045	134	47096
MAP4K5.Q9Y4K4.OID20899.v1	Rheumatoid arthritis	1.07	0.99	1.16	0.0939096	593	46310
PAM.P19021.OID20291.v1	Prostate cancer	1.05	0.99	1.12	0.0939162	1001	20628
GFRA1.P56159.OID21457.v1	Colorectal cancer	1.08	0.99	1.19	0.0939258	508	46890
HYOU1.Q9Y4L1.OID20300.v1	Schizophrenia	1.26	0.96	1.65	0.0939451	54	47449
BLVRB.P30043.OID21141.v1	Death	1.03	1	1.06	0.0939659	4445	43155
NCR1.O76036.OID20566.v1	Alzheimer's dementia	1.08	0.99	1.19	0.0939724	446	33642
XCL1.P47992.OID21398.v1	Colorectal cancer	1.08	0.99	1.18	0.0940706	508	46890
KLRB1.Q12918.OID20629.v1	COPD	0.96	0.92	1.01	0.0940958	1998	44948
AKR1B1.P15121.OID21244.v1	Systemic lupus erythematosus	1.15	0.98	1.37	0.0941537	134	47096
PRCP.P42785.OID20337.v1	Endometriosis	1.15	0.98	1.34	0.094156	157	24768
ICAM5.Q9UMF0.OID20145.v1	Alzheimer's dementia	1.08	0.99	1.19	0.094205	446	33642
IL13.P35225.OID20430.v1	Parkinson's disease	1.07	0.99	1.15	0.0942236	659	46802
CST7.O76096.OID20704.v1	Alzheimer's dementia	0.92	0.84	1.01	0.0942506	446	33642
SIRPA.P78324.OID20304.v1	Vascular dementia	1.13	0.98	1.29	0.0942968	195	33907
CEACAM8.P31997.OID20102.v1	Vascular dementia	1.13	0.98	1.31	0.0943981	195	33907
NTF4.P34130.OID21208.v1	Type 2 diabetes	0.97	0.93	1.01	0.0944016	2822	43370
LTBP3.Q9NS15.OID21191.v1	Colorectal cancer	1.08	0.99	1.19	0.0944135	508	46890
IGSF3.O75054.OID21312.v1	Schizophrenia	1.26	0.96	1.65	0.094416	54	47449
ATP6V1F.Q16864.OID20843.v1	Ischaemic stroke	1.06	0.99	1.14	0.0944809	765	46657
SNAP23.O00161.OID20218.v1	Prostate cancer	1.06	0.99	1.12	0.0945209	1001	20628
HCLS1.P14317.OID20648.v1	Cystitis	0.93	0.85	1.01	0.0945235	531	24160
DCTN1.Q14203.OID21399.v1	Cystitis	0.93	0.85	1.01	0.0945346	531	24160
MAP3K5.Q99683.OID21253.v1	Gynaecological cancer	1.11	0.98	1.26	0.0945774	256	25185
SIRT2.Q8IXJ6.OID21375.v1	Cystitis	0.93	0.85	1.01	0.0945908	531	24160
HSPB6.O14558.OID21408.v1	Endometriosis	1.15	0.98	1.36	0.094593	157	24768
THOP1.P52888.OID20194.v1	Lung cancer	1.09	0.99	1.21	0.0946061	403	47158
SLC39A5.Q6ZMH5.OID20539.v1	Systemic lupus erythematosus	1.16	0.97	1.39	0.094642	134	47096
DCTN1.Q14203.OID21399.v1	Inflammatory bowel disease	1.11	0.98	1.25	0.0946518	275	46727
CXCL3.P19876.OID20788.v1	Breast cancer	0.94	0.88	1.01	0.0946863	772	24086
CTSO.P43234.OID20660.v1	Alzheimer's dementia	0.92	0.84	1.01	0.0947366	446	33642
GFRA2.O00451.OID21330.v1	Type 2 diabetes	1.03	0.99	1.07	0.0948186	2822	43370
SLITRK6.Q9H5Y7.OID20094.v1	COPD	0.96	0.92	1.01	0.0948638	1998	44948
CD34.P28906.OID21025.v1	Amyotrophic lateral sclerosis	0.9	0.8	1.02	0.0948911	264	47269
TGFBR3.Q03167.OID20255.v1	Multiple sclerosis	1.19	0.97	1.46	0.0949359	96	47165
DSG2.Q14126.OID21113.v1	Vascular dementia	1.13	0.98	1.3	0.0949544	195	33907
DCN.P07585.OID20106.v1	Vascular dementia	1.13	0.98	1.3	0.0950491	195	33907
CASP3.P42574.OID20305.v1	Ischaemic heart disease	1.03	0.99	1.07	0.0950903	3338	41341
NUDC.Q9Y266.OID20623.v1	Vascular dementia	0.89	0.77	1.02	0.0950914	195	33907
VWF.P04275.OID20256.v1	Prostate cancer	0.95	0.89	1.01	0.0951229	1001	20628
SLAMF1.Q13291.OID20496.v1	Breast cancer	0.94	0.88	1.01	0.0951356	772	24086
ATF2.P15336.OID20798.v1	Systemic lupus erythematosus	1.15	0.98	1.37	0.0951395	134	47096
EDIL3.O43854.OID20081.v1	Gynaecological cancer	0.89	0.78	1.02	0.0951546	256	25185
MASP1.P48740.OID20954.v1	Colorectal cancer	0.93	0.85	1.01	0.0951912	508	46890
AIF1.P55008.OID21234.v1	Breast cancer	1.06	0.99	1.14	0.0952356	772	24086
NADK.O95544.OID20178.v1	Cystitis	1.08	0.99	1.17	0.0952431	531	24160
CASP10.Q92851.OID20893.v1	Systemic lupus erythematosus	1.16	0.98	1.37	0.0952982	134	47096
SRPK2.P78362.OID20502.v1	Lung cancer	1.09	0.99	1.2	0.0953424	403	47158
CDON.Q4KMG0.OID20754.v1	Colorectal cancer	0.93	0.85	1.01	0.0953879	508	46890
CSTB.P04080.OID20294.v1	Breast cancer	1.06	0.99	1.14	0.0954276	772	24086
CRISP2.P16562.OID21456.v1	Brain/CNS cancer	1.24	0.96	1.59	0.0954917	82	47507
SORD.Q00796.OID21453.v1	Alzheimer's dementia	0.92	0.84	1.01	0.0955199	446	33642
CD22.P20273.OID20637.v1	Multiple sclerosis	0.84	0.68	1.03	0.0955275	96	47165
NELL2.Q99435.OID20706.v1	Ischaemic heart disease	0.97	0.94	1.01	0.0955685	3338	41341
PTPRS.Q13332.OID20306.v1	Ischaemic stroke	1.06	0.99	1.14	0.0955691	765	46657
HNMT.P50135.OID20975.v1	Major depression	1.18	0.97	1.43	0.0955927	111	47229
PODXL.O00592.OID21358.v1	Alzheimer's dementia	0.92	0.84	1.01	0.0956264	446	33642
NCS1.P62166.OID21458.v1	COPD	0.96	0.91	1.01	0.0956524	1998	44948
ACE2.Q9BYF1.OID20105.v1	Alzheimer's dementia	1.09	0.98	1.21	0.0956705	446	33642
NCF2.P19878.OID20567.v1	Major depression	0.85	0.71	1.03	0.0956746	111	47229
IL13RA1.P78552.OID21504.v1	Inflammatory bowel disease	1.11	0.98	1.25	0.095677	275	46727
LPL.P06858.OID20188.v1	Lung cancer	0.91	0.81	1.02	0.0957326	403	47158
PM20D1.Q6GTS8.OID20149.v1	Amyotrophic lateral sclerosis	1.11	0.98	1.26	0.0957778	264	47269
GP1BA.P07359.OID20381.v1	Major depression	1.17	0.97	1.41	0.0957922	111	47229
VAT1.Q99536.OID21382.v1	Cystitis	0.93	0.85	1.01	0.0958164	531	24160
FGF2.P09038.OID20503.v1	Rheumatoid arthritis	1.07	0.99	1.16	0.0958242	593	46310
DUSP3.P51452.OID20827.v1	COPD	0.96	0.92	1.01	0.0958351	1998	44948
TNFSF10.P50591.OID20611.v1	Cystitis	0.93	0.85	1.01	0.0958472	531	24160
CDHR1.Q96JP9.OID20808.v1	Lung cancer	0.92	0.83	1.01	0.0959245	403	47158
CLPS.P04118.OID21156.v1	Schizophrenia	0.8	0.61	1.04	0.0959578	54	47449
PSMD9.O00233.OID21304.v1	Systemic lupus erythematosus	1.15	0.98	1.36	0.0960308	134	47096
TBCB.Q99426.OID20993.v1	Inflammatory bowel disease	1.11	0.98	1.25	0.0960508	275	46727
DPEP1.P16444.OID20897.v1	Ischaemic stroke	0.94	0.87	1.01	0.0960619	765	46657
PSIP1.O75475.OID20534.v1	Lung cancer	1.09	0.99	1.2	0.0960644	403	47158
CDC37.Q16543.OID21470.v1	Rheumatoid arthritis	1.07	0.99	1.16	0.0960833	593	46310
NUDT2.P50583.OID21308.v1	Prostate cancer	1.05	0.99	1.12	0.0961063	1001	20628
KLK12.Q9UKR0.OID21201.v1	Lung cancer	1.09	0.99	1.2	0.0961669	403	47158
THBS2.P35442.OID21104.v1	Breast cancer	1.06	0.99	1.14	0.0961881	772	24086
NCS1.P62166.OID21458.v1	Breast cancer	0.93	0.86	1.01	0.0962514	772	24086
TPSAB1.Q15661.OID20642.v1	Cystitis	1.08	0.99	1.17	0.0962534	531	24160
SPON2.Q9BUD6.OID20221.v1	Prostate cancer	0.95	0.89	1.01	0.096264	1001	20628
ADAM8.P78325.OID21039.v1	Colorectal cancer	1.08	0.99	1.17	0.0962741	508	46890
CBLN4.Q9NTU7.OID21386.v1	Brain/CNS cancer	1.2	0.97	1.5	0.0963027	82	47507
SCGB3A2.Q96PL1.OID20723.v1	Major depression	0.85	0.71	1.03	0.0963048	111	47229
IKZF2.Q9UKS7.OID21213.v1	Inflammatory bowel disease	1.11	0.98	1.24	0.0963315	275	46727
OSMR.Q99650.OID20356.v1	Inflammatory bowel disease	1.11	0.98	1.26	0.0963741	275	46727
VSIR.Q9H7M9.OID20131.v1	Major depression	1.17	0.97	1.41	0.0964651	111	47229
PRSS27.Q9BQR3.OID20212.v1	Multiple sclerosis	1.18	0.97	1.45	0.0964726	96	47165
C1QTNF1.Q9BXJ1.OID20367.v1	Breast cancer	1.06	0.99	1.14	0.0964765	772	24086
APP.P05067.OID21070.v1	Systemic lupus erythematosus	1.15	0.97	1.37	0.0964945	134	47096
CXCL16.Q9H2A7.OID20282.v1	Major depression	1.17	0.97	1.42	0.0965121	111	47229
FCRL5.Q96RD9.OID21111.v1	Inflammatory bowel disease	1.11	0.98	1.25	0.0965255	275	46727
ITGB6.P18564.OID20493.v1	Liver disease	1.09	0.98	1.2	0.0966045	432	47104
OXT.P01178.OID21047.v1	Gynaecological cancer	1.11	0.98	1.26	0.0966477	256	25185
CCN3.P48745.OID20299.v1	Major depression	1.19	0.97	1.45	0.0966631	111	47229
ENTPD5.O75356.OID20104.v1	Ischaemic heart disease	0.97	0.94	1.01	0.0966938	3338	41341
FLT4.P35916.OID21491.v1	Systemic lupus erythematosus	1.16	0.97	1.37	0.0967183	134	47096
TYRO3.Q06418.OID20161.v1	Ischaemic stroke	1.06	0.99	1.14	0.0968224	765	46657
TPT1.P13693.OID20476.v1	Brain/CNS cancer	1.2	0.97	1.5	0.096886	82	47507
PCSK9.Q8NBP7.OID20235.v1	Amyotrophic lateral sclerosis	0.9	0.8	1.02	0.0969231	264	47269
CA3.P07451.OID20271.v1	Rheumatoid arthritis	1.07	0.99	1.17	0.0969613	593	46310
GSTA3.Q16772.OID21242.v1	Ischaemic stroke	1.06	0.99	1.14	0.0969687	765	46657
CCS.O14618.OID20973.v1	Death	0.97	0.95	1	0.0969982	4445	43155
ROBO2.Q9HCK4.OID21007.v1	Alzheimer's dementia	0.92	0.83	1.02	0.0970116	446	33642
FABP6.P51161.OID20076.v1	Systemic lupus erythematosus	1.16	0.97	1.37	0.0970589	134	47096
KRT19.P08727.OID20596.v1	Schizophrenia	1.26	0.96	1.67	0.0970658	54	47449
SMARCA2.P51531.OID20796.v1	Schizophrenia	1.25	0.96	1.64	0.0970734	54	47449
CD74.P04233.OID21040.v1	Multiple sclerosis	1.19	0.97	1.46	0.0970954	96	47165
AKT1S1.Q96B36.OID20895.v1	Cystitis	0.93	0.85	1.01	0.097105	531	24160
RABGAP1L.Q5R372.OID20447.v1	Systemic lupus erythematosus	1.15	0.97	1.36	0.0971408	134	47096
PPP1R12A.O14974.OID21475.v1	Colorectal cancer	1.08	0.99	1.18	0.0971793	508	46890
BOC.Q9BWV1.OID20116.v1	Systemic lupus erythematosus	0.86	0.73	1.03	0.097186	134	47096
FCRLB.Q6BAA4.OID21193.v1	Endometriosis	1.14	0.98	1.33	0.0971866	157	24768
CCL19.Q99731.OID21030.v1	Amyotrophic lateral sclerosis	1.11	0.98	1.25	0.0971955	264	47269
CGREF1.Q99674.OID20152.v1	Major depression	1.17	0.97	1.42	0.0971977	111	47229
NPTXR.O95502.OID20191.v1	Lung cancer	0.92	0.83	1.02	0.0972239	403	47158
PFDN2.Q9UHV9.OID20892.v1	Ischaemic heart disease	1.03	0.99	1.06	0.0972242	3338	41341
TNFRSF1B.P20333.OID21145.v1	Multiple sclerosis	1.19	0.97	1.47	0.0972835	96	47165
F9.P00740.OID20349.v1	Cystitis	1.08	0.99	1.18	0.0972989	531	24160
NFASC.O94856.OID20634.v1	Vascular dementia	1.13	0.98	1.31	0.0973103	195	33907
EFNA4.P52798.OID20935.v1	Multiple sclerosis	1.2	0.97	1.48	0.0973379	96	47165
CCL25.O15444.OID20674.v1	Rheumatoid arthritis	1.07	0.99	1.17	0.097373	593	46310
PTEN.P60484.OID20794.v1	Ischaemic heart disease	0.97	0.94	1.01	0.0974227	3338	41341
ARSA.P15289.OID21138.v1	Endometriosis	1.14	0.98	1.32	0.0974408	157	24768
TGFBI.Q15582.OID20417.v1	Rheumatoid arthritis	1.07	0.99	1.16	0.0974428	593	46310
OSCAR.Q8IYS5.OID20776.v1	Endometriosis	1.14	0.98	1.34	0.097472	157	24768
VAMP5.O95183.OID20071.v1	Cystitis	0.93	0.85	1.01	0.0974734	531	24160
NAAA.Q02083.OID20931.v1	Ischaemic heart disease	0.97	0.94	1.01	0.0974762	3338	41341
CSF2RA.P15509.OID20915.v1	Ischaemic stroke	1.06	0.99	1.14	0.0975003	765	46657
CD40.P25942.OID20724.v1	Cystitis	0.93	0.85	1.01	0.0975105	531	24160
CCL23.P55773.OID20693.v1	Type 2 diabetes	1.03	0.99	1.07	0.097562	2822	43370
ICAM1.P05362.OID20411.v1	Prostate cancer	0.95	0.89	1.01	0.0975627	1001	20628
IL6.P05231.OID20911.v1	Vascular dementia	1.13	0.98	1.31	0.0975668	195	33907
LXN.Q9BS40.OID21003.v1	Type 2 diabetes	0.97	0.93	1.01	0.0976369	2822	43370
NOS3.P29474.OID20834.v1	Endometriosis	1.14	0.98	1.33	0.0976515	157	24768
FASLG.P48023.OID20665.v1	Brain/CNS cancer	1.22	0.96	1.53	0.0976723	82	47507
FLT3.P36888.OID21272.v1	Endometriosis	1.14	0.98	1.34	0.097722	157	24768
NTF3.P20783.OID20591.v1	Prostate cancer	0.95	0.89	1.01	0.0977378	1001	20628
BIN2.Q9UBW5.OID21067.v1	Colorectal cancer	1.08	0.99	1.18	0.0977811	508	46890
OMD.Q99983.OID20725.v1	Inflammatory bowel disease	0.9	0.8	1.02	0.0979009	275	46727
SPOCK1.Q08629.OID20924.v1	Inflammatory bowel disease	0.9	0.8	1.02	0.0979497	275	46727
IL19.Q9UHD0.OID20158.v1	Prostate cancer	0.95	0.89	1.01	0.0979597	1001	20628
EFEMP1.Q12805.OID20414.v1	Inflammatory bowel disease	1.12	0.98	1.27	0.0979669	275	46727
MMP13.P45452.OID20807.v1	Multiple sclerosis	0.84	0.69	1.03	0.0979897	96	47165
TNNI3.P19429.OID20050.v1	Inflammatory bowel disease	1.11	0.98	1.25	0.0980383	275	46727
HTRA2.O43464.OID21471.v1	Ischaemic stroke	1.06	0.99	1.14	0.0981114	765	46657
CD4.P01730.OID20584.v1	Schizophrenia	1.26	0.96	1.66	0.0981191	54	47449
CA11.O75493.OID21195.v1	Cystitis	0.93	0.86	1.01	0.0981239	531	24160
PPME1.Q9Y570.OID21347.v1	Death	1.03	1	1.06	0.0981702	4445	43155
SIRPB1.O00241.OID20739.v1	Multiple sclerosis	1.19	0.97	1.47	0.0981845	96	47165
FABP9.Q0Z7S8.OID20501.v1	Prostate cancer	1.05	0.99	1.12	0.0982252	1001	20628
FLT3.P36888.OID21272.v1	Multiple sclerosis	1.19	0.97	1.46	0.0982643	96	47165
SPON2.Q9BUD6.OID20221.v1	Parkinson's disease	0.94	0.86	1.01	0.0982761	659	46802
LILRB2.Q8N423.OID20301.v1	Alzheimer's dementia	0.92	0.84	1.01	0.0982863	446	33642
SFTPA1.Q8IWL2.OID21165.v1	Inflammatory bowel disease	1.11	0.98	1.25	0.0982892	275	46727
CTRB1.P17538.OID21150.v1	Parkinson's disease	0.94	0.87	1.01	0.0983035	659	46802
WASF3.Q9UPY6.OID20882.v1	Lung cancer	1.09	0.98	1.21	0.0983191	403	47158
CDHR2.Q9BYE9.OID21282.v1	Vascular dementia	0.87	0.73	1.03	0.0983298	195	33907
THOP1.P52888.OID20194.v1	Prostate cancer	1.06	0.99	1.13	0.0983464	1001	20628
HSPB1.P04792.OID20230.v1	Gynaecological cancer	1.11	0.98	1.26	0.0984205	256	25185
SLC27A4.Q6P1M0.OID20814.v1	Gynaecological cancer	1.11	0.98	1.26	0.0984318	256	25185
MYOC.Q99972.OID21121.v1	Lung cancer	0.92	0.83	1.02	0.0984327	403	47158
CLSPN.Q9HAW4.OID20831.v1	Liver disease	1.08	0.99	1.19	0.0985054	432	47104
MDGA1.Q8NFP4.OID20951.v1	Multiple sclerosis	0.84	0.69	1.03	0.0985061	96	47165
DEFB4A_DEFB4B.O15263.OID21373.v1	Schizophrenia	1.27	0.96	1.68	0.0985092	54	47449
SUMF2.Q8NBJ7.OID21032.v1	Vascular dementia	0.89	0.77	1.02	0.0985421	195	33907
LILRB4.Q8NHJ6.OID20429.v1	Cystitis	1.08	0.99	1.18	0.0985479	531	24160
PRTN3.P24158.OID20329.v1	Vascular dementia	1.13	0.98	1.3	0.0985547	195	33907
CLPS.P04118.OID21156.v1	Breast cancer	0.94	0.88	1.01	0.0985797	772	24086
GPR37.O15354.OID20095.v1	Multiple sclerosis	1.19	0.97	1.47	0.0985977	96	47165
CGA.P01215.OID21069.v1	Type 2 diabetes	1.05	0.99	1.11	0.098612	2822	43370
BCAM.P50895.OID21076.v1	Multiple sclerosis	1.19	0.97	1.46	0.0986574	96	47165
PRSS8.Q16651.OID20763.v1	Colorectal cancer	1.08	0.98	1.19	0.0986863	508	46890
EPCAM.P16422.OID20743.v1	Parkinson's disease	1.07	0.99	1.15	0.0986943	659	46802
CXCL8.P10145.OID20631.v1	Parkinson's disease	0.94	0.86	1.01	0.0986995	659	46802
FAM3B.P58499.OID21372.v1	Inflammatory bowel disease	1.11	0.98	1.25	0.0987106	275	46727
CCL4.P13236.OID20695.v1	Major depression	1.17	0.97	1.41	0.0987326	111	47229
RGMA.Q96B86.OID21065.v1	Liver disease	0.92	0.84	1.02	0.098745	432	47104
BRK1.Q8WUW1.OID20883.v1	Inflammatory bowel disease	1.11	0.98	1.25	0.0987699	275	46727
LTA.P01374.OID20586.v1	Vascular dementia	1.13	0.98	1.31	0.098794	195	33907
AKT1S1.Q96B36.OID20895.v1	Vascular dementia	0.89	0.77	1.02	0.0987983	195	33907
PLA2G1B.P04054.OID20252.v1	Endometriosis	0.87	0.75	1.03	0.0988294	157	24768
CCDC80.Q76M96.OID20226.v1	Gynaecological cancer	1.12	0.98	1.29	0.0988484	256	25185
CPVL.Q9H3G5.OID21435.v1	Endometriosis	1.14	0.98	1.34	0.0988539	157	24768
MIF.P14174.OID21073.v1	Systemic lupus erythematosus	1.15	0.97	1.36	0.0988658	134	47096
BMP4.P12644.OID20994.v1	Rheumatoid arthritis	0.93	0.86	1.01	0.0989479	593	46310
CR2.P20023.OID20393.v1	Inflammatory bowel disease	1.11	0.98	1.25	0.0989812	275	46727
GALNT7.Q86SF2.OID21377.v1	Major depression	0.85	0.71	1.03	0.0989956	111	47229
SCGB1A1.P11684.OID20688.v1	Ischaemic stroke	0.94	0.88	1.01	0.0990394	765	46657
CHIT1.Q13231.OID20312.v1	Alzheimer's dementia	1.08	0.99	1.19	0.0990455	446	33642
CXCL8.P10145.OID20997.v1	Gynaecological cancer	0.9	0.79	1.02	0.0990608	256	25185
ITGA6.P23229.OID20528.v1	Prostate cancer	1.06	0.99	1.12	0.0990695	1001	20628
BIN2.Q9UBW5.OID21067.v1	Rheumatoid arthritis	1.07	0.99	1.16	0.0990735	593	46310
PLXNA4.Q9HCM2.OID20597.v1	Ischaemic stroke	1.06	0.99	1.14	0.0991165	765	46657
GNLY.P22749.OID21132.v1	Lung cancer	1.09	0.98	1.2	0.099132	403	47158
TPMT.P51580.OID21270.v1	Lung cancer	1.09	0.98	1.2	0.0991428	403	47158
NELL2.Q99435.OID20706.v1	Systemic lupus erythematosus	1.16	0.97	1.38	0.0991576	134	47096
CLC.Q05315.OID20126.v1	Rheumatoid arthritis	1.07	0.99	1.17	0.0991652	593	46310
TLR3.O15455.OID20612.v1	Colorectal cancer	0.93	0.85	1.01	0.0991691	508	46890
SULT2A1.Q06520.OID20508.v1	Colorectal cancer	1.08	0.99	1.18	0.0991789	508	46890
PGLYRP1.O75594.OID20338.v1	Vascular dementia	1.13	0.98	1.3	0.09923	195	33907
SMOC1.Q9H4F8.OID21461.v1	Cystitis	1.08	0.99	1.19	0.09923	531	24160
CDH15.P55291.OID21005.v1	Systemic lupus erythematosus	0.84	0.69	1.03	0.0992579	134	47096
CPM.P14384.OID21054.v1	Vascular dementia	1.13	0.98	1.31	0.0992601	195	33907
DPEP2.Q9H4A9.OID21305.v1	Death	1.03	1	1.06	0.0992956	4445	43155
HBQ1.P09105.OID21433.v1	Alzheimer's dementia	0.92	0.84	1.01	0.0993015	446	33642
CD6.P30203.OID20649.v1	Colorectal cancer	0.93	0.85	1.01	0.0993233	508	46890
ADGRG1.Q9Y653.OID21294.v1	Inflammatory bowel disease	1.11	0.98	1.26	0.0993513	275	46727
CES3.Q6UWW8.OID21340.v1	Amyotrophic lateral sclerosis	0.9	0.8	1.02	0.0993865	264	47269
CXCL17.Q6UXB2.OID20622.v1	Multiple sclerosis	1.19	0.97	1.47	0.0994593	96	47165
ITGA6.P23229.OID20528.v1	Parkinson's disease	0.94	0.87	1.01	0.09946	659	46802
DNER.Q8NFT8.OID20712.v1	Multiple sclerosis	0.84	0.69	1.03	0.0994737	96	47165
PPME1.Q9Y570.OID21347.v1	Lung cancer	1.09	0.98	1.2	0.0994799	403	47158
FCGR2B.P31994.OID21215.v1	Death	0.98	0.95	1	0.0994891	4445	43155
CHRDL1.Q9BU40.OID20771.v1	Multiple sclerosis	1.21	0.96	1.52	0.0995625	96	47165
MPO.P05164.OID21100.v1	Amyotrophic lateral sclerosis	1.11	0.98	1.25	0.0995754	264	47269
DECR1.Q16698.OID20579.v1	Rheumatoid arthritis	1.07	0.99	1.16	0.0995974	593	46310
CNST.Q6PJW8.OID20127.v1	Schizophrenia	1.25	0.96	1.64	0.0996321	54	47449
TXNDC5.Q8NBS9.OID21012.v1	Vascular dementia	0.89	0.77	1.02	0.0996417	195	33907
IL13.P35225.OID20430.v1	Systemic lupus erythematosus	0.87	0.73	1.03	0.0996834	134	47096
IDUA.P35475.OID21468.v1	Brain/CNS cancer	0.83	0.67	1.04	0.0996948	82	47507
SSB.P05455.OID20818.v1	Breast cancer	0.94	0.88	1.01	0.0997023	772	24086
CES2.O00748.OID21366.v1	Multiple sclerosis	1.18	0.97	1.45	0.0997184	96	47165
TNFRSF9.Q07011.OID20985.v1	Brain/CNS cancer	1.21	0.96	1.53	0.0998286	82	47507
MLN.P12872.OID20541.v1	Lung cancer	1.09	0.98	1.22	0.0998341	403	47158
LEPR.P48357.OID20128.v1	Major depression	0.85	0.7	1.03	0.0998563	111	47229
NTproBNP.NTproBNP.OID20125.v1	Schizophrenia	1.28	0.95	1.71	0.0998693	54	47449
CRKL.P46109.OID20742.v1	Alzheimer's dementia	0.92	0.84	1.02	0.0998789	446	33642
PIK3IP1.Q96FE7.OID21094.v1	Cystitis	1.08	0.99	1.18	0.0999129	531	24160
ADAMTS13.Q76LX8.OID20249.v1	Inflammatory bowel disease	0.9	0.8	1.02	0.0999353	275	46727
HEXIM1.O94992.OID20589.v1	Colorectal cancer	1.08	0.99	1.18	0.0999777	508	46890
TST.Q16762.OID20868.v1	Death	1.03	1	1.06	0.0999784	4445	43155
CBLIF.P27352.OID20179.v1	Schizophrenia	1.26	0.96	1.66	0.100001	54	47449
COL9A1.P20849.OID20550.v1	Endometriosis	0.87	0.73	1.03	0.100005	157	24768
WASF1.Q92558.OID20091.v1	Vascular dementia	0.89	0.77	1.02	0.100028	195	33907
OSMR.Q99650.OID20356.v1	Colorectal cancer	1.08	0.99	1.18	0.100066	508	46890
PTPN1.P18031.OID20908.v1	Systemic lupus erythematosus	1.15	0.97	1.36	0.100079	134	47096
HLA.DRA.P01903.OID20520.v1	Schizophrenia	0.8	0.61	1.04	0.100123	54	47449
AIFM1.O95831.OID21287.v1	Systemic lupus erythematosus	1.15	0.97	1.37	0.100136	134	47096
CLEC5A.Q9NY25.OID20165.v1	Systemic lupus erythematosus	1.17	0.97	1.4	0.100139	134	47096
NTproBNP.NTproBNP.OID20125.v1	Endometriosis	1.15	0.97	1.36	0.100169	157	24768
GP2.P55259.OID20090.v1	Schizophrenia	1.26	0.96	1.67	0.10022	54	47449
LAT.O43561.OID20640.v1	Lung cancer	1.08	0.98	1.2	0.100237	403	47158
STAMBP.O95630.OID20955.v1	Rheumatoid arthritis	1.07	0.99	1.16	0.100246	593	46310
IL2RA.P01589.OID20267.v1	Alzheimer's dementia	1.08	0.98	1.19	0.100259	446	33642
COMP.P49747.OID20405.v1	Rheumatoid arthritis	1.07	0.99	1.17	0.100266	593	46310
CLTA.P09496.OID20118.v1	Gynaecological cancer	1.11	0.98	1.26	0.100293	256	25185
GUCA2A.Q02747.OID21101.v1	Breast cancer	0.94	0.87	1.01	0.10032	772	24086
CETN2.P41208.OID20836.v1	Rheumatoid arthritis	1.07	0.99	1.16	0.100338	593	46310
BCAN.Q96GW7.OID20998.v1	Brain/CNS cancer	1.21	0.96	1.51	0.100412	82	47507
BAMBI.Q13145.OID21267.v1	Brain/CNS cancer	1.21	0.96	1.51	0.10053	82	47507
MZT1.Q08AG7.OID21186.v1	Ischaemic heart disease	1.03	0.99	1.06	0.100571	3338	41341
ICA1.Q05084.OID20484.v1	Parkinson's disease	0.94	0.87	1.01	0.100579	659	46802
TBC1D17.Q9HA65.OID20844.v1	Gynaecological cancer	1.11	0.98	1.26	0.100582	256	25185
IL22RA1.Q8N6P7.OID20449.v1	Ischaemic heart disease	1.03	0.99	1.07	0.100585	3338	41341
MZB1.Q8WU39.OID20732.v1	Schizophrenia	1.25	0.96	1.65	0.100622	54	47449
CST6.Q15828.OID20293.v1	Liver disease	0.92	0.84	1.02	0.10063	432	47104
LPO.P22079.OID20963.v1	Lung cancer	1.09	0.98	1.2	0.100683	403	47158
SCGN.O76038.OID20457.v1	Colorectal cancer	1.08	0.99	1.17	0.100697	508	46890
MMP9.P14780.OID21103.v1	Amyotrophic lateral sclerosis	1.11	0.98	1.26	0.100702	264	47269
PKLR.P30613.OID20682.v1	COPD	1.04	0.99	1.08	0.10071	1998	44948
CETN2.P41208.OID20836.v1	Cystitis	0.93	0.85	1.01	0.100752	531	24160
DSG2.Q14126.OID21113.v1	Inflammatory bowel disease	0.9	0.8	1.02	0.100772	275	46727
GSAP.A4D1B5.OID21173.v1	Colorectal cancer	1.08	0.99	1.18	0.100847	508	46890
LAMA4.Q16363.OID20769.v1	Rheumatoid arthritis	1.07	0.99	1.16	0.100855	593	46310
MMP8.P22894.OID21019.v1	Endometriosis	1.14	0.98	1.33	0.100858	157	24768
RARRES2.Q99969.OID20373.v1	Colorectal cancer	1.08	0.99	1.18	0.100884	508	46890
CCL18.P55774.OID20395.v1	Gynaecological cancer	1.12	0.98	1.27	0.100893	256	25185
ART3.Q13508.OID20346.v1	Breast cancer	0.94	0.88	1.01	0.100903	772	24086
RABGAP1L.Q5R372.OID20447.v1	Death	1.03	1	1.06	0.10091	4445	43155
FCRL5.Q96RD9.OID21111.v1	COPD	1.04	0.99	1.09	0.100928	1998	44948
AMBP.P02760.OID21413.v1	Major depression	1.18	0.97	1.44	0.10095	111	47229
SEPTIN9.Q9UHD8.OID21279.v1	Colorectal cancer	0.93	0.85	1.01	0.100978	508	46890
SERPINB6.P35237.OID21023.v1	Ischaemic stroke	1.06	0.99	1.14	0.100982	765	46657
BST1.Q10588.OID21051.v1	Schizophrenia	1.26	0.96	1.66	0.101018	54	47449
CTSO.P43234.OID20660.v1	Gynaecological cancer	1.11	0.98	1.26	0.101084	256	25185
NUDT2.P50583.OID21308.v1	Schizophrenia	1.25	0.96	1.63	0.1011	54	47449
LY6D.Q14210.OID20708.v1	Inflammatory bowel disease	1.11	0.98	1.25	0.101106	275	46727
ABHD14B.Q96IU4.OID20921.v1	Ischaemic heart disease	1.03	0.99	1.07	0.101138	3338	41341
RNASE3.P12724.OID20203.v1	Inflammatory bowel disease	1.1	0.98	1.24	0.101157	275	46727
LRIG1.Q96JA1.OID21429.v1	Vascular dementia	1.13	0.98	1.3	0.101214	195	33907
GNLY.P22749.OID21132.v1	Endometriosis	1.14	0.97	1.34	0.101218	157	24768
JUN.P05412.OID20424.v1	Schizophrenia	1.25	0.96	1.64	0.101222	54	47449
GDF2.Q9UK05.OID20202.v1	Inflammatory bowel disease	0.9	0.79	1.02	0.101248	275	46727
HEXIM1.O94992.OID20589.v1	Cystitis	0.93	0.85	1.01	0.101249	531	24160
MYO9B.Q13459.OID20451.v1	Death	1.02	1	1.06	0.101266	4445	43155
DPP4.P27487.OID20406.v1	Vascular dementia	0.88	0.76	1.02	0.101312	195	33907
DNMBP.Q6XZF7.OID20956.v1	Breast cancer	1.06	0.99	1.14	0.101375	772	24086
PSMD9.O00233.OID21304.v1	Prostate cancer	1.05	0.99	1.12	0.101377	1001	20628
LPL.P06858.OID20188.v1	Inflammatory bowel disease	0.89	0.78	1.02	0.101415	275	46727
VEGFC.P49767.OID21524.v1	Alzheimer's dementia	0.93	0.84	1.02	0.101439	446	33642
FLT3LG.P49771.OID20661.v1	Major depression	1.18	0.97	1.43	0.101514	111	47229
AHCY.P23526.OID20199.v1	Vascular dementia	0.89	0.77	1.02	0.101627	195	33907
C2.P06681.OID20410.v1	Alzheimer's dementia	0.92	0.84	1.02	0.101629	446	33642
CXCL14.O95715.OID20458.v1	Liver disease	1.09	0.98	1.21	0.101661	432	47104
SMOC1.Q9H4F8.OID21461.v1	Endometriosis	1.15	0.97	1.37	0.101672	157	24768
LGALS7_LGALS7B.P47929.OID21406.v1	Gynaecological cancer	1.11	0.98	1.25	0.101709	256	25185
SLC16A1.P53985.OID20799.v1	Multiple sclerosis	1.18	0.97	1.43	0.101709	96	47165
CLEC4D.Q8WXI8.OID20609.v1	Colorectal cancer	1.08	0.99	1.18	0.101799	508	46890
FOLR2.P14207.OID21062.v1	Gynaecological cancer	1.11	0.98	1.25	0.101836	256	25185
DCTN6.O00399.OID20879.v1	Schizophrenia	1.25	0.96	1.63	0.101863	54	47449
MMP9.P14780.OID21103.v1	Vascular dementia	1.13	0.98	1.31	0.101902	195	33907
CCN3.P48745.OID20299.v1	Vascular dementia	1.13	0.98	1.32	0.102036	195	33907
LXN.Q9BS40.OID21003.v1	Vascular dementia	0.89	0.77	1.02	0.102049	195	33907
CRX.O43186.OID20070.v1	Ischaemic heart disease	1.03	0.99	1.06	0.102076	3338	41341
TGFA.P01135.OID20600.v1	Colorectal cancer	1.08	0.99	1.18	0.102094	508	46890
TNFRSF10C.O14798.OID20265.v1	Inflammatory bowel disease	1.1	0.98	1.24	0.102105	275	46727
GLRX.P35754.OID20195.v1	Ischaemic stroke	1.06	0.99	1.14	0.102115	765	46657
CD300LG.Q6UXG3.OID21130.v1	Inflammatory bowel disease	0.9	0.8	1.02	0.102124	275	46727
EPHB6.O15197.OID20982.v1	Major depression	1.17	0.97	1.42	0.102125	111	47229
MIA.Q16674.OID21531.v1	COPD	0.96	0.92	1.01	0.102127	1998	44948
LBP.P18428.OID20355.v1	Cystitis	1.07	0.99	1.17	0.102188	531	24160
PLA2G15.Q8NCC3.OID21473.v1	Colorectal cancer	1.08	0.99	1.18	0.1022	508	46890
PRSS2.P07478.OID20364.v1	Multiple sclerosis	1.19	0.97	1.46	0.102235	96	47165
CDKN1A.P38936.OID21319.v1	Parkinson's disease	0.94	0.87	1.01	0.102256	659	46802
SUSD1.Q6UWL2.OID20072.v1	Alzheimer's dementia	0.93	0.84	1.02	0.102265	446	33642
CD276.Q5ZPR3.OID20680.v1	Schizophrenia	1.26	0.95	1.67	0.102286	54	47449
CXCL5.P42830.OID20207.v1	Breast cancer	0.94	0.88	1.01	0.102294	772	24086
NINJ1.Q92982.OID21167.v1	Ischaemic stroke	1.06	0.99	1.15	0.102317	765	46657
STX8.Q9UNK0.OID20531.v1	Inflammatory bowel disease	1.1	0.98	1.24	0.102351	275	46727
SEZ6L2.Q6UXD5.OID21289.v1	Cystitis	0.93	0.85	1.01	0.102363	531	24160
LACTB2.Q53H82.OID20150.v1	Rheumatoid arthritis	1.07	0.99	1.16	0.102368	593	46310
PTPN1.P18031.OID20908.v1	Vascular dementia	0.89	0.77	1.02	0.10237	195	33907
C1QA.P02745.OID20654.v1	Schizophrenia	0.8	0.61	1.05	0.102419	54	47449
YES1.P07947.OID21348.v1	Lung cancer	1.08	0.98	1.19	0.102432	403	47158
LILRA5.A6NI73.OID20209.v1	Amyotrophic lateral sclerosis	0.9	0.8	1.02	0.102474	264	47269
BTC.P35070.OID21199.v1	Parkinson's disease	0.94	0.87	1.01	0.102508	659	46802
GUCA2A.Q02747.OID21101.v1	Brain/CNS cancer	1.2	0.96	1.51	0.102517	82	47507
CEACAM3.P40198.OID21245.v1	Endometriosis	1.14	0.97	1.33	0.102533	157	24768
F7.P08709.OID20372.v1	Endometriosis	1.14	0.97	1.34	0.102534	157	24768
TANK.Q92844.OID20474.v1	Schizophrenia	1.25	0.96	1.63	0.102536	54	47449
CGREF1.Q99674.OID20152.v1	Amyotrophic lateral sclerosis	0.9	0.8	1.02	0.102538	264	47269
ERP44.Q9BS26.OID21338.v1	Systemic lupus erythematosus	1.15	0.97	1.37	0.10258	134	47096
BANK1.Q8NDB2.OID20594.v1	Breast cancer	1.06	0.99	1.14	0.102586	772	24086
SCARB2.Q14108.OID20943.v1	Multiple sclerosis	1.2	0.96	1.5	0.1026	96	47165
CPA2.P48052.OID21060.v1	Breast cancer	0.94	0.88	1.01	0.10261	772	24086
MOG.Q16653.OID21384.v1	Brain/CNS cancer	1.21	0.96	1.52	0.102687	82	47507
ITGAM.P11215.OID21071.v1	Alzheimer's dementia	0.92	0.84	1.02	0.102688	446	33642
CD276.Q5ZPR3.OID20680.v1	Vascular dementia	1.13	0.98	1.3	0.102714	195	33907
PSG1.P11464.OID20916.v1	Schizophrenia	1.27	0.95	1.69	0.102725	54	47449
TNF.P01375.OID21237.v1	Breast cancer	1.06	0.99	1.14	0.102752	772	24086
VWF.P04275.OID20256.v1	Parkinson's disease	1.07	0.99	1.15	0.102761	659	46802
CRKL.P46109.OID20742.v1	Lung cancer	1.08	0.98	1.2	0.102768	403	47158
RET.P07949.OID21346.v1	Alzheimer's dementia	0.92	0.84	1.02	0.102792	446	33642
ACY1.Q03154.OID20137.v1	Systemic lupus erythematosus	1.16	0.97	1.38	0.102808	134	47096
LAT.O43561.OID20640.v1	Ischaemic stroke	1.06	0.99	1.14	0.102829	765	46657
GUSB.P08236.OID20296.v1	Systemic lupus erythematosus	1.16	0.97	1.38	0.102886	134	47096
COL6A3.P12111.OID20292.v1	Alzheimer's dementia	1.08	0.98	1.19	0.102892	446	33642
SLC27A4.Q6P1M0.OID20814.v1	Major depression	1.17	0.97	1.4	0.102908	111	47229
SEZ6L2.Q6UXD5.OID21289.v1	Inflammatory bowel disease	0.9	0.79	1.02	0.102943	275	46727
AK1.P00568.OID20122.v1	Ischaemic heart disease	1.03	0.99	1.07	0.102977	3338	41341
PSMD9.O00233.OID21304.v1	Major depression	0.86	0.71	1.03	0.102992	111	47229
ARID4B.Q4LE39.OID20803.v1	Gynaecological cancer	1.11	0.98	1.25	0.103017	256	25185
USP8.P40818.OID20110.v1	Inflammatory bowel disease	1.1	0.98	1.24	0.103039	275	46727
CRIM1.Q9NZV1.OID20701.v1	Inflammatory bowel disease	1.11	0.98	1.25	0.103045	275	46727
CD83.Q01151.OID20565.v1	Brain/CNS cancer	1.2	0.96	1.51	0.103052	82	47507
GLOD4.Q9HC38.OID20710.v1	Alzheimer's dementia	0.92	0.84	1.02	0.103113	446	33642
TNF.P01375.OID20473.v1	Schizophrenia	1.26	0.95	1.65	0.103132	54	47449
WWP2.O00308.OID20926.v1	Rheumatoid arthritis	1.07	0.99	1.16	0.103132	593	46310
PTPRF.P10586.OID20310.v1	Multiple sclerosis	1.19	0.97	1.46	0.103192	96	47165
CLSPN.Q9HAW4.OID20831.v1	Endometriosis	1.14	0.97	1.33	0.103194	157	24768
NXPH1.P58417.OID20849.v1	Alzheimer's dementia	0.93	0.84	1.02	0.103201	446	33642
APRT.P07741.OID20927.v1	Rheumatoid arthritis	1.07	0.99	1.16	0.103218	593	46310
CD99L2.Q8TCZ2.OID21122.v1	Colorectal cancer	1.08	0.99	1.18	0.103246	508	46890
PRKAB1.Q9Y478.OID20444.v1	COPD	1.04	0.99	1.09	0.103256	1998	44948
MAD1L1.Q9Y6D9.OID20904.v1	Schizophrenia	1.26	0.95	1.65	0.103384	54	47449
FST.P19883.OID20770.v1	Rheumatoid arthritis	1.07	0.99	1.17	0.103434	593	46310
ALCAM.Q13740.OID20273.v1	Alzheimer's dementia	1.09	0.98	1.21	0.10349	446	33642
AKR1B1.P15121.OID21244.v1	Vascular dementia	0.89	0.77	1.02	0.103491	195	33907
CALCA.P01258.OID20983.v1	Amyotrophic lateral sclerosis	1.13	0.97	1.32	0.103557	264	47269
SRP14.P37108.OID21324.v1	Inflammatory bowel disease	1.11	0.98	1.25	0.103582	275	46727
HSPB1.P04792.OID20230.v1	Ischaemic stroke	1.06	0.99	1.14	0.103585	765	46657
TMPRSS15.P98073.OID21364.v1	Prostate cancer	0.95	0.89	1.01	0.103614	1001	20628
TNF.P01375.OID20473.v1	Cystitis	1.08	0.99	1.18	0.103627	531	24160
CD300C.Q08708.OID21010.v1	Prostate cancer	0.95	0.89	1.01	0.10364	1001	20628
BST2.Q10589.OID21029.v1	Schizophrenia	1.25	0.96	1.64	0.10366	54	47449
CDKN1A.P38936.OID21319.v1	Prostate cancer	1.05	0.99	1.12	0.103672	1001	20628
SOD1.P00441.OID20386.v1	Colorectal cancer	1.08	0.98	1.18	0.103703	508	46890
EIF4EBP1.Q13541.OID20162.v1	Gynaecological cancer	1.11	0.98	1.26	0.103725	256	25185
FUCA1.P04066.OID20261.v1	Brain/CNS cancer	0.84	0.67	1.04	0.103736	82	47507
CXCL6.P80162.OID20613.v1	Schizophrenia	1.25	0.96	1.64	0.103738	54	47449
NPY.P01303.OID21388.v1	Brain/CNS cancer	1.21	0.96	1.51	0.103746	82	47507
CX3CL1.P78423.OID20976.v1	Multiple sclerosis	1.18	0.97	1.45	0.103758	96	47165
RASA1.P20936.OID20826.v1	Multiple sclerosis	0.85	0.69	1.03	0.103765	96	47165
RARRES2.Q99969.OID20373.v1	Gynaecological cancer	1.11	0.98	1.27	0.103819	256	25185
CLTA.P09496.OID20118.v1	Lung cancer	1.08	0.98	1.2	0.10385	403	47158
AMFR.Q9UKV5.OID20806.v1	Lung cancer	1.09	0.98	1.2	0.103877	403	47158
GP2.P55259.OID20090.v1	Cystitis	0.93	0.85	1.01	0.103889	531	24160
OMD.Q99983.OID20725.v1	Alzheimer's dementia	1.09	0.98	1.2	0.103897	446	33642
PPP3R1.P63098.OID20902.v1	Ischaemic stroke	1.06	0.99	1.14	0.103942	765	46657
STK4.Q13043.OID20140.v1	Inflammatory bowel disease	1.1	0.98	1.24	0.103963	275	46727
CLEC4D.Q8WXI8.OID20609.v1	Schizophrenia	1.25	0.95	1.64	0.104011	54	47449
SERPINB5.P36952.OID20064.v1	Schizophrenia	1.25	0.96	1.63	0.10402	54	47449
MRPL46.Q9H2W6.OID20858.v1	Systemic lupus erythematosus	0.87	0.73	1.03	0.104052	134	47096
TANK.Q92844.OID20474.v1	Brain/CNS cancer	1.2	0.96	1.49	0.104076	82	47507
FLT3LG.P49771.OID20661.v1	Alzheimer's dementia	0.92	0.84	1.02	0.104115	446	33642
GKN1.Q9NS71.OID20885.v1	Liver disease	1.08	0.98	1.19	0.104117	432	47104
SPARC.P09486.OID21511.v1	Endometriosis	1.14	0.97	1.33	0.104125	157	24768
ADAMTS15.Q8TE58.OID21275.v1	Schizophrenia	1.25	0.95	1.65	0.104174	54	47449
SOD2.P04179.OID21114.v1	Parkinson's disease	0.94	0.87	1.01	0.104254	659	46802
EIF4EBP1.Q13541.OID20162.v1	Colorectal cancer	1.08	0.98	1.18	0.104258	508	46890
PLXDC1.Q8IUK5.OID21258.v1	Multiple sclerosis	0.85	0.69	1.03	0.104282	96	47165
CNST.Q6PJW8.OID20127.v1	Vascular dementia	0.89	0.77	1.02	0.10429	195	33907
ENPP2.Q13822.OID20288.v1	Lung cancer	1.1	0.98	1.24	0.104323	403	47158
SPINK6.Q6UWN8.OID21450.v1	Major depression	1.17	0.97	1.42	0.104349	111	47229
CEP164.Q9UPV0.OID20441.v1	Schizophrenia	1.25	0.96	1.63	0.104354	54	47449
ICAM5.Q9UMF0.OID20145.v1	Breast cancer	0.94	0.88	1.01	0.10439	772	24086
CRLF1.O75462.OID20699.v1	Inflammatory bowel disease	1.11	0.98	1.25	0.104399	275	46727
ENPP2.Q13822.OID20288.v1	Rheumatoid arthritis	1.09	0.98	1.2	0.104406	593	46310
PRDX3.P30048.OID20483.v1	Endometriosis	1.14	0.97	1.33	0.104434	157	24768
CTSC.P53634.OID20679.v1	Brain/CNS cancer	0.83	0.67	1.04	0.104515	82	47507
LGALS9.O00182.OID20781.v1	Prostate cancer	0.95	0.89	1.01	0.104617	1001	20628
ODAM.A1E959.OID20793.v1	Endometriosis	0.87	0.74	1.03	0.104637	157	24768
KRT5.P13647.OID20860.v1	Liver disease	1.09	0.98	1.2	0.1047	432	47104
GALNT7.Q86SF2.OID21377.v1	COPD	0.96	0.92	1.01	0.104704	1998	44948
ICA1.Q05084.OID20484.v1	Systemic lupus erythematosus	1.15	0.97	1.36	0.104718	134	47096
FURIN.P09958.OID21514.v1	Gynaecological cancer	1.11	0.98	1.27	0.104733	256	25185
IGSF8.Q969P0.OID20167.v1	Parkinson's disease	0.94	0.87	1.01	0.104812	659	46802
BMP6.P22004.OID20111.v1	Breast cancer	1.06	0.99	1.14	0.104851	772	24086
CDC27.P30260.OID21238.v1	Vascular dementia	0.89	0.77	1.02	0.104997	195	33907
GZMH.P20718.OID20096.v1	Prostate cancer	1.05	0.99	1.12	0.105007	1001	20628
CDHR5.Q9HBB8.OID20193.v1	Liver disease	0.92	0.84	1.02	0.105023	432	47104
CCDC80.Q76M96.OID20226.v1	Inflammatory bowel disease	1.11	0.98	1.27	0.105105	275	46727
CNTN4.Q8IWV2.OID21117.v1	Prostate cancer	1.05	0.99	1.12	0.105122	1001	20628
ATF2.P15336.OID20798.v1	Alzheimer's dementia	0.93	0.84	1.02	0.105167	446	33642
HSPB6.O14558.OID21408.v1	Breast cancer	1.07	0.99	1.16	0.105188	772	24086
MNDA.P41218.OID20156.v1	Colorectal cancer	1.07	0.99	1.17	0.105206	508	46890
NPTN.Q9Y639.OID21235.v1	Cystitis	0.93	0.85	1.02	0.105254	531	24160
SPARC.P09486.OID21511.v1	Vascular dementia	0.89	0.77	1.02	0.10527	195	33907
CPXM1.Q96SM3.OID21479.v1	Multiple sclerosis	1.18	0.97	1.45	0.105285	96	47165
SCG3.Q8WXD2.OID20728.v1	Rheumatoid arthritis	0.93	0.86	1.01	0.105352	593	46310
DTX3.Q8N9I9.OID21349.v1	Vascular dementia	1.13	0.97	1.31	0.105388	195	33907
ICAM1.P05362.OID20411.v1	Cystitis	1.08	0.98	1.18	0.105437	531	24160
PPY.P01298.OID21516.v1	Breast cancer	1.06	0.99	1.14	0.105456	772	24086
RTBDN.Q9BSG5.OID21343.v1	Systemic lupus erythematosus	1.16	0.97	1.38	0.10546	134	47096
MMP13.P45452.OID20807.v1	Alzheimer's dementia	1.08	0.98	1.18	0.105511	446	33642
VASN.Q6EMK4.OID20345.v1	Rheumatoid arthritis	1.07	0.99	1.16	0.105546	593	46310
GRPEL1.Q9HAV7.OID21309.v1	Major depression	1.17	0.97	1.4	0.105564	111	47229
CPA1.P15085.OID20280.v1	Parkinson's disease	0.94	0.87	1.01	0.105567	659	46802
SIAE.Q9HAT2.OID21503.v1	Breast cancer	1.06	0.99	1.14	0.105584	772	24086
PPM1A.P35813.OID21184.v1	Schizophrenia	1.25	0.95	1.63	0.105632	54	47449
KLRD1.Q13241.OID20632.v1	Lung cancer	0.92	0.84	1.02	0.105659	403	47158
HNRNPK.P61978.OID20051.v1	Parkinson's disease	0.94	0.87	1.01	0.105661	659	46802
NUCB2.P80303.OID21448.v1	Breast cancer	1.06	0.99	1.14	0.105722	772	24086
NXPH1.P58417.OID20849.v1	Death	0.98	0.95	1.01	0.105753	4445	43155
SIRPA.P78324.OID20304.v1	Endometriosis	1.14	0.97	1.34	0.105761	157	24768
TMPRSS5.Q9H3S3.OID20947.v1	Major depression	0.86	0.71	1.03	0.105775	111	47229
BTC.P35070.OID21199.v1	Systemic lupus erythematosus	1.15	0.97	1.36	0.105821	134	47096
CPA1.P15085.OID20280.v1	Ischaemic heart disease	1.03	0.99	1.06	0.105821	3338	41341
ENPP5.Q9UJA9.OID20736.v1	Prostate cancer	1.06	0.99	1.13	0.105845	1001	20628
CD33.P20138.OID21472.v1	Ischaemic stroke	1.06	0.99	1.14	0.105852	765	46657
NPY.P01303.OID21388.v1	Ischaemic stroke	1.06	0.99	1.14	0.105873	765	46657
ITGB6.P18564.OID20493.v1	Lung cancer	0.92	0.83	1.02	0.105954	403	47158
CDH3.P22223.OID21008.v1	Lung cancer	1.08	0.98	1.2	0.106045	403	47158
HGS.O14964.OID21175.v1	Liver disease	0.92	0.84	1.02	0.106079	432	47104
CLEC14A.Q86T13.OID21090.v1	Inflammatory bowel disease	1.11	0.98	1.25	0.106087	275	46727
BOC.Q9BWV1.OID20116.v1	Prostate cancer	1.05	0.99	1.12	0.106116	1001	20628
HSPB6.O14558.OID21408.v1	Systemic lupus erythematosus	1.17	0.97	1.43	0.106161	134	47096
ICAM3.P32942.OID20277.v1	Gynaecological cancer	0.9	0.8	1.02	0.106166	256	25185
GP1BA.P07359.OID20381.v1	Ischaemic stroke	1.06	0.99	1.14	0.106168	765	46657
CTSO.P43234.OID20660.v1	Parkinson's disease	0.94	0.87	1.01	0.106194	659	46802
PRKAR1A.P10644.OID20146.v1	COPD	1.04	0.99	1.08	0.106196	1998	44948
NCF2.P19878.OID20567.v1	Ischaemic stroke	1.06	0.99	1.14	0.106213	765	46657
TNFRSF19.Q9NS68.OID21446.v1	Prostate cancer	1.05	0.99	1.12	0.106221	1001	20628
AIF1.P55008.OID21234.v1	Endometriosis	1.14	0.97	1.33	0.106226	157	24768
IL20.Q9NYY1.OID20453.v1	Ischaemic heart disease	1.03	0.99	1.06	0.106239	3338	41341
LDLR.P01130.OID20240.v1	Multiple sclerosis	0.85	0.7	1.04	0.1063	96	47165
ENPP7.Q6UWV6.OID20689.v1	Systemic lupus erythematosus	1.15	0.97	1.36	0.106301	134	47096
OSCAR.Q8IYS5.OID20776.v1	Cystitis	1.07	0.99	1.17	0.106376	531	24160
GAL.P22466.OID20727.v1	Schizophrenia	0.8	0.61	1.05	0.106443	54	47449
LPL.P06858.OID20188.v1	Ischaemic stroke	0.94	0.86	1.01	0.106524	765	46657
CD300E.Q496F6.OID21418.v1	Prostate cancer	0.95	0.89	1.01	0.106536	1001	20628
PBLD.P30039.OID20839.v1	Rheumatoid arthritis	1.07	0.99	1.16	0.106547	593	46310
SPINT1.O43278.OID21109.v1	Alzheimer's dementia	1.08	0.98	1.19	0.106594	446	33642
GPNMB.Q14956.OID20173.v1	Alzheimer's dementia	1.08	0.98	1.19	0.106642	446	33642
CLEC4G.Q6UXB4.OID20590.v1	Prostate cancer	1.05	0.99	1.12	0.106645	1001	20628
IL1RAP.Q9NPH3.OID21126.v1	Cystitis	0.93	0.86	1.02	0.106672	531	24160
CDH1.P12830.OID20353.v1	Cystitis	1.07	0.98	1.17	0.106681	531	24160
AMFR.Q9UKV5.OID20806.v1	Inflammatory bowel disease	1.1	0.98	1.24	0.106721	275	46727
WWP2.O00308.OID20926.v1	Alzheimer's dementia	0.93	0.84	1.02	0.106744	446	33642
TNFSF11.O14788.OID20592.v1	Endometriosis	1.14	0.97	1.33	0.10676	157	24768
MMP9.P14780.OID21103.v1	Colorectal cancer	1.07	0.98	1.17	0.106761	508	46890
PRDX1.Q06830.OID20962.v1	Breast cancer	1.06	0.99	1.14	0.106771	772	24086
TNFRSF10C.O14798.OID20265.v1	Rheumatoid arthritis	1.07	0.99	1.16	0.106778	593	46310
APP.P05067.OID21070.v1	Cystitis	0.93	0.86	1.02	0.106783	531	24160
ADA.P00813.OID20645.v1	Inflammatory bowel disease	1.1	0.98	1.24	0.106784	275	46727
ABL1.P00519.OID21280.v1	Parkinson's disease	0.94	0.87	1.01	0.106791	659	46802
LY96.Q9Y6Y9.OID20945.v1	Lung cancer	1.09	0.98	1.2	0.106795	403	47158
CRKL.P46109.OID20742.v1	Systemic lupus erythematosus	1.15	0.97	1.36	0.106852	134	47096
BMP4.P12644.OID20994.v1	Cystitis	0.93	0.86	1.02	0.106858	531	24160
ATF2.P15336.OID20798.v1	COPD	1.04	0.99	1.08	0.106875	1998	44948
KLK4.Q9Y5K2.OID21391.v1	Major depression	0.85	0.69	1.04	0.106878	111	47229
PPCDC.Q96CD2.OID21027.v1	Liver disease	1.08	0.98	1.19	0.106893	432	47104
MLN.P12872.OID20541.v1	Parkinson's disease	0.93	0.86	1.01	0.106907	659	46802
PAPPA.Q13219.OID20421.v1	Vascular dementia	1.13	0.97	1.3	0.106985	195	33907
PBLD.P30039.OID20839.v1	Cystitis	0.93	0.85	1.02	0.106997	531	24160
NAAA.Q02083.OID20931.v1	Alzheimer's dementia	0.93	0.84	1.02	0.107028	446	33642
NOTCH3.Q9UM47.OID20253.v1	Inflammatory bowel disease	0.9	0.79	1.02	0.107036	275	46727
HAO1.Q9UJM8.OID21395.v1	Colorectal cancer	0.93	0.84	1.02	0.107057	508	46890
APBB1IP.Q7Z5R6.OID21359.v1	Colorectal cancer	1.08	0.98	1.17	0.107065	508	46890
PCDH17.O14917.OID20132.v1	Brain/CNS cancer	1.2	0.96	1.49	0.107145	82	47507
BLVRB.P30043.OID21141.v1	Inflammatory bowel disease	1.1	0.98	1.24	0.107151	275	46727
PLXNB3.Q9ULL4.OID20160.v1	Rheumatoid arthritis	1.07	0.99	1.16	0.107157	593	46310
RET.P07949.OID21346.v1	Ischaemic stroke	0.94	0.87	1.01	0.107189	765	46657
NPPC.P23582.OID20568.v1	Vascular dementia	1.14	0.97	1.33	0.107257	195	33907
TACC3.Q9Y6A5.OID21285.v1	Death	0.98	0.95	1.01	0.107279	4445	43155
CNPY4.Q8N129.OID21317.v1	Systemic lupus erythematosus	1.15	0.97	1.36	0.107332	134	47096
NAMPT.P43490.OID21227.v1	Breast cancer	1.06	0.99	1.14	0.107368	772	24086
SNX9.Q9Y5X1.OID20135.v1	Lung cancer	1.09	0.98	1.2	0.107376	403	47158
TNF.P01375.OID20848.v1	Colorectal cancer	1.08	0.98	1.18	0.107393	508	46890
TNFRSF13C.Q96RJ3.OID20480.v1	COPD	0.96	0.92	1.01	0.10741	1998	44948
LXN.Q9BS40.OID21003.v1	Parkinson's disease	1.07	0.99	1.15	0.107446	659	46802
NCR1.O76036.OID20566.v1	Prostate cancer	0.95	0.89	1.01	0.107463	1001	20628
FKBP5.Q13451.OID20937.v1	Ischaemic stroke	1.06	0.99	1.14	0.107473	765	46657
IRAG2.Q12912.OID20085.v1	Systemic lupus erythematosus	1.15	0.97	1.36	0.107514	134	47096
MEGF10.Q96KG7.OID20746.v1	Alzheimer's dementia	1.08	0.98	1.19	0.107538	446	33642
DRG2.P55039.OID21335.v1	Rheumatoid arthritis	1.07	0.99	1.16	0.107552	593	46310
TFF3.Q07654.OID20371.v1	Parkinson's disease	1.07	0.99	1.17	0.107573	659	46802
FLT1.P17948.OID21301.v1	Schizophrenia	1.25	0.95	1.64	0.107596	54	47449
ATG4A.Q8WYN0.OID21246.v1	Death	1.02	0.99	1.06	0.107607	4445	43155
SLC16A1.P53985.OID20799.v1	Vascular dementia	1.13	0.97	1.31	0.107691	195	33907
CD177.Q8N6Q3.OID21119.v1	Endometriosis	1.14	0.97	1.34	0.1077	157	24768
CD93.Q9NPY3.OID20397.v1	Vascular dementia	1.12	0.97	1.3	0.107773	195	33907
RARRES2.Q99969.OID20373.v1	Breast cancer	1.06	0.99	1.14	0.10781	772	24086
TGFBR2.P37173.OID21493.v1	Colorectal cancer	1.08	0.98	1.19	0.107817	508	46890
IL34.Q6ZMJ4.OID20809.v1	Ischaemic stroke	0.94	0.88	1.01	0.10783	765	46657
FLT1.P17948.OID21301.v1	Ischaemic stroke	1.06	0.99	1.14	0.107899	765	46657
TNFRSF10A.O00220.OID20967.v1	Prostate cancer	0.95	0.89	1.01	0.107936	1001	20628
BPIFB1.Q8TDL5.OID20308.v1	Vascular dementia	1.13	0.97	1.3	0.107944	195	33907
CD209.Q9NNX6.OID20262.v1	Ischaemic stroke	0.94	0.88	1.01	0.108048	765	46657
SSB.P05455.OID20818.v1	Endometriosis	1.14	0.97	1.33	0.108058	157	24768
C4BPB.P20851.OID21481.v1	Type 2 diabetes	0.97	0.93	1.01	0.108075	2822	43370
IQGAP2.Q13576.OID21361.v1	COPD	1.04	0.99	1.08	0.108081	1998	44948
ABL1.P00519.OID21280.v1	Vascular dementia	0.89	0.77	1.03	0.108084	195	33907
NUDT5.Q9UKK9.OID21115.v1	Cystitis	0.93	0.86	1.02	0.108129	531	24160
FOXO1.Q12778.OID20515.v1	Liver disease	0.93	0.84	1.02	0.108152	432	47104
IKBKG.Q9Y6K9.OID20544.v1	Rheumatoid arthritis	1.07	0.99	1.16	0.108157	593	46310
C4BPB.P20851.OID21481.v1	Alzheimer's dementia	1.08	0.98	1.2	0.108163	446	33642
CEP85.Q6P2H3.OID21241.v1	Cystitis	0.93	0.86	1.02	0.108174	531	24160
TNFRSF10A.O00220.OID20967.v1	Multiple sclerosis	1.19	0.96	1.46	0.108258	96	47165
LRRC25.Q8N386.OID21333.v1	Inflammatory bowel disease	1.1	0.98	1.25	0.108263	275	46727
TARBP2.Q15633.OID20870.v1	Lung cancer	1.09	0.98	1.2	0.108278	403	47158
CD300LF.Q8TDQ1.OID21469.v1	Major depression	1.17	0.97	1.42	0.108285	111	47229
F2R.P25116.OID20691.v1	Rheumatoid arthritis	1.07	0.99	1.16	0.108296	593	46310
CNST.Q6PJW8.OID20127.v1	Rheumatoid arthritis	1.07	0.99	1.16	0.108305	593	46310
YTHDF3.Q7Z739.OID20478.v1	Cystitis	0.93	0.86	1.02	0.108347	531	24160
DCXR.Q7Z4W1.OID21480.v1	Ischaemic stroke	1.07	0.99	1.15	0.10836	765	46657
PTX3.P26022.OID20570.v1	Breast cancer	1.06	0.99	1.14	0.108381	772	24086
CA12.O43570.OID21344.v1	Major depression	1.17	0.97	1.41	0.108459	111	47229
HYOU1.Q9Y4L1.OID20300.v1	Breast cancer	1.06	0.99	1.14	0.108478	772	24086
EGLN1.Q9GZT9.OID20572.v1	Prostate cancer	1.05	0.99	1.12	0.108528	1001	20628
IMPA1.P29218.OID20907.v1	Prostate cancer	1.05	0.99	1.12	0.108584	1001	20628
GOPC.Q9HD26.OID20551.v1	Lung cancer	1.08	0.98	1.19	0.10861	403	47158
RASSF2.P50749.OID21194.v1	Multiple sclerosis	1.18	0.96	1.44	0.108655	96	47165
ANPEP.P15144.OID20350.v1	Amyotrophic lateral sclerosis	1.11	0.98	1.25	0.10873	264	47269
AARSD1.Q9BTE6.OID21311.v1	Systemic lupus erythematosus	1.15	0.97	1.36	0.108785	134	47096
INPPL1.O15357.OID21314.v1	Colorectal cancer	1.07	0.98	1.17	0.108831	508	46890
SPRY2.O43597.OID20475.v1	Death	1.02	0.99	1.06	0.108833	4445	43155
GFER.P55789.OID21259.v1	Colorectal cancer	1.08	0.98	1.18	0.108887	508	46890
TXLNA.P40222.OID20952.v1	Systemic lupus erythematosus	1.15	0.97	1.36	0.1089	134	47096
METAP1.P53582.OID20815.v1	Vascular dementia	0.89	0.77	1.03	0.108913	195	33907
GZMB.P10144.OID20604.v1	Ischaemic heart disease	0.97	0.94	1.01	0.108922	3338	41341
RTN4R.Q9BZR6.OID21424.v1	Systemic lupus erythematosus	1.15	0.97	1.37	0.108926	134	47096
SSC4D.Q8WTU2.OID20182.v1	Multiple sclerosis	0.84	0.68	1.04	0.108948	96	47165
CXCL14.O95715.OID20458.v1	Schizophrenia	0.78	0.58	1.06	0.108957	54	47449
LILRB1.Q8NHL6.OID20323.v1	Alzheimer's dementia	0.92	0.84	1.02	0.108986	446	33642
EPHB4.P54760.OID20242.v1	Endometriosis	1.14	0.97	1.34	0.10899	157	24768
PLAUR.Q03405.OID20764.v1	Colorectal cancer	1.08	0.98	1.18	0.108993	508	46890
DDAH1.O94760.OID21299.v1	Schizophrenia	1.25	0.95	1.63	0.108995	54	47449
PDGFRA.P16234.OID20133.v1	Gynaecological cancer	1.11	0.98	1.26	0.109007	256	25185
CNTNAP2.Q9UHC6.OID20556.v1	Breast cancer	0.94	0.88	1.01	0.109039	772	24086
SLITRK6.Q9H5Y7.OID20094.v1	Systemic lupus erythematosus	1.15	0.97	1.37	0.109164	134	47096
LTO1.Q8WV07.OID20434.v1	Major depression	1.16	0.97	1.4	0.109238	111	47229
CST5.P28325.OID20995.v1	Breast cancer	0.94	0.88	1.01	0.109266	772	24086
PTEN.P60484.OID20794.v1	Alzheimer's dementia	1.08	0.98	1.18	0.109284	446	33642
AMFR.Q9UKV5.OID20806.v1	Amyotrophic lateral sclerosis	0.91	0.8	1.02	0.109306	264	47269
CLUL1.Q15846.OID20198.v1	Lung cancer	0.92	0.83	1.02	0.109316	403	47158
CKAP4.Q07065.OID20617.v1	Endometriosis	1.14	0.97	1.34	0.109333	157	24768
NCAM2.O15394.OID21095.v1	Prostate cancer	1.05	0.99	1.12	0.109375	1001	20628
PXN.P49023.OID20822.v1	Endometriosis	1.13	0.97	1.32	0.109397	157	24768
CPB1.P15086.OID20289.v1	Schizophrenia	0.8	0.62	1.05	0.109456	54	47449
KIR2DL3.P43628.OID21196.v1	Lung cancer	1.08	0.98	1.2	0.109461	403	47158
ANGPTL2.Q9UKU9.OID20726.v1	Multiple sclerosis	0.85	0.69	1.04	0.109512	96	47165
CCL5.P13501.OID20412.v1	Brain/CNS cancer	0.83	0.67	1.04	0.109521	82	47507
TRIM21.P19474.OID20533.v1	Inflammatory bowel disease	1.1	0.98	1.24	0.109523	275	46727
MB.P02144.OID20263.v1	Alzheimer's dementia	1.09	0.98	1.21	0.109536	446	33642
SLITRK6.Q9H5Y7.OID20094.v1	Ischaemic heart disease	0.97	0.94	1.01	0.109596	3338	41341
EBI3_IL27.Q14213_Q8NEV9.OID21389.v1	Inflammatory bowel disease	1.11	0.98	1.25	0.109597	275	46727
CDKN1A.P38936.OID21319.v1	Gynaecological cancer	1.11	0.98	1.25	0.109605	256	25185
MMP12.P39900.OID21439.v1	Gynaecological cancer	1.12	0.98	1.28	0.10961	256	25185
ST3GAL1.Q11201.OID21322.v1	Death	1.03	0.99	1.06	0.109624	4445	43155
COL9A1.P20849.OID20550.v1	Ischaemic stroke	0.94	0.88	1.01	0.109643	765	46657
MPI.P34949.OID21288.v1	Parkinson's disease	0.94	0.87	1.01	0.109661	659	46802
CCL2.P13500.OID21004.v1	Colorectal cancer	1.07	0.98	1.17	0.10968	508	46890
SERPINB9.P50453.OID20932.v1	Systemic lupus erythematosus	1.15	0.97	1.36	0.109717	134	47096
CTRB1.P17538.OID21150.v1	COPD	0.97	0.92	1.01	0.109732	1998	44948
MAP4K5.Q9Y4K4.OID20899.v1	Ischaemic heart disease	1.03	0.99	1.06	0.109761	3338	41341
BAG6.P46379.OID20114.v1	Ischaemic stroke	1.06	0.99	1.14	0.109781	765	46657
ADAMTS16.Q8TE57.OID20089.v1	Vascular dementia	1.13	0.97	1.31	0.109912	195	33907
PDLIM7.Q9NR12.OID20729.v1	Major depression	1.16	0.97	1.4	0.109942	111	47229
TFF1.P04155.OID21154.v1	Parkinson's disease	0.94	0.86	1.02	0.109995	659	46802
FGF2.P09038.OID20503.v1	Major depression	1.16	0.97	1.4	0.110001	111	47229
CA9.Q16790.OID21417.v1	Type 2 diabetes	1.03	0.99	1.07	0.110044	2822	43370
AZU1.P20160.OID20309.v1	Multiple sclerosis	1.17	0.96	1.43	0.110053	96	47165
NOTCH1.P46531.OID20311.v1	Ischaemic heart disease	1.03	0.99	1.07	0.110073	3338	41341
GRPEL1.Q9HAV7.OID21309.v1	Gynaecological cancer	1.11	0.98	1.26	0.110114	256	25185
IGF1R.P08069.OID21274.v1	Breast cancer	0.94	0.87	1.01	0.110131	772	24086
VSIG4.Q9Y279.OID21144.v1	Brain/CNS cancer	1.21	0.96	1.52	0.110192	82	47507
SORCS2.Q96PQ0.OID21262.v1	Colorectal cancer	1.08	0.98	1.19	0.110193	508	46890
TRAF2.Q12933.OID20507.v1	Type 2 diabetes	1.03	0.99	1.07	0.110194	2822	43370
PRDX5.P30044.OID20644.v1	Type 2 diabetes	1.03	0.99	1.07	0.110195	2822	43370
CEP43.O95684.OID20084.v1	Cystitis	0.93	0.86	1.02	0.110205	531	24160
NME3.Q13232.OID20789.v1	Alzheimer's dementia	0.93	0.85	1.02	0.110236	446	33642
SNAP23.O00161.OID20218.v1	Inflammatory bowel disease	1.1	0.98	1.24	0.110245	275	46727
TST.Q16762.OID20868.v1	Ischaemic stroke	1.06	0.99	1.14	0.110255	765	46657
TXNRD1.Q16881.OID21135.v1	Systemic lupus erythematosus	1.15	0.97	1.36	0.110305	134	47096
CDH2.P19022.OID20170.v1	Vascular dementia	1.13	0.97	1.31	0.11032	195	33907
FRZB.Q92765.OID20968.v1	Death	1.03	0.99	1.06	0.110354	4445	43155
PPM1A.P35813.OID21184.v1	Alzheimer's dementia	0.93	0.85	1.02	0.110358	446	33642
MSR1.P21757.OID21063.v1	Cystitis	1.08	0.98	1.18	0.110371	531	24160
INPPL1.O15357.OID21314.v1	Alzheimer's dementia	0.93	0.84	1.02	0.110388	446	33642
ACOX1.Q15067.OID20124.v1	Schizophrenia	1.24	0.95	1.62	0.110391	54	47449
CES2.O00748.OID21366.v1	Endometriosis	1.13	0.97	1.33	0.11046	157	24768
BLVRB.P30043.OID21141.v1	Alzheimer's dementia	0.93	0.84	1.02	0.110467	446	33642
MUC16.Q8WXI7.OID21378.v1	Parkinson's disease	1.06	0.99	1.15	0.110487	659	46802
PM20D1.Q6GTS8.OID20149.v1	Multiple sclerosis	0.85	0.69	1.04	0.110654	96	47165
IDUA.P35475.OID21468.v1	Vascular dementia	1.12	0.97	1.29	0.11066	195	33907
SERPINB9.P50453.OID20932.v1	Type 2 diabetes	1.03	0.99	1.07	0.110663	2822	43370
NOS3.P29474.OID20834.v1	Vascular dementia	1.13	0.97	1.31	0.110669	195	33907
HSP90B1.P14625.OID20829.v1	Systemic lupus erythematosus	1.15	0.97	1.36	0.110722	134	47096
IGF1R.P08069.OID21274.v1	Cystitis	0.93	0.85	1.02	0.110725	531	24160
PDP1.Q9P0J1.OID21176.v1	Alzheimer's dementia	0.93	0.84	1.02	0.11075	446	33642
PPM1A.P35813.OID21184.v1	Ischaemic heart disease	0.97	0.94	1.01	0.110771	3338	41341
LDLR.P01130.OID20240.v1	Major depression	1.16	0.97	1.4	0.110784	111	47229
CCN3.P48745.OID20299.v1	Endometriosis	1.15	0.97	1.36	0.110795	157	24768
APBB1IP.Q7Z5R6.OID21359.v1	Inflammatory bowel disease	1.1	0.98	1.24	0.110849	275	46727
STXBP3.O00186.OID21240.v1	Vascular dementia	0.89	0.77	1.03	0.11089	195	33907
CNDP1.Q96KN2.OID20347.v1	Gynaecological cancer	0.9	0.8	1.02	0.110941	256	25185
STAMBP.O95630.OID20955.v1	Liver disease	0.93	0.84	1.02	0.110954	432	47104
WAS.P42768.OID20479.v1	Ischaemic stroke	0.94	0.88	1.01	0.110968	765	46657
KEL.P23276.OID20881.v1	Breast cancer	0.94	0.88	1.01	0.111128	772	24086
CLMP.Q9H6B4.OID21419.v1	Major depression	1.18	0.96	1.45	0.11114	111	47229
CNTNAP2.Q9UHC6.OID20556.v1	Multiple sclerosis	0.84	0.68	1.04	0.111167	96	47165
TPMT.P51580.OID21270.v1	Systemic lupus erythematosus	1.15	0.97	1.36	0.111202	134	47096
LRP1.Q07954.OID21293.v1	Breast cancer	0.94	0.88	1.01	0.111249	772	24086
FKBP7.Q9Y680.OID20846.v1	Vascular dementia	0.89	0.77	1.03	0.111254	195	33907
CXCL17.Q6UXB2.OID20622.v1	Gynaecological cancer	0.89	0.76	1.03	0.111256	256	25185
THY1.P04216.OID21050.v1	Brain/CNS cancer	1.2	0.96	1.49	0.11126	82	47507
FLT1.P17948.OID21301.v1	Rheumatoid arthritis	1.07	0.98	1.16	0.111263	593	46310
FCRL3.Q96P31.OID20443.v1	Rheumatoid arthritis	1.07	0.99	1.16	0.111271	593	46310
KAZALD1.Q96I82.OID21339.v1	Alzheimer's dementia	1.08	0.98	1.18	0.111298	446	33642
DFFA.O00273.OID20620.v1	Lung cancer	1.08	0.98	1.2	0.111335	403	47158
GALNT10.Q86SR1.OID21371.v1	Prostate cancer	0.95	0.89	1.01	0.11138	1001	20628
ANGPTL1.O95841.OID20211.v1	Lung cancer	1.09	0.98	1.2	0.111386	403	47158
EPS8L2.Q9H6S3.OID21397.v1	Colorectal cancer	1.08	0.98	1.18	0.111432	508	46890
TCL1A.P56279.OID20987.v1	Ischaemic stroke	1.06	0.99	1.14	0.111441	765	46657
LAMP2.P13473.OID21035.v1	Gynaecological cancer	1.1	0.98	1.25	0.111452	256	25185
DBNL.Q9UJU6.OID20681.v1	Inflammatory bowel disease	1.1	0.98	1.24	0.111531	275	46727
C2.P06681.OID20410.v1	Prostate cancer	0.95	0.89	1.01	0.111563	1001	20628
LSP1.P33241.OID20530.v1	Parkinson's disease	0.94	0.87	1.02	0.111635	659	46802
CHRDL2.Q6WN34.OID20223.v1	Brain/CNS cancer	0.83	0.65	1.05	0.111654	82	47507
NPTN.Q9Y639.OID21235.v1	Parkinson's disease	0.94	0.87	1.01	0.111675	659	46802
DRG2.P55039.OID21335.v1	Ischaemic heart disease	1.03	0.99	1.06	0.111699	3338	41341
SOD2.P04179.OID21114.v1	Inflammatory bowel disease	1.1	0.98	1.25	0.111704	275	46727
GRAP2.O75791.OID20192.v1	Lung cancer	1.08	0.98	1.19	0.111751	403	47158
SKAP1.Q86WV1.OID20906.v1	Inflammatory bowel disease	1.1	0.98	1.24	0.111823	275	46727
NSFL1C.Q9UNZ2.OID21022.v1	Alzheimer's dementia	0.93	0.84	1.02	0.111828	446	33642
MPO.P05164.OID21100.v1	Vascular dementia	1.12	0.97	1.29	0.111838	195	33907
PROK1.P58294.OID20543.v1	Alzheimer's dementia	1.11	0.98	1.27	0.111867	446	33642
AGRP.O00253.OID20658.v1	Vascular dementia	1.12	0.97	1.29	0.111868	195	33907
CKMT1A_CKMT1B.P12532.OID20721.v1	Vascular dementia	1.12	0.97	1.29	0.111921	195	33907
PTGDS.P41222.OID20408.v1	Alzheimer's dementia	1.08	0.98	1.2	0.111924	446	33642
RRM2B.Q7LG56.OID21174.v1	Alzheimer's dementia	0.93	0.84	1.02	0.111928	446	33642
IL1B.P01584.OID20427.v1	Systemic lupus erythematosus	1.15	0.97	1.36	0.111928	134	47096
CRIP2.P52943.OID20901.v1	Vascular dementia	1.13	0.97	1.31	0.111931	195	33907
PRKRA.O75569.OID21225.v1	Ischaemic stroke	1.06	0.99	1.14	0.111937	765	46657
FCRL3.Q96P31.OID20443.v1	Parkinson's disease	0.94	0.87	1.01	0.111948	659	46802
CEACAM8.P31997.OID20102.v1	Colorectal cancer	1.08	0.98	1.18	0.111959	508	46890
TNFSF12.O43508.OID20624.v1	Major depression	0.86	0.71	1.04	0.111972	111	47229
BST2.Q10589.OID21029.v1	Brain/CNS cancer	1.2	0.96	1.5	0.111991	82	47507
PTPN1.P18031.OID20908.v1	Inflammatory bowel disease	1.1	0.98	1.24	0.111997	275	46727
EPCAM.P16422.OID20743.v1	Liver disease	1.08	0.98	1.19	0.112	432	47104
IRAK1.P51617.OID20485.v1	Lung cancer	1.08	0.98	1.2	0.112023	403	47158
SLC39A5.Q6ZMH5.OID20539.v1	Rheumatoid arthritis	1.07	0.98	1.17	0.112044	593	46310
IL33.O95760.OID20428.v1	Lung cancer	0.92	0.84	1.02	0.112125	403	47158
IGSF3.O75054.OID21312.v1	Systemic lupus erythematosus	1.15	0.97	1.37	0.112193	134	47096
ARHGEF12.Q9NZN5.OID20554.v1	Gynaecological cancer	1.11	0.98	1.25	0.112196	256	25185
SPARCL1.Q14515.OID20361.v1	Breast cancer	0.94	0.88	1.01	0.112212	772	24086
FCRLB.Q6BAA4.OID21193.v1	Schizophrenia	1.25	0.95	1.65	0.112269	54	47449
PRSS2.P07478.OID20364.v1	Prostate cancer	1.05	0.99	1.12	0.112294	1001	20628
SKAP1.Q86WV1.OID20906.v1	Major depression	1.16	0.97	1.4	0.112327	111	47229
DSC2.Q02487.OID21079.v1	Schizophrenia	1.25	0.95	1.66	0.112354	54	47449
PDGFB.P01127.OID20741.v1	Vascular dementia	0.89	0.77	1.03	0.112388	195	33907
NPTX1.Q15818.OID21074.v1	Vascular dementia	1.12	0.97	1.3	0.112393	195	33907
IFNG.P01579.OID20495.v1	Ischaemic stroke	1.06	0.99	1.14	0.112408	765	46657
PADI4.Q9UM07.OID20832.v1	Ischaemic stroke	0.94	0.88	1.01	0.112439	765	46657
XRCC4.Q13426.OID20869.v1	Prostate cancer	1.05	0.99	1.12	0.112526	1001	20628
LPCAT2.Q7L5N7.OID21290.v1	Parkinson's disease	0.94	0.87	1.02	0.112535	659	46802
IL18R1.Q13478.OID20652.v1	Amyotrophic lateral sclerosis	0.9	0.8	1.02	0.112555	264	47269
CD160.O95971.OID20647.v1	COPD	1.04	0.99	1.08	0.11258	1998	44948
CEP164.Q9UPV0.OID20441.v1	Type 2 diabetes	1.03	0.99	1.07	0.112584	2822	43370
ABHD14B.Q96IU4.OID20921.v1	Alzheimer's dementia	0.93	0.84	1.02	0.112587	446	33642
CD164.Q04900.OID21080.v1	Cystitis	0.93	0.85	1.02	0.112611	531	24160
CTSB.P07858.OID20276.v1	Schizophrenia	0.8	0.61	1.05	0.112615	54	47449
CHAC2.Q8WUX2.OID21230.v1	Death	1.02	0.99	1.06	0.112673	4445	43155
CNTN4.Q8IWV2.OID21117.v1	Ischaemic heart disease	0.97	0.94	1.01	0.112701	3338	41341
IL1R1.P14778.OID21116.v1	Cystitis	1.07	0.98	1.17	0.112702	531	24160
DKK4.Q9UBT3.OID20934.v1	Brain/CNS cancer	1.2	0.96	1.5	0.112709	82	47507
EPCAM.P16422.OID20743.v1	Colorectal cancer	1.07	0.98	1.17	0.112721	508	46890
CRH.P06850.OID21257.v1	Brain/CNS cancer	1.19	0.96	1.49	0.112779	82	47507
PIK3AP1.Q6ZUJ8.OID20587.v1	Colorectal cancer	1.07	0.98	1.17	0.112782	508	46890
CNTN1.Q12860.OID20307.v1	Cystitis	0.93	0.86	1.02	0.112792	531	24160
BTN3A2.P78410.OID20540.v1	Endometriosis	1.14	0.97	1.34	0.112843	157	24768
CCN2.P29279.OID20709.v1	Breast cancer	1.06	0.99	1.14	0.112866	772	24086
CTSV.O60911.OID21405.v1	Alzheimer's dementia	0.93	0.84	1.02	0.112873	446	33642
PODXL.O00592.OID21358.v1	Breast cancer	0.94	0.88	1.01	0.112895	772	24086
RABGAP1L.Q5R372.OID20447.v1	Vascular dementia	0.89	0.77	1.03	0.112905	195	33907
IGSF8.Q969P0.OID20167.v1	Breast cancer	0.94	0.88	1.01	0.112918	772	24086
GSTA1.P08263.OID20166.v1	Brain/CNS cancer	1.2	0.96	1.51	0.11299	82	47507
GSAP.A4D1B5.OID21173.v1	Inflammatory bowel disease	1.1	0.98	1.24	0.113012	275	46727
HPGDS.O60760.OID21266.v1	Major depression	0.86	0.71	1.04	0.113159	111	47229
CAMKK1.Q8N5S9.OID21182.v1	Multiple sclerosis	1.17	0.96	1.43	0.113186	96	47165
CES3.Q6UWW8.OID21340.v1	Cystitis	0.93	0.86	1.02	0.113235	531	24160
HSPA1A.P0DMV8.OID20718.v1	Cystitis	0.93	0.86	1.02	0.113237	531	24160
MFAP3.P55082.OID20057.v1	Death	1.02	0.99	1.05	0.113257	4445	43155
NDRG1.Q92597.OID20792.v1	Breast cancer	1.06	0.99	1.14	0.113319	772	24086
CD38.P28907.OID21316.v1	Vascular dementia	1.14	0.97	1.34	0.113359	195	33907
SCAMP3.O14828.OID21332.v1	Major depression	1.16	0.96	1.4	0.113398	111	47229
CD200R1.Q8TD46.OID20595.v1	Parkinson's disease	0.94	0.87	1.01	0.113426	659	46802
SMARCA2.P51531.OID20796.v1	Major depression	1.16	0.96	1.4	0.11343	111	47229
FKBP7.Q9Y680.OID20846.v1	Systemic lupus erythematosus	1.15	0.97	1.36	0.113445	134	47096
CEACAM1.P13688.OID21528.v1	Prostate cancer	0.95	0.89	1.01	0.113467	1001	20628
SLC27A4.Q6P1M0.OID20814.v1	Vascular dementia	0.89	0.78	1.03	0.113523	195	33907
SCLY.Q96I15.OID21425.v1	Gynaecological cancer	1.11	0.98	1.25	0.113533	256	25185
WWP2.O00308.OID20926.v1	Breast cancer	1.06	0.99	1.13	0.113536	772	24086
MAX.P61244.OID20877.v1	Parkinson's disease	0.94	0.87	1.01	0.113642	659	46802
IL1RL1.Q01638.OID20250.v1	Parkinson's disease	1.07	0.98	1.16	0.113685	659	46802
SLAMF1.Q13291.OID20496.v1	Multiple sclerosis	1.18	0.96	1.45	0.113693	96	47165
C1QTNF1.Q9BXJ1.OID20367.v1	Cystitis	1.07	0.98	1.17	0.113722	531	24160
CPA2.P48052.OID21060.v1	COPD	0.96	0.92	1.01	0.113733	1998	44948
SERPINA12.Q8IW75.OID20219.v1	Schizophrenia	1.24	0.95	1.62	0.113752	54	47449
SCRN1.Q12765.OID20542.v1	COPD	0.96	0.92	1.01	0.113785	1998	44948
PSMA1.P25786.OID21221.v1	Ischaemic stroke	0.94	0.88	1.01	0.113827	765	46657
VAMP5.O95183.OID20071.v1	Multiple sclerosis	1.17	0.96	1.43	0.113829	96	47165
DCTPP1.Q9H773.OID20148.v1	Lung cancer	0.92	0.83	1.02	0.113835	403	47158
CXCL16.Q9H2A7.OID20282.v1	Inflammatory bowel disease	1.1	0.98	1.25	0.113836	275	46727
MUC13.Q9H3R2.OID20866.v1	Rheumatoid arthritis	1.07	0.98	1.16	0.113837	593	46310
PCSK9.Q8NBP7.OID20235.v1	Colorectal cancer	1.07	0.98	1.18	0.11387	508	46890
RBKS.Q9H477.OID20986.v1	Inflammatory bowel disease	1.1	0.98	1.25	0.113961	275	46727
SIGLEC5.O15389.OID21082.v1	Amyotrophic lateral sclerosis	1.1	0.98	1.24	0.114024	264	47269
CLSTN2.Q9H4D0.OID20664.v1	Schizophrenia	0.8	0.61	1.05	0.114038	54	47449
LYPD8.Q6UX82.OID21251.v1	Colorectal cancer	1.07	0.98	1.17	0.114043	508	46890
NCAM2.O15394.OID21095.v1	Gynaecological cancer	0.9	0.8	1.02	0.114083	256	25185
TNFRSF4.P43489.OID20653.v1	Prostate cancer	0.95	0.89	1.01	0.114141	1001	20628
TPPP3.Q9BW30.OID20842.v1	COPD	1.04	0.99	1.08	0.114141	1998	44948
NSFL1C.Q9UNZ2.OID21022.v1	Systemic lupus erythematosus	1.14	0.97	1.35	0.114142	134	47096
ATF2.P15336.OID20798.v1	Parkinson's disease	0.94	0.87	1.02	0.11419	659	46802
MSMB.P08118.OID20275.v1	Schizophrenia	1.26	0.95	1.69	0.114194	54	47449
TDGF1.P13385.OID20816.v1	Gynaecological cancer	0.91	0.8	1.02	0.114215	256	25185
FKBP4.Q02790.OID20960.v1	Vascular dementia	0.89	0.77	1.03	0.114221	195	33907
NPTN.Q9Y639.OID21235.v1	Death	0.98	0.95	1.01	0.114231	4445	43155
RAB6A.P20340.OID20608.v1	Endometriosis	0.88	0.75	1.03	0.114277	157	24768
SEMA4D.Q92854.OID21020.v1	Prostate cancer	1.05	0.99	1.12	0.114339	1001	20628
GLB1.P16278.OID20949.v1	Colorectal cancer	0.93	0.85	1.02	0.114347	508	46890
BMP6.P22004.OID20111.v1	Gynaecological cancer	1.1	0.98	1.25	0.114415	256	25185
CHL1.O00533.OID20366.v1	Parkinson's disease	0.94	0.87	1.02	0.114451	659	46802
IL7.P13232.OID20535.v1	Inflammatory bowel disease	1.1	0.98	1.24	0.114458	275	46727
TXNDC5.Q8NBS9.OID21012.v1	Prostate cancer	1.05	0.99	1.12	0.114464	1001	20628
HSP90B1.P14625.OID20829.v1	Gynaecological cancer	1.1	0.98	1.25	0.114498	256	25185
ADCYAP1R1.P41586.OID21188.v1	Gynaecological cancer	1.1	0.98	1.25	0.114537	256	25185
FGF23.Q9GZV9.OID21411.v1	Vascular dementia	1.12	0.97	1.3	0.114596	195	33907
BID.P55957.OID20517.v1	Vascular dementia	0.89	0.77	1.03	0.114611	195	33907
SCARB2.Q14108.OID20943.v1	Colorectal cancer	1.08	0.98	1.19	0.114661	508	46890
USO1.O60763.OID21367.v1	Inflammatory bowel disease	1.1	0.98	1.24	0.114666	275	46727
FOLR2.P14207.OID21062.v1	Breast cancer	1.06	0.99	1.13	0.114675	772	24086
SIGLEC6.O43699.OID21394.v1	Vascular dementia	1.12	0.97	1.29	0.114697	195	33907
CCN5.O76076.OID21068.v1	Breast cancer	1.06	0.99	1.14	0.114724	772	24086
PTN.P21246.OID20083.v1	Parkinson's disease	1.07	0.98	1.16	0.114737	659	46802
EPHA10.Q5JZY3.OID20840.v1	Gynaecological cancer	1.1	0.98	1.25	0.11477	256	25185
IL5.P05113.OID20472.v1	Brain/CNS cancer	1.19	0.96	1.48	0.11479	82	47507
PILRA.Q9UKJ1.OID21129.v1	Brain/CNS cancer	1.2	0.96	1.5	0.114809	82	47507
EDIL3.O43854.OID20081.v1	Parkinson's disease	0.94	0.86	1.02	0.114838	659	46802
DRG2.P55039.OID21335.v1	Vascular dementia	0.89	0.77	1.03	0.11489	195	33907
FKBP7.Q9Y680.OID20846.v1	Parkinson's disease	0.94	0.87	1.02	0.114894	659	46802
PRSS2.P07478.OID20364.v1	Gynaecological cancer	1.11	0.98	1.25	0.114898	256	25185
REN.P00797.OID20201.v1	Parkinson's disease	1.06	0.98	1.15	0.114935	659	46802
CA3.P07451.OID20271.v1	Breast cancer	1.06	0.99	1.14	0.11496	772	24086
CRLF1.O75462.OID20699.v1	Colorectal cancer	1.08	0.98	1.18	0.114965	508	46890
ENG.P17813.OID20287.v1	Type 2 diabetes	1.03	0.99	1.07	0.114994	2822	43370
MUC16.Q8WXI7.OID21378.v1	Lung cancer	1.08	0.98	1.2	0.114995	403	47158
NCAM1.P13591.OID20354.v1	Alzheimer's dementia	1.08	0.98	1.19	0.115049	446	33642
PREB.Q9HCU5.OID20439.v1	Multiple sclerosis	1.18	0.96	1.44	0.115053	96	47165
GOLM2.Q6P4E1.OID21044.v1	Breast cancer	1.06	0.99	1.14	0.115087	772	24086
GPNMB.Q14956.OID20173.v1	Schizophrenia	0.8	0.61	1.05	0.1151	54	47449
APBB1IP.Q7Z5R6.OID21359.v1	Prostate cancer	1.05	0.99	1.12	0.115162	1001	20628
CPE.P16870.OID21392.v1	Systemic lupus erythematosus	0.87	0.73	1.03	0.115175	134	47096
NFATC1.O95644.OID20545.v1	Major depression	1.16	0.96	1.4	0.115182	111	47229
PSPN.O60542.OID20511.v1	Lung cancer	1.11	0.97	1.26	0.115191	403	47158
TNF.P01375.OID21237.v1	Vascular dementia	1.12	0.97	1.3	0.11524	195	33907
APP.P05067.OID21070.v1	Schizophrenia	1.24	0.95	1.62	0.11536	54	47449
KLK1.P06870.OID21499.v1	Gynaecological cancer	1.1	0.98	1.25	0.115383	256	25185
STC1.P52823.OID21014.v1	Gynaecological cancer	1.11	0.98	1.25	0.115426	256	25185
DKK3.Q9UBP4.OID20264.v1	Vascular dementia	1.12	0.97	1.3	0.115426	195	33907
GLB1.P16278.OID20949.v1	Rheumatoid arthritis	1.07	0.98	1.16	0.115505	593	46310
CCL11.P51671.OID20668.v1	Major depression	0.85	0.7	1.04	0.115511	111	47229
CD302.Q8IX05.OID21328.v1	Prostate cancer	0.95	0.89	1.01	0.115527	1001	20628
NOMO1.Q15155.OID21106.v1	Endometriosis	1.13	0.97	1.32	0.115601	157	24768
ITGAV.P06756.OID21416.v1	Brain/CNS cancer	0.83	0.66	1.05	0.11566	82	47507
RCOR1.Q9UKL0.OID20073.v1	Inflammatory bowel disease	1.1	0.98	1.24	0.115741	275	46727
SSB.P05455.OID20818.v1	Rheumatoid arthritis	1.07	0.98	1.16	0.11579	593	46310
CERT.Q9Y5P4.OID20857.v1	Breast cancer	1.06	0.99	1.14	0.115869	772	24086
SEZ6L.Q9BYH1.OID21488.v1	Death	0.98	0.95	1.01	0.115871	4445	43155
KLK13.Q9UKR3.OID21291.v1	Cystitis	0.93	0.86	1.02	0.115941	531	24160
CEACAM3.P40198.OID21245.v1	Multiple sclerosis	1.17	0.96	1.43	0.115985	96	47165
NOMO1.Q15155.OID21106.v1	Multiple sclerosis	1.17	0.96	1.43	0.115993	96	47165
S100A4.P26447.OID21519.v1	Prostate cancer	1.05	0.99	1.12	0.116006	1001	20628
IGFBP6.P24592.OID20413.v1	Multiple sclerosis	1.21	0.95	1.52	0.11604	96	47165
CFC1.P0CG37.OID21261.v1	Rheumatoid arthritis	1.07	0.98	1.16	0.116056	593	46310
KCNIP4.Q6PIL6.OID20813.v1	Amyotrophic lateral sclerosis	0.91	0.8	1.02	0.116067	264	47269
CHRDL2.Q6WN34.OID20223.v1	Lung cancer	0.92	0.82	1.02	0.116084	403	47158
CEP85.Q6P2H3.OID21241.v1	Inflammatory bowel disease	1.1	0.98	1.24	0.116233	275	46727
LPO.P22079.OID20963.v1	Multiple sclerosis	0.85	0.7	1.04	0.116295	96	47165
CLSTN2.Q9H4D0.OID20664.v1	Systemic lupus erythematosus	0.87	0.73	1.03	0.116303	134	47096
CRISP2.P16562.OID21456.v1	Cystitis	0.93	0.86	1.02	0.116305	531	24160
LTBR.P36941.OID20768.v1	Schizophrenia	1.25	0.95	1.65	0.116341	54	47449
PTN.P21246.OID20083.v1	Schizophrenia	1.25	0.95	1.66	0.116366	54	47449
ATXN10.Q9UBB4.OID20865.v1	COPD	1.04	0.99	1.08	0.116376	1998	44948
RTBDN.Q9BSG5.OID21343.v1	Rheumatoid arthritis	0.94	0.86	1.02	0.116402	593	46310
PDGFRB.P09619.OID20268.v1	Ischaemic heart disease	1.03	0.99	1.06	0.116404	3338	41341
ENG.P17813.OID20287.v1	Lung cancer	1.08	0.98	1.2	0.116435	403	47158
IGF2R.P11717.OID21146.v1	Prostate cancer	0.95	0.89	1.01	0.116441	1001	20628
SIGLEC7.Q9Y286.OID20190.v1	Major depression	1.16	0.96	1.41	0.116443	111	47229
MSR1.P21757.OID21063.v1	Schizophrenia	1.25	0.95	1.66	0.116446	54	47449
IL17D.Q8TAD2.OID20481.v1	Breast cancer	0.94	0.87	1.02	0.116486	772	24086
AMN.Q9BXJ7.OID20492.v1	Liver disease	1.08	0.98	1.19	0.116538	432	47104
TCN2.P20062.OID20341.v1	Alzheimer's dementia	1.08	0.98	1.19	0.116544	446	33642
NUDC.Q9Y266.OID20623.v1	Ischaemic stroke	1.06	0.99	1.14	0.116579	765	46657
NBL1.P41271.OID21486.v1	Cystitis	1.07	0.98	1.17	0.116581	531	24160
CA2.P00918.OID21149.v1	Ischaemic heart disease	1.03	0.99	1.07	0.1166	3338	41341
VAT1.Q99536.OID21382.v1	Ischaemic stroke	0.94	0.88	1.01	0.116622	765	46657
VSTM2L.Q96N03.OID20067.v1	Schizophrenia	0.81	0.62	1.05	0.116641	54	47449
SMPDL3A.Q92484.OID20676.v1	Alzheimer's dementia	0.93	0.85	1.02	0.116655	446	33642
SH2B3.Q9UQQ2.OID21222.v1	Lung cancer	1.08	0.98	1.19	0.116658	403	47158
TP53.P04637.OID21232.v1	Breast cancer	1.06	0.99	1.14	0.116663	772	24086
ARSB.P15848.OID21331.v1	Cystitis	0.93	0.86	1.02	0.116687	531	24160
CETN2.P41208.OID20836.v1	Death	1.02	0.99	1.05	0.116702	4445	43155
MAD1L1.Q9Y6D9.OID20904.v1	Major depression	1.16	0.96	1.41	0.116748	111	47229
DTX3.Q8N9I9.OID21349.v1	Type 2 diabetes	1.03	0.99	1.08	0.116751	2822	43370
IGF1R.P08069.OID21274.v1	Amyotrophic lateral sclerosis	0.9	0.8	1.03	0.116764	264	47269
PEBP1.P30086.OID21087.v1	Systemic lupus erythematosus	1.14	0.97	1.35	0.116773	134	47096
IL1RN.P18510.OID20700.v1	Breast cancer	1.06	0.99	1.14	0.116783	772	24086
FCRL1.Q96LA6.OID20172.v1	Death	0.98	0.95	1.01	0.116792	4445	43155
PTGDS.P41222.OID20408.v1	Multiple sclerosis	1.19	0.96	1.47	0.116834	96	47165
ATP5IF1.Q9UII2.OID20760.v1	Death	1.02	0.99	1.05	0.116866	4445	43155
ADAMTS13.Q76LX8.OID20249.v1	Parkinson's disease	0.94	0.87	1.02	0.116893	659	46802
GALNT10.Q86SR1.OID21371.v1	Lung cancer	1.08	0.98	1.2	0.116926	403	47158
SERPINA12.Q8IW75.OID20219.v1	Death	1.02	0.99	1.06	0.116935	4445	43155
CD276.Q5ZPR3.OID20680.v1	Breast cancer	1.06	0.99	1.14	0.116985	772	24086
DOK2.O60496.OID20138.v1	Ischaemic stroke	1.06	0.99	1.14	0.117002	765	46657
ATP6AP2.O75787.OID21178.v1	Rheumatoid arthritis	1.07	0.98	1.16	0.117024	593	46310
CASP10.Q92851.OID20893.v1	Vascular dementia	0.89	0.78	1.03	0.11706	195	33907
DKKL1.Q9UK85.OID21313.v1	Ischaemic stroke	0.94	0.88	1.01	0.117111	765	46657
JAM2.P57087.OID21064.v1	Breast cancer	0.94	0.87	1.02	0.117126	772	24086
LILRA2.Q8N149.OID21152.v1	Cystitis	1.07	0.98	1.17	0.117191	531	24160
ICAM2.P13598.OID20248.v1	Ischaemic stroke	1.06	0.99	1.14	0.117252	765	46657
LTBP3.Q9NS15.OID21191.v1	Major depression	1.16	0.96	1.4	0.117276	111	47229
BACH1.O14867.OID20505.v1	Gynaecological cancer	1.1	0.98	1.25	0.117293	256	25185
DBI.P07108.OID21143.v1	Vascular dementia	0.89	0.77	1.03	0.117296	195	33907
ARNT.P27540.OID20432.v1	Death	0.98	0.95	1.01	0.117301	4445	43155
PEAR1.Q5VY43.OID20257.v1	COPD	0.97	0.92	1.01	0.117388	1998	44948
OXT.P01178.OID21047.v1	Inflammatory bowel disease	1.1	0.98	1.24	0.117393	275	46727
ADA.P00813.OID20645.v1	Major depression	0.86	0.71	1.04	0.117394	111	47229
TLR3.O15455.OID20612.v1	Breast cancer	0.94	0.88	1.01	0.117421	772	24086
BAG6.P46379.OID20114.v1	Vascular dementia	0.89	0.78	1.03	0.117426	195	33907
BGN.P21810.OID21198.v1	Breast cancer	0.94	0.88	1.01	0.117442	772	24086
CD200R1.Q8TD46.OID20595.v1	Schizophrenia	1.24	0.95	1.62	0.117446	54	47449
TNF.P01375.OID20473.v1	Multiple sclerosis	1.17	0.96	1.43	0.117459	96	47165
FOLR1.P15328.OID21529.v1	Prostate cancer	0.95	0.89	1.01	0.117483	1001	20628
SCARB1.Q8WTV0.OID20805.v1	COPD	1.04	0.99	1.08	0.117507	1998	44948
LIFR.P42702.OID20606.v1	Systemic lupus erythematosus	1.15	0.97	1.36	0.117519	134	47096
CD6.P30203.OID20649.v1	Lung cancer	1.08	0.98	1.19	0.117586	403	47158
PLA2G2A.P14555.OID20274.v1	Breast cancer	1.06	0.99	1.14	0.117734	772	24086
TNFRSF11B.O00300.OID20735.v1	Brain/CNS cancer	0.82	0.64	1.05	0.117741	82	47507
MYO9B.Q13459.OID20451.v1	Lung cancer	1.08	0.98	1.2	0.117778	403	47158
ERBB4.Q15303.OID21510.v1	Colorectal cancer	0.93	0.85	1.02	0.117822	508	46890
ITGAM.P11215.OID21071.v1	Colorectal cancer	0.93	0.85	1.02	0.117839	508	46890
LRP11.Q86VZ4.OID20185.v1	Alzheimer's dementia	1.08	0.98	1.18	0.117843	446	33642
IQGAP2.Q13576.OID21361.v1	Major depression	1.16	0.96	1.4	0.117883	111	47229
TCL1A.P56279.OID20987.v1	Endometriosis	1.13	0.97	1.32	0.117901	157	24768
EFNA4.P52798.OID20935.v1	Alzheimer's dementia	1.08	0.98	1.19	0.117914	446	33642
INHBC.P55103.OID21093.v1	Major depression	1.16	0.96	1.4	0.117985	111	47229
CCN3.P48745.OID20299.v1	Systemic lupus erythematosus	1.16	0.96	1.4	0.118008	134	47096
RBP2.P50120.OID21365.v1	Cystitis	0.93	0.86	1.02	0.118018	531	24160
ARTN.Q5T4W7.OID20446.v1	Endometriosis	1.13	0.97	1.32	0.11802	157	24768
DDR1.Q08345.OID21009.v1	Systemic lupus erythematosus	1.15	0.97	1.37	0.118055	134	47096
HK2.P52789.OID20065.v1	Multiple sclerosis	1.17	0.96	1.43	0.11811	96	47165
SUMF2.Q8NBJ7.OID21032.v1	Cystitis	0.93	0.86	1.02	0.118174	531	24160
RHOC.P08134.OID20950.v1	Death	1.02	0.99	1.05	0.118184	4445	43155
HSD11B1.P28845.OID20575.v1	Alzheimer's dementia	1.08	0.98	1.19	0.118219	446	33642
EGFL7.Q9UHF1.OID21252.v1	Gynaecological cancer	1.11	0.97	1.26	0.118256	256	25185
VWA1.Q6PCB0.OID21421.v1	Breast cancer	1.06	0.99	1.14	0.118314	772	24086
HNRNPK.P61978.OID20051.v1	Ischaemic stroke	1.06	0.99	1.14	0.118344	765	46657
PRSS27.Q9BQR3.OID20212.v1	Gynaecological cancer	1.1	0.98	1.25	0.118381	256	25185
ARTN.Q5T4W7.OID20446.v1	Amyotrophic lateral sclerosis	1.1	0.98	1.24	0.118482	264	47269
MFAP3.P55082.OID20057.v1	Liver disease	0.93	0.84	1.02	0.118504	432	47104
CXCL1.P09341.OID20762.v1	Vascular dementia	0.89	0.78	1.03	0.118512	195	33907
IL2.P60568.OID20419.v1	Amyotrophic lateral sclerosis	1.1	0.98	1.24	0.118516	264	47269
DSC2.Q02487.OID21079.v1	Parkinson's disease	1.07	0.98	1.15	0.118544	659	46802
PTK7.Q13308.OID20880.v1	Rheumatoid arthritis	1.07	0.98	1.16	0.118581	593	46310
SCAMP3.O14828.OID21332.v1	Breast cancer	1.06	0.99	1.14	0.118616	772	24086
ENTPD5.O75356.OID20104.v1	Inflammatory bowel disease	1.1	0.98	1.24	0.118661	275	46727
CD109.Q6YHK3.OID21108.v1	Parkinson's disease	0.94	0.87	1.02	0.118691	659	46802
APEX1.P27695.OID21434.v1	Breast cancer	1.06	0.99	1.13	0.118865	772	24086
PQBP1.O60828.OID21172.v1	Cystitis	1.07	0.98	1.17	0.118924	531	24160
VIM.P08670.OID20053.v1	Systemic lupus erythematosus	1.14	0.97	1.35	0.118941	134	47096
KLK13.Q9UKR3.OID21291.v1	Breast cancer	1.06	0.99	1.13	0.11899	772	24086
SIGLEC7.Q9Y286.OID20190.v1	Schizophrenia	1.24	0.95	1.63	0.119032	54	47449
CTSL.P07711.OID20228.v1	Colorectal cancer	1.07	0.98	1.18	0.119042	508	46890
KLK6.Q92876.OID21526.v1	Vascular dementia	1.12	0.97	1.29	0.11906	195	33907
ANXA5.P08758.OID20810.v1	Parkinson's disease	0.94	0.87	1.02	0.119075	659	46802
MNDA.P41218.OID20156.v1	Multiple sclerosis	1.17	0.96	1.43	0.119157	96	47165
GALNT7.Q86SF2.OID21377.v1	Lung cancer	0.92	0.84	1.02	0.11923	403	47158
RHOC.P08134.OID20950.v1	Inflammatory bowel disease	1.1	0.98	1.24	0.119279	275	46727
IL7.P13232.OID20535.v1	Alzheimer's dementia	0.93	0.84	1.02	0.119339	446	33642
GPA33.Q99795.OID21376.v1	Vascular dementia	0.89	0.78	1.03	0.119448	195	33907
PLIN3.O60664.OID20143.v1	Major depression	1.16	0.96	1.39	0.119452	111	47229
MSRA.Q9UJ68.OID21513.v1	Death	1.02	0.99	1.05	0.119478	4445	43155
KLK13.Q9UKR3.OID21291.v1	Liver disease	0.93	0.84	1.02	0.119486	432	47104
SIRT5.Q9NXA8.OID20820.v1	Brain/CNS cancer	1.19	0.96	1.48	0.119533	82	47507
COL9A1.P20849.OID20550.v1	Breast cancer	0.94	0.88	1.02	0.119539	772	24086
KYNU.Q16719.OID20669.v1	Ischaemic stroke	1.06	0.98	1.14	0.11955	765	46657
CD300E.Q496F6.OID21418.v1	Gynaecological cancer	1.11	0.97	1.26	0.119565	256	25185
FLT4.P35916.OID21491.v1	Lung cancer	1.08	0.98	1.2	0.119584	403	47158
TST.Q16762.OID20868.v1	Type 2 diabetes	1.03	0.99	1.07	0.119585	2822	43370
CA11.O75493.OID21195.v1	Vascular dementia	1.12	0.97	1.29	0.119608	195	33907
HLA.DRA.P01903.OID20520.v1	Cystitis	1.07	0.98	1.17	0.119666	531	24160
CEACAM3.P40198.OID21245.v1	Colorectal cancer	1.07	0.98	1.17	0.119675	508	46890
GP2.P55259.OID20090.v1	COPD	0.96	0.92	1.01	0.119679	1998	44948
CLSTN1.O94985.OID20874.v1	Parkinson's disease	0.94	0.87	1.02	0.119698	659	46802
IL5RA.Q01344.OID20601.v1	Amyotrophic lateral sclerosis	0.91	0.8	1.03	0.119787	264	47269
PSMG3.Q9BT73.OID20549.v1	Cystitis	1.07	0.98	1.16	0.119822	531	24160
DDAH1.O94760.OID21299.v1	Parkinson's disease	0.94	0.87	1.02	0.119849	659	46802
ST6GAL1.P15907.OID20302.v1	Colorectal cancer	1.07	0.98	1.17	0.11985	508	46890
PLA2G10.O15496.OID21002.v1	Breast cancer	0.94	0.88	1.01	0.119893	772	24086
CIAPIN1.Q6FI81.OID21501.v1	Systemic lupus erythematosus	1.14	0.97	1.35	0.119915	134	47096
CD59.P13987.OID20339.v1	Multiple sclerosis	1.19	0.96	1.48	0.119924	96	47165
SRPK2.P78362.OID20502.v1	Major depression	1.16	0.96	1.39	0.119952	111	47229
VTCN1.Q7Z7D3.OID21164.v1	Ischaemic heart disease	0.97	0.94	1.01	0.119956	3338	41341
SMPD1.P17405.OID21028.v1	Prostate cancer	0.95	0.89	1.01	0.120023	1001	20628
ANGPT1.Q15389.OID20740.v1	Endometriosis	1.13	0.97	1.33	0.120034	157	24768
SNCG.O76070.OID20971.v1	Colorectal cancer	1.08	0.98	1.18	0.120131	508	46890
FXN.Q16595.OID21442.v1	Prostate cancer	1.05	0.99	1.12	0.120135	1001	20628
CNTN3.Q9P232.OID21092.v1	Parkinson's disease	0.93	0.86	1.02	0.120161	659	46802
TPPP3.Q9BW30.OID20842.v1	Endometriosis	1.13	0.97	1.32	0.12021	157	24768
PGLYRP1.O75594.OID20338.v1	Gynaecological cancer	1.1	0.97	1.25	0.120224	256	25185
GSAP.A4D1B5.OID21173.v1	Parkinson's disease	0.94	0.87	1.02	0.120235	659	46802
PFDN2.Q9UHV9.OID20892.v1	Breast cancer	1.06	0.99	1.14	0.12025	772	24086
XG.P55808.OID20259.v1	Cystitis	1.08	0.98	1.18	0.120265	531	24160
PLXDC1.Q8IUK5.OID21258.v1	Parkinson's disease	0.94	0.87	1.02	0.120297	659	46802
HBQ1.P09105.OID21433.v1	Inflammatory bowel disease	1.1	0.98	1.24	0.120301	275	46727
SUSD2.Q9UGT4.OID21098.v1	Breast cancer	0.94	0.88	1.02	0.120322	772	24086
CALB2.P22676.OID20801.v1	Brain/CNS cancer	1.2	0.95	1.5	0.120366	82	47507
ENO2.P09104.OID21046.v1	Alzheimer's dementia	0.93	0.84	1.02	0.120397	446	33642
P4HB.P07237.OID21509.v1	Vascular dementia	0.89	0.77	1.03	0.120403	195	33907
CELA3A.P09093.OID20298.v1	Lung cancer	1.08	0.98	1.2	0.120431	403	47158
PROC.P04070.OID20402.v1	Major depression	1.16	0.96	1.4	0.120433	111	47229
IL20.Q9NYY1.OID20453.v1	Ischaemic stroke	1.06	0.99	1.14	0.120453	765	46657
DUSP3.P51452.OID20827.v1	Inflammatory bowel disease	1.1	0.98	1.24	0.120454	275	46727
GDNF.P39905.OID20861.v1	Colorectal cancer	1.07	0.98	1.18	0.120456	508	46890
HAGH.Q16775.OID21459.v1	Cystitis	1.07	0.98	1.16	0.120581	531	24160
NELL2.Q99435.OID20706.v1	Brain/CNS cancer	0.84	0.67	1.05	0.120631	82	47507
LAP3.P28838.OID20436.v1	Parkinson's disease	0.94	0.87	1.02	0.120642	659	46802
RET.P07949.OID21346.v1	Schizophrenia	0.8	0.61	1.06	0.120648	54	47449
CD4.P01730.OID20584.v1	Multiple sclerosis	1.17	0.96	1.44	0.120679	96	47165
DPEP2.Q9H4A9.OID21305.v1	Type 2 diabetes	1.03	0.99	1.07	0.120766	2822	43370
DAPP1.Q9UN19.OID20524.v1	Inflammatory bowel disease	1.1	0.98	1.24	0.120807	275	46727
CD160.O95971.OID20647.v1	Breast cancer	0.95	0.88	1.01	0.12083	772	24086
SERPINE1.P05121.OID20342.v1	Cystitis	0.93	0.86	1.02	0.120832	531	24160
PVR.P15151.OID21011.v1	Gynaecological cancer	1.1	0.97	1.25	0.120901	256	25185
THBD.P07204.OID20231.v1	Prostate cancer	1.05	0.99	1.12	0.120902	1001	20628
CLEC4D.Q8WXI8.OID20609.v1	Amyotrophic lateral sclerosis	1.1	0.97	1.25	0.120913	264	47269
MLN.P12872.OID20541.v1	Colorectal cancer	1.08	0.98	1.18	0.120918	508	46890
MICB_MICA.Q29980_Q29983.OID20593.v1	Cystitis	1.07	0.98	1.17	0.120918	531	24160
COMP.P49747.OID20405.v1	Schizophrenia	0.8	0.6	1.06	0.120956	54	47449
CCL23.P55773.OID20693.v1	Gynaecological cancer	1.11	0.97	1.26	0.121046	256	25185
CX3CL1.P78423.OID20976.v1	Rheumatoid arthritis	1.07	0.98	1.16	0.121054	593	46310
IFNGR2.P38484.OID20941.v1	Amyotrophic lateral sclerosis	0.91	0.8	1.03	0.121075	264	47269
SERPINA12.Q8IW75.OID20219.v1	Inflammatory bowel disease	0.91	0.8	1.03	0.121146	275	46727
CRADD.P78560.OID20923.v1	Ischaemic heart disease	1.03	0.99	1.06	0.121146	3338	41341
ANKRD54.Q6NXT1.OID21162.v1	Ischaemic heart disease	1.03	0.99	1.06	0.121153	3338	41341
TXLNA.P40222.OID20952.v1	Parkinson's disease	0.94	0.87	1.02	0.121197	659	46802
ING1.Q9UK53.OID20853.v1	Ischaemic stroke	1.06	0.99	1.14	0.12121	765	46657
SAMD9L.Q8IVG5.OID20536.v1	Lung cancer	1.08	0.98	1.19	0.121222	403	47158
PIGR.P01833.OID21102.v1	Endometriosis	1.13	0.97	1.32	0.121236	157	24768
IL32.P24001.OID20605.v1	Lung cancer	0.92	0.83	1.02	0.121272	403	47158
SERPINB1.P30740.OID21088.v1	Ischaemic stroke	1.06	0.99	1.14	0.121335	765	46657
CST7.O76096.OID20704.v1	Multiple sclerosis	1.17	0.96	1.43	0.12134	96	47165
IL18.Q14116.OID20694.v1	Major depression	1.16	0.96	1.4	0.121378	111	47229
PLIN1.O60240.OID20835.v1	Multiple sclerosis	0.85	0.69	1.04	0.12144	96	47165
FLT3LG.P49771.OID20661.v1	Brain/CNS cancer	0.84	0.67	1.05	0.121485	82	47507
TREML2.Q5T2D2.OID21120.v1	Brain/CNS cancer	1.18	0.96	1.47	0.121505	82	47507
CD177.Q8N6Q3.OID21119.v1	Brain/CNS cancer	1.19	0.96	1.47	0.121534	82	47507
DNPH1.O43598.OID20744.v1	Alzheimer's dementia	0.93	0.85	1.02	0.12155	446	33642
ADGRE2.Q9UHX3.OID20755.v1	Parkinson's disease	0.94	0.87	1.02	0.121635	659	46802
ITGB1BP2.Q9UKP3.OID20112.v1	Ischaemic stroke	1.06	0.99	1.14	0.121641	765	46657
PFDN2.Q9UHV9.OID20892.v1	Alzheimer's dementia	0.93	0.85	1.02	0.12167	446	33642
MITD1.Q8WV92.OID20959.v1	COPD	1.04	0.99	1.08	0.121698	1998	44948
NID2.Q14112.OID21085.v1	Multiple sclerosis	1.17	0.96	1.43	0.12171	96	47165
CD244.Q9BZW8.OID20628.v1	Alzheimer's dementia	1.08	0.98	1.18	0.121812	446	33642
BAMBI.Q13145.OID21267.v1	Major depression	1.16	0.96	1.4	0.121829	111	47229
TNFSF13.O75888.OID20733.v1	Amyotrophic lateral sclerosis	1.11	0.97	1.26	0.121897	264	47269
AGXT.P21549.OID20139.v1	Multiple sclerosis	0.85	0.7	1.04	0.121908	96	47165
PRL.P01236.OID21033.v1	Multiple sclerosis	1.18	0.96	1.45	0.121936	96	47165
PADI2.Q9Y2J8.OID20467.v1	Cystitis	1.07	0.98	1.16	0.121952	531	24160
HSD11B1.P28845.OID20575.v1	Brain/CNS cancer	0.84	0.68	1.05	0.121998	82	47507
CD244.Q9BZW8.OID20628.v1	Schizophrenia	1.24	0.94	1.62	0.122017	54	47449
XPNPEP2.O43895.OID21508.v1	Major depression	0.86	0.71	1.04	0.122028	111	47229
DLK1.P80370.OID20295.v1	Systemic lupus erythematosus	0.87	0.72	1.04	0.12205	134	47096
ERBB3.P21860.OID20705.v1	Prostate cancer	1.05	0.99	1.12	0.122069	1001	20628
CCL2.P13500.OID21004.v1	Lung cancer	1.08	0.98	1.2	0.122094	403	47158
HGS.O14964.OID21175.v1	Death	1.02	0.99	1.05	0.12218	4445	43155
EDIL3.O43854.OID20081.v1	Colorectal cancer	0.93	0.85	1.02	0.122184	508	46890
MTPN.P58546.OID20080.v1	Vascular dementia	0.89	0.78	1.03	0.122215	195	33907
TSHB.P01222.OID20129.v1	Major depression	0.86	0.71	1.04	0.122243	111	47229
WARS.P23381.OID21084.v1	Lung cancer	1.08	0.98	1.19	0.122244	403	47158
RELT.Q969Z4.OID21142.v1	Endometriosis	1.14	0.97	1.34	0.122336	157	24768
PI3.P19957.OID20326.v1	Prostate cancer	0.95	0.89	1.01	0.122337	1001	20628
RRM2.P31350.OID21187.v1	Parkinson's disease	0.94	0.87	1.02	0.122349	659	46802
CRH.P06850.OID21257.v1	Gynaecological cancer	0.91	0.8	1.03	0.122401	256	25185
EIF5A.P63241.OID20423.v1	Schizophrenia	1.23	0.95	1.61	0.122436	54	47449
PIK3IP1.Q96FE7.OID21094.v1	Major depression	1.17	0.96	1.43	0.122478	111	47229
CALCOCO1.Q9P1Z2.OID21387.v1	Major depression	1.16	0.96	1.39	0.12248	111	47229
CREG1.O75629.OID21515.v1	Parkinson's disease	0.94	0.87	1.02	0.122494	659	46802
PARK7.Q99497.OID21160.v1	Ischaemic stroke	1.06	0.98	1.14	0.122524	765	46657
CXCL3.P19876.OID20788.v1	Systemic lupus erythematosus	1.14	0.96	1.35	0.122543	134	47096
DCTN2.Q13561.OID21334.v1	Breast cancer	1.06	0.99	1.13	0.12259	772	24086
SCG3.Q8WXD2.OID20728.v1	Death	1.02	0.99	1.06	0.122597	4445	43155
ACY1.Q03154.OID20137.v1	Schizophrenia	0.8	0.6	1.06	0.122632	54	47449
ITIH3.Q06033.OID20352.v1	Schizophrenia	1.25	0.94	1.66	0.122641	54	47449
CCL16.O15467.OID20334.v1	Amyotrophic lateral sclerosis	0.91	0.8	1.03	0.122648	264	47269
GDNF.P39905.OID20861.v1	Endometriosis	1.13	0.97	1.32	0.122749	157	24768
CD99.P14209.OID21110.v1	Endometriosis	1.14	0.97	1.34	0.122751	157	24768
CD200.P41217.OID20603.v1	Liver disease	1.08	0.98	1.19	0.122762	432	47104
CBLIF.P27352.OID20179.v1	Alzheimer's dementia	0.93	0.85	1.02	0.122862	446	33642
CLPS.P04118.OID21156.v1	Ischaemic stroke	0.95	0.88	1.02	0.122908	765	46657
MAP4K5.Q9Y4K4.OID20899.v1	Colorectal cancer	1.07	0.98	1.17	0.122932	508	46890
TINAGL1.Q9GZM7.OID20180.v1	Parkinson's disease	1.07	0.98	1.15	0.122956	659	46802
ENPP2.Q13822.OID20288.v1	Ischaemic stroke	1.07	0.98	1.17	0.122977	765	46657
LGALS7_LGALS7B.P47929.OID21406.v1	Parkinson's disease	0.94	0.87	1.02	0.122983	659	46802
MPI.P34949.OID21288.v1	Amyotrophic lateral sclerosis	1.1	0.97	1.24	0.123074	264	47269
STX8.Q9UNK0.OID20531.v1	Colorectal cancer	1.07	0.98	1.18	0.12308	508	46890
ECE1.P42892.OID20891.v1	Type 2 diabetes	0.97	0.94	1.01	0.123102	2822	43370
C1QTNF1.Q9BXJ1.OID20367.v1	Inflammatory bowel disease	1.1	0.97	1.24	0.12316	275	46727
LPL.P06858.OID20188.v1	Colorectal cancer	0.93	0.84	1.02	0.123168	508	46890
SEZ6L.Q9BYH1.OID21488.v1	Amyotrophic lateral sclerosis	0.91	0.8	1.03	0.123184	264	47269
CIAPIN1.Q6FI81.OID21501.v1	Lung cancer	1.08	0.98	1.2	0.123192	403	47158
TRIM5.Q9C035.OID20526.v1	Breast cancer	1.06	0.99	1.13	0.123256	772	24086
ANKRD54.Q6NXT1.OID21162.v1	Gynaecological cancer	1.1	0.97	1.25	0.123263	256	25185
CCL13.Q99616.OID20655.v1	Lung cancer	1.08	0.98	1.2	0.123271	403	47158
GPA33.Q99795.OID21376.v1	Colorectal cancer	1.07	0.98	1.17	0.123292	508	46890
AMBN.Q9NP70.OID20437.v1	Colorectal cancer	0.93	0.86	1.02	0.123304	508	46890
IL6R.P08887.OID20385.v1	Gynaecological cancer	1.1	0.97	1.25	0.123304	256	25185
CRHBP.P24387.OID20747.v1	Schizophrenia	1.24	0.94	1.63	0.123324	54	47449
ERBB2.P04626.OID21520.v1	Systemic lupus erythematosus	0.87	0.72	1.04	0.123341	134	47096
SPARCL1.Q14515.OID20361.v1	Major depression	0.86	0.72	1.04	0.123402	111	47229
HK2.P52789.OID20065.v1	Colorectal cancer	0.93	0.85	1.02	0.123404	508	46890
ANPEP.P15144.OID20350.v1	Inflammatory bowel disease	0.91	0.81	1.03	0.123416	275	46727
HGS.O14964.OID21175.v1	Lung cancer	1.08	0.98	1.19	0.12343	403	47158
GFER.P55789.OID21259.v1	Inflammatory bowel disease	1.1	0.97	1.24	0.123523	275	46727
PECAM1.P16284.OID21131.v1	Schizophrenia	1.23	0.94	1.61	0.12356	54	47449
TSLP.Q969D9.OID20056.v1	Death	1.02	0.99	1.05	0.123584	4445	43155
HCLS1.P14317.OID20648.v1	Systemic lupus erythematosus	1.14	0.96	1.35	0.12359	134	47096
ADAMTS15.Q8TE58.OID21275.v1	Colorectal cancer	1.07	0.98	1.17	0.123648	508	46890
IL20RA.Q9UHF4.OID20422.v1	Inflammatory bowel disease	1.1	0.97	1.24	0.123664	275	46727
PPME1.Q9Y570.OID21347.v1	Parkinson's disease	1.06	0.98	1.15	0.123673	659	46802
HGS.O14964.OID21175.v1	Ischaemic stroke	1.06	0.98	1.14	0.12368	765	46657
IL11.P20809.OID20455.v1	Parkinson's disease	0.94	0.87	1.02	0.123716	659	46802
SERPINA9.Q86WD7.OID21284.v1	Multiple sclerosis	0.85	0.7	1.04	0.123732	96	47165
CHI3L1.P36222.OID20399.v1	Multiple sclerosis	1.18	0.96	1.46	0.123757	96	47165
TANK.Q92844.OID20474.v1	Rheumatoid arthritis	1.07	0.98	1.16	0.123782	593	46310
DPP6.P42658.OID21354.v1	Systemic lupus erythematosus	0.87	0.73	1.04	0.123796	134	47096
LGMN.Q99538.OID20773.v1	Brain/CNS cancer	0.84	0.68	1.05	0.123833	82	47507
NTF3.P20783.OID20591.v1	Systemic lupus erythematosus	0.88	0.74	1.04	0.12388	134	47096
PSRC1.Q6PGN9.OID21169.v1	Lung cancer	1.08	0.98	1.19	0.123911	403	47158
CES1.P23141.OID20244.v1	Vascular dementia	0.9	0.78	1.03	0.123989	195	33907
LILRA5.A6NI73.OID20209.v1	Parkinson's disease	0.94	0.87	1.02	0.12404	659	46802
PLAT.P00750.OID20247.v1	Vascular dementia	1.12	0.97	1.3	0.124101	195	33907
TDRKH.Q9Y2W6.OID20875.v1	Colorectal cancer	1.07	0.98	1.17	0.124123	508	46890
SUMF2.Q8NBJ7.OID21032.v1	Systemic lupus erythematosus	1.14	0.96	1.36	0.12414	134	47096
PFKFB2.O60825.OID21356.v1	Inflammatory bowel disease	1.1	0.97	1.24	0.124249	275	46727
CD2AP.Q9Y5K6.OID20177.v1	Colorectal cancer	1.07	0.98	1.17	0.124287	508	46890
WIF1.Q9Y5W5.OID21464.v1	Ischaemic stroke	1.06	0.98	1.14	0.124356	765	46657
IL34.Q6ZMJ4.OID20809.v1	Multiple sclerosis	0.85	0.7	1.04	0.124382	96	47165
CDSN.Q15517.OID20667.v1	Systemic lupus erythematosus	1.14	0.96	1.36	0.124455	134	47096
GLRX.P35754.OID20195.v1	Liver disease	1.08	0.98	1.19	0.124483	432	47104
CES3.Q6UWW8.OID21340.v1	Ischaemic stroke	0.95	0.88	1.02	0.124486	765	46657
MEP1B.Q16820.OID20168.v1	Cystitis	0.94	0.86	1.02	0.124548	531	24160
EPHB6.O15197.OID20982.v1	Gynaecological cancer	1.1	0.97	1.25	0.124579	256	25185
SPARCL1.Q14515.OID20361.v1	Systemic lupus erythematosus	1.14	0.96	1.36	0.124585	134	47096
COL4A1.P02462.OID20208.v1	Endometriosis	1.13	0.97	1.32	0.124661	157	24768
SLITRK2.Q9H156.OID21409.v1	Endometriosis	1.13	0.97	1.33	0.124686	157	24768
MASP1.P48740.OID20954.v1	Schizophrenia	1.23	0.94	1.62	0.124694	54	47449
WNT9A.O14904.OID20460.v1	Colorectal cancer	1.08	0.98	1.19	0.124755	508	46890
FOLR2.P14207.OID21062.v1	Cystitis	1.07	0.98	1.17	0.124782	531	24160
IGSF3.O75054.OID21312.v1	Inflammatory bowel disease	1.1	0.97	1.24	0.124801	275	46727
ARHGEF12.Q9NZN5.OID20554.v1	Systemic lupus erythematosus	1.14	0.96	1.35	0.125074	134	47096
ADAM22.Q9P0K1.OID21001.v1	Brain/CNS cancer	1.19	0.95	1.47	0.125139	82	47507
ATP6V1D.Q9Y5K8.OID21341.v1	Vascular dementia	0.9	0.78	1.03	0.125145	195	33907
CXCL16.Q9H2A7.OID20282.v1	Alzheimer's dementia	1.08	0.98	1.18	0.125155	446	33642
IL2.P60568.OID20419.v1	Endometriosis	1.13	0.97	1.32	0.125188	157	24768
ENTPD5.O75356.OID20104.v1	Prostate cancer	0.95	0.89	1.01	0.125222	1001	20628
NINJ1.Q92982.OID21167.v1	Major depression	1.16	0.96	1.39	0.12526	111	47229
ANKRD54.Q6NXT1.OID21162.v1	Colorectal cancer	1.07	0.98	1.17	0.12527	508	46890
ICAM4.Q14773.OID20578.v1	Major depression	0.86	0.72	1.04	0.12528	111	47229
TNF.P01375.OID21237.v1	Multiple sclerosis	1.17	0.96	1.43	0.12531	96	47165
CCN2.P29279.OID20709.v1	Schizophrenia	1.23	0.94	1.61	0.125338	54	47449
SLAMF1.Q13291.OID20496.v1	Vascular dementia	1.12	0.97	1.29	0.12534	195	33907
GPA33.Q99795.OID21376.v1	Lung cancer	1.08	0.98	1.19	0.125356	403	47158
LAMP2.P13473.OID21035.v1	Endometriosis	1.13	0.97	1.32	0.125357	157	24768
TARBP2.Q15633.OID20870.v1	Major depression	1.16	0.96	1.39	0.125368	111	47229
FCAR.P24071.OID20564.v1	Vascular dementia	1.12	0.97	1.29	0.125369	195	33907
HGF.P14210.OID20656.v1	Major depression	1.16	0.96	1.4	0.125394	111	47229
PPY.P01298.OID21516.v1	Vascular dementia	1.12	0.97	1.29	0.125407	195	33907
CNPY4.Q8N129.OID21317.v1	Prostate cancer	1.05	0.99	1.12	0.125424	1001	20628
PAPPA.Q13219.OID20421.v1	Schizophrenia	0.81	0.61	1.06	0.125436	54	47449
INPP1.P49441.OID21345.v1	Liver disease	1.08	0.98	1.19	0.125445	432	47104
LHPP.Q9H008.OID20749.v1	Major depression	0.86	0.71	1.04	0.12546	111	47229
STAMBP.O95630.OID20955.v1	Lung cancer	1.08	0.98	1.19	0.125564	403	47158
NPTXR.O95502.OID20191.v1	Ischaemic stroke	0.95	0.88	1.02	0.125656	765	46657
BMP4.P12644.OID20994.v1	Brain/CNS cancer	0.84	0.67	1.05	0.12566	82	47507
S100A16.Q96FQ6.OID20878.v1	Liver disease	1.08	0.98	1.18	0.1257	432	47104
PI3.P19957.OID20326.v1	Cystitis	1.07	0.98	1.16	0.125705	531	24160
VAT1.Q99536.OID21382.v1	Schizophrenia	0.81	0.62	1.06	0.125725	54	47449
CXCL8.P10145.OID20631.v1	Breast cancer	1.06	0.98	1.14	0.125732	772	24086
CCN1.O00622.OID21368.v1	Lung cancer	1.08	0.98	1.2	0.125782	403	47158
STAMBP.O95630.OID20955.v1	Amyotrophic lateral sclerosis	1.1	0.97	1.24	0.12579	264	47269
RARRES2.Q99969.OID20373.v1	Vascular dementia	1.12	0.97	1.29	0.125802	195	33907
SCARA5.Q6ZMJ2.OID21058.v1	Schizophrenia	1.25	0.94	1.66	0.125809	54	47449
ANGPTL7.O43827.OID21412.v1	Multiple sclerosis	1.17	0.96	1.43	0.125813	96	47165
DKKL1.Q9UK85.OID21313.v1	COPD	0.97	0.92	1.01	0.125828	1998	44948
TIMD4.Q96H15.OID20375.v1	Schizophrenia	1.24	0.94	1.63	0.125853	54	47449
CPA1.P15085.OID20280.v1	COPD	1.03	0.99	1.08	0.125896	1998	44948
IL13RA1.P78552.OID21504.v1	Breast cancer	1.06	0.98	1.14	0.125902	772	24086
LILRB5.O75023.OID20324.v1	Death	1.02	0.99	1.05	0.125906	4445	43155
ARHGAP1.Q07960.OID21202.v1	Ischaemic stroke	0.95	0.88	1.02	0.125942	765	46657
ARSB.P15848.OID21331.v1	Endometriosis	1.13	0.97	1.32	0.125993	157	24768
STXBP3.O00186.OID21240.v1	Liver disease	0.93	0.85	1.02	0.12601	432	47104
CA14.Q9ULX7.OID21401.v1	Multiple sclerosis	0.85	0.69	1.05	0.126037	96	47165
BCAM.P50895.OID21076.v1	Gynaecological cancer	1.1	0.97	1.25	0.126046	256	25185
VAT1.Q99536.OID21382.v1	Multiple sclerosis	0.86	0.7	1.04	0.126088	96	47165
CSF1.P09603.OID20719.v1	Colorectal cancer	1.07	0.98	1.17	0.126104	508	46890
IL17RA.Q96F46.OID21089.v1	COPD	1.03	0.99	1.08	0.126121	1998	44948
CD2AP.Q9Y5K6.OID20177.v1	Death	1.02	0.99	1.05	0.126121	4445	43155
GMPR.P36959.OID20641.v1	Ischaemic stroke	0.95	0.88	1.02	0.126124	765	46657
SAMD9L.Q8IVG5.OID20536.v1	Liver disease	0.93	0.84	1.02	0.126135	432	47104
SPINK5.Q9NQ38.OID21148.v1	Gynaecological cancer	1.1	0.97	1.25	0.126151	256	25185
LSM1.O15116.OID21210.v1	Parkinson's disease	0.94	0.87	1.02	0.126213	659	46802
HNRNPK.P61978.OID20051.v1	Cystitis	0.94	0.86	1.02	0.126277	531	24160
DPP7.Q9UHL4.OID20142.v1	Alzheimer's dementia	0.93	0.84	1.02	0.126337	446	33642
PLAUR.Q03405.OID20764.v1	Endometriosis	1.13	0.97	1.33	0.126355	157	24768
COX5B.P10606.OID21297.v1	Lung cancer	1.08	0.98	1.19	0.12639	403	47158
HCLS1.P14317.OID20648.v1	Alzheimer's dementia	0.93	0.85	1.02	0.126436	446	33642
IL20.Q9NYY1.OID20453.v1	Schizophrenia	1.23	0.94	1.61	0.126437	54	47449
MASP1.P48740.OID20954.v1	Cystitis	0.93	0.86	1.02	0.126448	531	24160
CD84.Q9UIB8.OID20607.v1	Amyotrophic lateral sclerosis	1.1	0.97	1.24	0.126471	264	47269
DARS1.P14868.OID20903.v1	Ischaemic heart disease	0.97	0.94	1.01	0.126498	3338	41341
NINJ1.Q92982.OID21167.v1	Type 2 diabetes	1.03	0.99	1.07	0.126509	2822	43370
PIGR.P01833.OID21102.v1	Colorectal cancer	1.07	0.98	1.17	0.126544	508	46890
GP2.P55259.OID20090.v1	Inflammatory bowel disease	0.91	0.8	1.03	0.126569	275	46727
CDON.Q4KMG0.OID20754.v1	Inflammatory bowel disease	0.91	0.81	1.03	0.12665	275	46727
MAP2K6.P52564.OID20552.v1	Alzheimer's dementia	0.93	0.85	1.02	0.126697	446	33642
FKBP7.Q9Y680.OID20846.v1	Liver disease	0.93	0.85	1.02	0.126735	432	47104
CCL14.Q16627.OID20401.v1	Breast cancer	1.06	0.98	1.14	0.126736	772	24086
SEZ6L.Q9BYH1.OID21488.v1	Multiple sclerosis	0.85	0.69	1.05	0.126778	96	47165
NAMPT.P43490.OID21227.v1	Cystitis	0.94	0.86	1.02	0.126779	531	24160
LEFTY2.O00292.OID21454.v1	Colorectal cancer	1.08	0.98	1.19	0.126786	508	46890
FASLG.P48023.OID20665.v1	Breast cancer	0.95	0.88	1.02	0.12679	772	24086
VAT1.Q99536.OID21382.v1	Vascular dementia	0.89	0.78	1.03	0.126879	195	33907
FKBP4.Q02790.OID20960.v1	Gynaecological cancer	1.1	0.97	1.24	0.126898	256	25185
CA4.P22748.OID20241.v1	Endometriosis	0.89	0.76	1.04	0.126905	157	24768
AHCY.P23526.OID20199.v1	Schizophrenia	1.23	0.94	1.61	0.126941	54	47449
CHMP1A.Q9HD42.OID20930.v1	Amyotrophic lateral sclerosis	1.1	0.97	1.24	0.127031	264	47269
CES3.Q6UWW8.OID21340.v1	COPD	0.97	0.92	1.01	0.127044	1998	44948
MDK.P21741.OID21489.v1	Breast cancer	1.06	0.98	1.14	0.127051	772	24086
GNLY.P22749.OID21132.v1	Parkinson's disease	0.94	0.87	1.02	0.127103	659	46802
CARHSP1.Q9Y2V2.OID20859.v1	Ischaemic stroke	0.94	0.88	1.02	0.127106	765	46657
BCAN.Q96GW7.OID20998.v1	Amyotrophic lateral sclerosis	0.91	0.8	1.03	0.127106	264	47269
TGFBI.Q15582.OID20417.v1	Ischaemic heart disease	1.03	0.99	1.06	0.12713	3338	41341
CEP43.O95684.OID20084.v1	Gynaecological cancer	1.1	0.97	1.25	0.127192	256	25185
SLITRK2.Q9H156.OID21409.v1	Ischaemic stroke	1.06	0.98	1.14	0.127311	765	46657
CLEC1A.Q8NC01.OID20099.v1	Amyotrophic lateral sclerosis	0.91	0.8	1.03	0.127317	264	47269
GMPR.P36959.OID20641.v1	Inflammatory bowel disease	1.1	0.97	1.24	0.127318	275	46727
PRKRA.O75569.OID21225.v1	Major depression	1.16	0.96	1.39	0.12742	111	47229
CCL23.P55773.OID20693.v1	Systemic lupus erythematosus	1.15	0.96	1.36	0.127428	134	47096
ITGA5.P08648.OID21139.v1	Alzheimer's dementia	0.93	0.84	1.02	0.127462	446	33642
KITLG.P21583.OID20196.v1	Breast cancer	0.95	0.88	1.02	0.127486	772	24086
FEN1.P39748.OID21192.v1	Vascular dementia	0.9	0.78	1.03	0.127517	195	33907
SERPINB9.P50453.OID20932.v1	Schizophrenia	1.23	0.94	1.61	0.127587	54	47449
IGFBPL1.Q8WX77.OID20155.v1	Parkinson's disease	0.94	0.86	1.02	0.127603	659	46802
CD59.P13987.OID20339.v1	Schizophrenia	1.26	0.94	1.69	0.127618	54	47449
GFER.P55789.OID21259.v1	Breast cancer	1.06	0.98	1.13	0.127644	772	24086
SEPTIN9.Q9UHD8.OID21279.v1	Lung cancer	1.08	0.98	1.19	0.12765	403	47158
SAMD9L.Q8IVG5.OID20536.v1	Death	1.02	0.99	1.05	0.127659	4445	43155
RGMA.Q96B86.OID21065.v1	Alzheimer's dementia	1.08	0.98	1.18	0.127663	446	33642
NID2.Q14112.OID21085.v1	Rheumatoid arthritis	1.06	0.98	1.15	0.127683	593	46310
GALNT3.Q14435.OID20471.v1	Rheumatoid arthritis	1.07	0.98	1.15	0.127773	593	46310
NME3.Q13232.OID20789.v1	Lung cancer	1.08	0.98	1.19	0.127888	403	47158
SCG3.Q8WXD2.OID20728.v1	Lung cancer	0.93	0.84	1.02	0.127912	403	47158
GLO1.Q04760.OID20107.v1	Parkinson's disease	1.06	0.98	1.15	0.127913	659	46802
AIF1.P55008.OID21234.v1	Vascular dementia	0.9	0.78	1.03	0.127959	195	33907
FXN.Q16595.OID21442.v1	Systemic lupus erythematosus	1.14	0.96	1.35	0.12796	134	47096
PPP1R12A.O14974.OID21475.v1	Death	1.02	0.99	1.05	0.128003	4445	43155
ATP5PO.P48047.OID20811.v1	Systemic lupus erythematosus	0.88	0.74	1.04	0.128011	134	47096
CD22.P20273.OID20637.v1	Major depression	1.16	0.96	1.41	0.128016	111	47229
SELE.P16581.OID20290.v1	Prostate cancer	0.95	0.89	1.01	0.128027	1001	20628
PRTG.Q2VWP7.OID21443.v1	Inflammatory bowel disease	0.91	0.81	1.03	0.12807	275	46727
PRDX6.P30041.OID21404.v1	Parkinson's disease	1.06	0.98	1.14	0.128163	659	46802
NECTIN4.Q96NY8.OID21490.v1	Parkinson's disease	0.94	0.87	1.02	0.128167	659	46802
TNFRSF10C.O14798.OID20265.v1	Multiple sclerosis	1.17	0.96	1.43	0.128242	96	47165
CES3.Q6UWW8.OID21340.v1	Schizophrenia	1.23	0.94	1.62	0.128254	54	47449
LYPD1.Q8N2G4.OID20821.v1	Inflammatory bowel disease	1.1	0.97	1.23	0.128265	275	46727
SIGLEC9.Q9Y336.OID21390.v1	Inflammatory bowel disease	1.1	0.97	1.24	0.128268	275	46727
DSG3.P32926.OID21460.v1	Vascular dementia	1.12	0.97	1.3	0.128281	195	33907
LILRA2.Q8N149.OID21152.v1	Inflammatory bowel disease	1.1	0.97	1.24	0.128308	275	46727
CCS.O14618.OID20973.v1	Colorectal cancer	0.93	0.85	1.02	0.12831	508	46890
TIMP3.P35625.OID20684.v1	Lung cancer	1.08	0.98	1.2	0.128315	403	47158
EDAR.Q9UNE0.OID20525.v1	Schizophrenia	1.23	0.94	1.61	0.128333	54	47449
DPP6.P42658.OID21354.v1	Colorectal cancer	0.93	0.85	1.02	0.128366	508	46890
CARHSP1.Q9Y2V2.OID20859.v1	Lung cancer	1.08	0.98	1.2	0.128367	403	47158
CDKN1A.P38936.OID21319.v1	Lung cancer	1.08	0.98	1.19	0.128384	403	47158
ITGB6.P18564.OID20493.v1	Multiple sclerosis	0.85	0.68	1.05	0.128408	96	47165
CEACAM3.P40198.OID21245.v1	Amyotrophic lateral sclerosis	0.91	0.81	1.03	0.128419	264	47269
SORD.Q00796.OID21453.v1	Vascular dementia	0.89	0.77	1.03	0.128424	195	33907
AMIGO2.Q86SJ2.OID21370.v1	Lung cancer	1.08	0.98	1.19	0.128448	403	47158
HYOU1.Q9Y4L1.OID20300.v1	Multiple sclerosis	1.17	0.96	1.44	0.128469	96	47165
RTBDN.Q9BSG5.OID21343.v1	Colorectal cancer	1.07	0.98	1.18	0.128483	508	46890
ASAH2.Q9NR71.OID20996.v1	Inflammatory bowel disease	0.91	0.81	1.03	0.128532	275	46727
MMP8.P22894.OID21019.v1	Vascular dementia	1.12	0.97	1.29	0.128538	195	33907
TGFBR3.Q03167.OID20255.v1	Endometriosis	1.13	0.96	1.33	0.128545	157	24768
RGS8.P57771.OID20454.v1	Schizophrenia	1.23	0.94	1.61	0.128576	54	47449
IL17F.Q96PD4.OID20456.v1	Prostate cancer	0.95	0.89	1.01	0.128602	1001	20628
GP2.P55259.OID20090.v1	Endometriosis	1.13	0.97	1.32	0.128654	157	24768
LGALS4.P56470.OID20748.v1	Amyotrophic lateral sclerosis	0.91	0.8	1.03	0.128666	264	47269
CC2D1A.Q6P1N0.OID20958.v1	Parkinson's disease	0.94	0.87	1.02	0.128781	659	46802
TNFRSF1A.P19438.OID21155.v1	Colorectal cancer	1.07	0.98	1.18	0.128843	508	46890
ADGRG1.Q9Y653.OID21294.v1	Alzheimer's dementia	1.08	0.98	1.19	0.128887	446	33642
PTK7.Q13308.OID20880.v1	Breast cancer	1.06	0.98	1.14	0.128895	772	24086
LRP11.Q86VZ4.OID20185.v1	Gynaecological cancer	1.1	0.97	1.25	0.128924	256	25185
CD33.P20138.OID21472.v1	Multiple sclerosis	0.85	0.7	1.05	0.128974	96	47165
AGR3.Q8TD06.OID21243.v1	Vascular dementia	1.11	0.97	1.28	0.129047	195	33907
IL3RA.P26951.OID20461.v1	Breast cancer	0.95	0.88	1.02	0.129053	772	24086
PGF.P49763.OID20673.v1	Endometriosis	1.13	0.96	1.33	0.129061	157	24768
AMBP.P02760.OID21413.v1	Colorectal cancer	1.08	0.98	1.18	0.129108	508	46890
CTSZ.Q9UBR2.OID20365.v1	Gynaecological cancer	1.1	0.97	1.25	0.129125	256	25185
EFNA1.P20827.OID21125.v1	Cystitis	1.07	0.98	1.17	0.129152	531	24160
DPP6.P42658.OID21354.v1	Gynaecological cancer	0.91	0.8	1.03	0.129181	256	25185
FCRL3.Q96P31.OID20443.v1	Alzheimer's dementia	0.93	0.85	1.02	0.129182	446	33642
PAK4.O96013.OID20819.v1	Liver disease	0.93	0.85	1.02	0.129186	432	47104
HPCAL1.P37235.OID20615.v1	Amyotrophic lateral sclerosis	1.1	0.97	1.24	0.129224	264	47269
SPON1.Q9HCB6.OID20759.v1	Systemic lupus erythematosus	1.15	0.96	1.38	0.129225	134	47096
LYN.P07948.OID21350.v1	Inflammatory bowel disease	1.1	0.97	1.23	0.129268	275	46727
CCN3.P48745.OID20299.v1	Inflammatory bowel disease	1.11	0.97	1.26	0.129278	275	46727
PODXL.O00592.OID21358.v1	Ischaemic stroke	0.95	0.88	1.02	0.129377	765	46657
CDH6.P55285.OID20157.v1	Prostate cancer	1.05	0.99	1.12	0.129403	1001	20628
SELPLG.Q14242.OID20560.v1	Parkinson's disease	0.94	0.87	1.02	0.129408	659	46802
TNFSF11.O14788.OID20592.v1	Ischaemic stroke	0.94	0.88	1.02	0.129434	765	46657
CXCL5.P42830.OID20207.v1	Cystitis	0.94	0.86	1.02	0.129453	531	24160
NPTN.Q9Y639.OID21235.v1	Systemic lupus erythematosus	1.14	0.96	1.35	0.129466	134	47096
FABP4.P15090.OID20245.v1	Systemic lupus erythematosus	1.16	0.96	1.4	0.129477	134	47096
CNDP1.Q96KN2.OID20347.v1	Parkinson's disease	0.94	0.87	1.02	0.129481	659	46802
BMP4.P12644.OID20994.v1	Prostate cancer	1.05	0.99	1.12	0.129494	1001	20628
RCOR1.Q9UKL0.OID20073.v1	Systemic lupus erythematosus	1.14	0.96	1.35	0.129511	134	47096
FOXO1.Q12778.OID20515.v1	Lung cancer	1.08	0.98	1.19	0.129607	403	47158
CALCOCO1.Q9P1Z2.OID21387.v1	Ischaemic heart disease	1.03	0.99	1.06	0.129727	3338	41341
MEP1B.Q16820.OID20168.v1	Brain/CNS cancer	1.19	0.95	1.48	0.129801	82	47507
IL17C.Q9P0M4.OID20477.v1	Parkinson's disease	1.06	0.98	1.15	0.129806	659	46802
CXCL8.P10145.OID20997.v1	Alzheimer's dementia	0.93	0.85	1.02	0.129814	446	33642
IL33.O95760.OID20428.v1	Vascular dementia	1.11	0.97	1.28	0.129864	195	33907
GFER.P55789.OID21259.v1	Vascular dementia	0.89	0.77	1.03	0.129871	195	33907
FUT8.Q9BYC5.OID20992.v1	Vascular dementia	0.9	0.78	1.03	0.129917	195	33907
EIF4G1.Q04637.OID20625.v1	Colorectal cancer	1.07	0.98	1.17	0.129966	508	46890
CXCL9.Q07325.OID20675.v1	Multiple sclerosis	1.17	0.95	1.44	0.129982	96	47165
MGMT.P16455.OID20588.v1	Cystitis	0.94	0.86	1.02	0.129993	531	24160
CLTA.P09496.OID20118.v1	Amyotrophic lateral sclerosis	1.1	0.97	1.24	0.130002	264	47269
IL3RA.P26951.OID20461.v1	Vascular dementia	1.12	0.97	1.3	0.130034	195	33907
PDLIM7.Q9NR12.OID20729.v1	COPD	1.03	0.99	1.08	0.13005	1998	44948
SLIT2.O94813.OID20862.v1	Systemic lupus erythematosus	0.88	0.74	1.04	0.130076	134	47096
SNCG.O76070.OID20971.v1	Breast cancer	0.94	0.88	1.02	0.130105	772	24086
CCL27.Q9Y4X3.OID20121.v1	Rheumatoid arthritis	1.07	0.98	1.16	0.130155	593	46310
PLPBP.O94903.OID20144.v1	Liver disease	0.93	0.84	1.02	0.130251	432	47104
ROR1.Q01973.OID20224.v1	Multiple sclerosis	1.18	0.95	1.45	0.130252	96	47165
ADAMTS16.Q8TE57.OID20089.v1	Brain/CNS cancer	1.2	0.95	1.52	0.130252	82	47507
B4GAT1.O43505.OID21127.v1	Breast cancer	0.95	0.88	1.02	0.130252	772	24086
SEPTIN9.Q9UHD8.OID21279.v1	COPD	1.03	0.99	1.08	0.130318	1998	44948
VCAN.P13611.OID21026.v1	Systemic lupus erythematosus	1.14	0.96	1.36	0.130352	134	47096
TXLNA.P40222.OID20952.v1	Major depression	1.15	0.96	1.39	0.130363	111	47229
FCRL2.Q96LA5.OID20639.v1	Schizophrenia	1.23	0.94	1.62	0.130422	54	47449
HAVCR1.Q96D42.OID21422.v1	Cystitis	1.08	0.98	1.19	0.130427	531	24160
VCAN.P13611.OID21026.v1	Cystitis	0.93	0.86	1.02	0.130428	531	24160
KLK8.O60259.OID21517.v1	Lung cancer	1.08	0.98	1.2	0.130469	403	47158
TXNRD1.Q16881.OID21135.v1	Lung cancer	1.08	0.98	1.19	0.130472	403	47158
DNMBP.Q6XZF7.OID20956.v1	Gynaecological cancer	1.1	0.97	1.25	0.130498	256	25185
DGKZ.Q13574.OID20466.v1	Multiple sclerosis	0.86	0.7	1.05	0.1305	96	47165
OXT.P01178.OID21047.v1	Rheumatoid arthritis	1.07	0.98	1.16	0.130516	593	46310
CXCL5.P42830.OID20207.v1	Parkinson's disease	0.94	0.87	1.02	0.130539	659	46802
MILR1.Q7Z6M3.OID20482.v1	Colorectal cancer	1.07	0.98	1.17	0.130572	508	46890
TNFRSF11B.O00300.OID20735.v1	Endometriosis	0.88	0.75	1.04	0.130644	157	24768
LCN2.P80188.OID20392.v1	Breast cancer	1.06	0.98	1.13	0.1307	772	24086
HYOU1.Q9Y4L1.OID20300.v1	Brain/CNS cancer	1.18	0.95	1.46	0.130711	82	47507
KYAT1.Q16773.OID20232.v1	Ischaemic heart disease	1.03	0.99	1.06	0.130799	3338	41341
RNASET2.O00584.OID20321.v1	Breast cancer	1.06	0.98	1.13	0.130848	772	24086
BCAN.Q96GW7.OID20998.v1	Parkinson's disease	0.94	0.87	1.02	0.130885	659	46802
KLB.Q86Z14.OID20888.v1	Death	0.98	0.95	1.01	0.130904	4445	43155
PLXNA4.Q9HCM2.OID20597.v1	Rheumatoid arthritis	1.06	0.98	1.15	0.130907	593	46310
MAVS.Q7Z434.OID21204.v1	Systemic lupus erythematosus	1.14	0.96	1.35	0.13094	134	47096
FCGR2B.P31994.OID21215.v1	COPD	0.97	0.92	1.01	0.130981	1998	44948
DAG1.Q14118.OID20774.v1	Prostate cancer	1.05	0.99	1.12	0.131002	1001	20628
FGFR2.P21802.OID21478.v1	Inflammatory bowel disease	1.1	0.97	1.25	0.131009	275	46727
LTA.P01374.OID20586.v1	Brain/CNS cancer	1.19	0.95	1.49	0.13105	82	47507
MYOC.Q99972.OID21121.v1	Alzheimer's dementia	1.08	0.98	1.18	0.13106	446	33642
FGF21.Q9NSA1.OID21402.v1	Major depression	1.15	0.96	1.39	0.131148	111	47229
CKMT1A_CKMT1B.P12532.OID20721.v1	Schizophrenia	1.23	0.94	1.61	0.131176	54	47449
DSG4.Q86SJ6.OID21325.v1	Inflammatory bowel disease	1.1	0.97	1.24	0.131188	275	46727
TANK.Q92844.OID20474.v1	Vascular dementia	0.9	0.78	1.03	0.131196	195	33907
STAT5B.P51692.OID21277.v1	Death	0.98	0.95	1.01	0.131308	4445	43155
DNAJB1.P25685.OID21363.v1	Alzheimer's dementia	0.93	0.85	1.02	0.131318	446	33642
CRADD.P78560.OID20923.v1	Amyotrophic lateral sclerosis	1.1	0.97	1.24	0.131333	264	47269
TNFRSF6B.O95407.OID20964.v1	Brain/CNS cancer	1.19	0.95	1.49	0.131404	82	47507
NUDC.Q9Y266.OID20623.v1	Alzheimer's dementia	0.93	0.85	1.02	0.131474	446	33642
PGF.P49763.OID20673.v1	Breast cancer	1.06	0.98	1.14	0.131494	772	24086
PTN.P21246.OID20083.v1	Alzheimer's dementia	1.08	0.98	1.19	0.131554	446	33642
MAX.P61244.OID20877.v1	Rheumatoid arthritis	1.06	0.98	1.15	0.131562	593	46310
PPM1A.P35813.OID21184.v1	Type 2 diabetes	0.97	0.94	1.01	0.131567	2822	43370
PCDH17.O14917.OID20132.v1	Breast cancer	0.95	0.88	1.02	0.131613	772	24086
CHGB.P05060.OID21038.v1	Rheumatoid arthritis	0.94	0.86	1.02	0.131628	593	46310
SPARCL1.Q14515.OID20361.v1	Inflammatory bowel disease	0.91	0.81	1.03	0.131657	275	46727
HMOX1.P09601.OID20217.v1	Death	0.98	0.95	1.01	0.13166	4445	43155
LGALS1.P09382.OID20154.v1	Prostate cancer	0.95	0.89	1.02	0.131677	1001	20628
TJAP1.Q5JTD0.OID21477.v1	Alzheimer's dementia	0.93	0.85	1.02	0.13174	446	33642
SMOC1.Q9H4F8.OID21461.v1	Schizophrenia	1.25	0.94	1.66	0.131743	54	47449
LILRB2.Q8N423.OID20301.v1	Vascular dementia	1.11	0.97	1.28	0.131786	195	33907
FURIN.P09958.OID21514.v1	Endometriosis	1.13	0.96	1.32	0.131872	157	24768
NAAA.Q02083.OID20931.v1	Ischaemic stroke	0.95	0.88	1.02	0.131917	765	46657
CA4.P22748.OID20241.v1	Schizophrenia	1.23	0.94	1.61	0.131922	54	47449
CELA3A.P09093.OID20298.v1	Ischaemic heart disease	0.97	0.94	1.01	0.13195	3338	41341
GSTP1.P09211.OID20876.v1	Ischaemic heart disease	0.97	0.94	1.01	0.131965	3338	41341
HPCAL1.P37235.OID20615.v1	Liver disease	0.93	0.85	1.02	0.131971	432	47104
MMP7.P09237.OID20087.v1	Parkinson's disease	0.94	0.87	1.02	0.131978	659	46802
AK1.P00568.OID20122.v1	Vascular dementia	0.9	0.78	1.03	0.132023	195	33907
BMP6.P22004.OID20111.v1	Cystitis	0.94	0.86	1.02	0.132031	531	24160
CNDP1.Q96KN2.OID20347.v1	Prostate cancer	0.95	0.89	1.01	0.132043	1001	20628
EPHA2.P29317.OID21342.v1	Cystitis	1.07	0.98	1.18	0.132046	531	24160
PTEN.P60484.OID20794.v1	Prostate cancer	1.05	0.99	1.12	0.132046	1001	20628
CLMP.Q9H6B4.OID21419.v1	Multiple sclerosis	1.18	0.95	1.48	0.132113	96	47165
MPHOSPH8.Q99549.OID20092.v1	Liver disease	0.93	0.85	1.02	0.132113	432	47104
ITGB1BP2.Q9UKP3.OID20112.v1	Lung cancer	1.08	0.98	1.19	0.132127	403	47158
PAK4.O96013.OID20819.v1	Lung cancer	1.08	0.98	1.18	0.132133	403	47158
CASP1.P29466.OID20854.v1	Multiple sclerosis	1.17	0.95	1.42	0.132224	96	47165
PEBP1.P30086.OID21087.v1	Rheumatoid arthritis	1.06	0.98	1.15	0.13225	593	46310
DPEP1.P16444.OID20897.v1	Major depression	0.86	0.71	1.05	0.132278	111	47229
CALCA.P01258.OID20983.v1	Prostate cancer	0.95	0.9	1.01	0.132339	1001	20628
IL7R.P16871.OID21136.v1	Major depression	0.87	0.72	1.04	0.132341	111	47229
HSPG2.P98160.OID20383.v1	Colorectal cancer	1.07	0.98	1.18	0.132342	508	46890
EPS8L2.Q9H6S3.OID21397.v1	Breast cancer	1.06	0.98	1.14	0.132355	772	24086
IL6.P05231.OID20563.v1	Alzheimer's dementia	1.08	0.98	1.19	0.132402	446	33642
TNFRSF1A.P19438.OID21155.v1	Endometriosis	1.13	0.96	1.34	0.132407	157	24768
TP53INP1.Q96A56.OID20120.v1	Colorectal cancer	0.93	0.86	1.02	0.132449	508	46890
GAL.P22466.OID20727.v1	Inflammatory bowel disease	1.1	0.97	1.24	0.132466	275	46727
MMP7.P09237.OID20087.v1	Multiple sclerosis	1.18	0.95	1.46	0.132481	96	47165
CRIM1.Q9NZV1.OID20701.v1	Schizophrenia	1.24	0.94	1.64	0.132509	54	47449
FETUB.Q9UGM5.OID20404.v1	Cystitis	1.07	0.98	1.16	0.132532	531	24160
DPY30.Q9C005.OID21410.v1	Colorectal cancer	1.07	0.98	1.17	0.132565	508	46890
DLK1.P80370.OID20295.v1	Death	0.98	0.95	1.01	0.132634	4445	43155
ARID4B.Q4LE39.OID20803.v1	Ischaemic stroke	1.06	0.98	1.13	0.13265	765	46657
RTN4R.Q9BZR6.OID21424.v1	Inflammatory bowel disease	1.1	0.97	1.24	0.132679	275	46727
DPP10.Q8N608.OID20527.v1	Systemic lupus erythematosus	1.15	0.96	1.37	0.132733	134	47096
SCG2.P13521.OID21400.v1	Liver disease	1.08	0.98	1.18	0.132738	432	47104
FES.P07332.OID21207.v1	Schizophrenia	1.23	0.94	1.6	0.132786	54	47449
CCL5.P13501.OID20412.v1	Colorectal cancer	0.93	0.85	1.02	0.13279	508	46890
EPCAM.P16422.OID20743.v1	Cystitis	1.07	0.98	1.16	0.132808	531	24160
CDH3.P22223.OID21008.v1	Parkinson's disease	0.94	0.87	1.02	0.132833	659	46802
CLSTN1.O94985.OID20874.v1	Amyotrophic lateral sclerosis	1.1	0.97	1.24	0.132857	264	47269
ADCYAP1R1.P41586.OID21188.v1	Lung cancer	1.08	0.98	1.19	0.132859	403	47158
CD160.O95971.OID20647.v1	Gynaecological cancer	1.1	0.97	1.24	0.132893	256	25185
ERBB3.P21860.OID20705.v1	Ischaemic heart disease	1.03	0.99	1.07	0.132903	3338	41341
KLK1.P06870.OID21499.v1	COPD	0.97	0.93	1.01	0.132977	1998	44948
ANGPTL7.O43827.OID21412.v1	Inflammatory bowel disease	0.91	0.81	1.03	0.133034	275	46727
LILRA5.A6NI73.OID20209.v1	Colorectal cancer	1.07	0.98	1.17	0.13304	508	46890
PSMA1.P25786.OID21221.v1	Type 2 diabetes	0.97	0.94	1.01	0.133052	2822	43370
IL6.P05231.OID21276.v1	Major depression	1.16	0.96	1.4	0.1331	111	47229
CD84.Q9UIB8.OID20607.v1	Prostate cancer	1.05	0.99	1.12	0.133107	1001	20628
PARP1.P09874.OID20500.v1	Cystitis	1.07	0.98	1.16	0.133113	531	24160
PRKAR1A.P10644.OID20146.v1	Ischaemic stroke	1.06	0.98	1.13	0.133115	765	46657
LXN.Q9BS40.OID21003.v1	Multiple sclerosis	1.17	0.95	1.42	0.133177	96	47165
ULBP2.Q9BZM5.OID20919.v1	Prostate cancer	0.95	0.89	1.02	0.133184	1001	20628
CTRB1.P17538.OID21150.v1	Ischaemic heart disease	1.03	0.99	1.06	0.133232	3338	41341
AOC3.Q16853.OID20389.v1	Prostate cancer	0.95	0.89	1.01	0.133304	1001	20628
FEN1.P39748.OID21192.v1	Breast cancer	1.05	0.98	1.13	0.133372	772	24086
ERBB4.Q15303.OID21510.v1	Ischaemic stroke	0.95	0.88	1.02	0.133432	765	46657
TJAP1.Q5JTD0.OID21477.v1	Death	0.98	0.95	1.01	0.133446	4445	43155
CXCL8.P10145.OID21430.v1	Alzheimer's dementia	0.93	0.85	1.02	0.133551	446	33642
SF3B4.Q15427.OID21278.v1	Lung cancer	1.08	0.98	1.19	0.133603	403	47158
HBEGF.Q99075.OID21465.v1	Alzheimer's dementia	0.93	0.85	1.02	0.13361	446	33642
F2R.P25116.OID20691.v1	Cystitis	0.94	0.86	1.02	0.133623	531	24160
LILRB5.O75023.OID20324.v1	Schizophrenia	0.81	0.62	1.06	0.133651	54	47449
NPTX1.Q15818.OID21074.v1	Major depression	0.86	0.71	1.05	0.133759	111	47229
DSG4.Q86SJ6.OID21325.v1	Parkinson's disease	0.94	0.87	1.02	0.133781	659	46802
NRP1.O14786.OID20390.v1	Alzheimer's dementia	1.08	0.98	1.18	0.133781	446	33642
LSP1.P33241.OID20530.v1	Gynaecological cancer	1.1	0.97	1.24	0.133786	256	25185
GPKOW.Q92917.OID20890.v1	Multiple sclerosis	0.86	0.7	1.05	0.133806	96	47165
CASP3.P42574.OID20305.v1	Systemic lupus erythematosus	1.14	0.96	1.35	0.133812	134	47096
GSAP.A4D1B5.OID21173.v1	Death	0.98	0.95	1.01	0.13382	4445	43155
CETN2.P41208.OID20836.v1	Inflammatory bowel disease	1.09	0.97	1.23	0.133843	275	46727
SERPINB8.P50452.OID20630.v1	Inflammatory bowel disease	1.1	0.97	1.24	0.133849	275	46727
KRT14.P02533.OID20800.v1	Ischaemic stroke	1.06	0.98	1.13	0.133878	765	46657
TANK.Q92844.OID20474.v1	COPD	1.03	0.99	1.08	0.133927	1998	44948
PM20D1.Q6GTS8.OID20149.v1	Breast cancer	1.06	0.98	1.13	0.13403	772	24086
CLEC4D.Q8WXI8.OID20609.v1	Prostate cancer	0.95	0.89	1.02	0.134088	1001	20628
MSR1.P21757.OID21063.v1	Endometriosis	1.14	0.96	1.34	0.134092	157	24768
SFTPD.P35247.OID20214.v1	Systemic lupus erythematosus	1.14	0.96	1.36	0.13419	134	47096
C2.P06681.OID20410.v1	Colorectal cancer	1.07	0.98	1.17	0.134202	508	46890
TNFSF12.O43508.OID20624.v1	Alzheimer's dementia	0.93	0.85	1.02	0.134214	446	33642
SLITRK6.Q9H5Y7.OID20094.v1	Rheumatoid arthritis	0.94	0.87	1.02	0.134233	593	46310
MYOC.Q99972.OID21121.v1	Breast cancer	0.94	0.88	1.02	0.134282	772	24086
ATG4A.Q8WYN0.OID21246.v1	Multiple sclerosis	1.17	0.95	1.42	0.134327	96	47165
ELOA.Q14241.OID21337.v1	Inflammatory bowel disease	1.1	0.97	1.24	0.134463	275	46727
HS3ST3B1.Q9Y662.OID21303.v1	Cystitis	1.07	0.98	1.16	0.13452	531	24160
AGR3.Q8TD06.OID21243.v1	Breast cancer	0.95	0.88	1.02	0.134525	772	24086
CXCL12.P48061.OID20464.v1	Rheumatoid arthritis	1.06	0.98	1.15	0.134567	593	46310
SMAD1.Q15797.OID21180.v1	Gynaecological cancer	1.1	0.97	1.24	0.134646	256	25185
ADGRE5.P48960.OID20260.v1	Ischaemic heart disease	1.03	0.99	1.06	0.134679	3338	41341
CLPS.P04118.OID21156.v1	Endometriosis	0.89	0.76	1.04	0.134717	157	24768
TGM2.P21980.OID20141.v1	Rheumatoid arthritis	0.94	0.87	1.02	0.134727	593	46310
MVK.Q03426.OID20459.v1	Parkinson's disease	0.94	0.87	1.02	0.134733	659	46802
OGFR.Q9NZT2.OID21360.v1	Ischaemic stroke	1.06	0.98	1.14	0.13475	765	46657
FSTL3.O95633.OID20782.v1	Alzheimer's dementia	1.08	0.98	1.19	0.134769	446	33642
AMIGO2.Q86SJ2.OID21370.v1	Prostate cancer	1.05	0.99	1.12	0.134785	1001	20628
ITGB1.P05556.OID20376.v1	Prostate cancer	1.05	0.99	1.12	0.134795	1001	20628
MSLN.Q13421.OID21380.v1	Parkinson's disease	0.94	0.87	1.02	0.1348	659	46802
CD109.Q6YHK3.OID21108.v1	Ischaemic heart disease	1.03	0.99	1.06	0.134811	3338	41341
TNFRSF14.Q92956.OID20783.v1	Alzheimer's dementia	1.08	0.98	1.19	0.134817	446	33642
LRRC25.Q8N386.OID21333.v1	Endometriosis	1.13	0.96	1.32	0.134833	157	24768
PRTN3.P24158.OID20329.v1	Multiple sclerosis	1.17	0.95	1.42	0.13488	96	47165
PDGFA.P04085.OID20313.v1	Vascular dementia	0.9	0.78	1.03	0.134884	195	33907
CSTB.P04080.OID20294.v1	Amyotrophic lateral sclerosis	1.1	0.97	1.25	0.134885	264	47269
RABEPK.Q7Z6M1.OID21163.v1	Ischaemic heart disease	1.03	0.99	1.06	0.134905	3338	41341
KIR3DL1.P43629.OID21185.v1	Alzheimer's dementia	1.07	0.98	1.18	0.134922	446	33642
PAK4.O96013.OID20819.v1	Rheumatoid arthritis	1.06	0.98	1.15	0.134934	593	46310
MTPN.P58546.OID20080.v1	Prostate cancer	1.05	0.99	1.11	0.134979	1001	20628
STIP1.P31948.OID21077.v1	Cystitis	0.94	0.86	1.02	0.134993	531	24160
PROC.P04070.OID20402.v1	Endometriosis	0.88	0.75	1.04	0.135	157	24768
ADGRG2.Q8IZP9.OID20189.v1	Major depression	0.86	0.7	1.05	0.135012	111	47229
MFAP3.P55082.OID20057.v1	Gynaecological cancer	1.1	0.97	1.24	0.135046	256	25185
FEN1.P39748.OID21192.v1	Colorectal cancer	1.07	0.98	1.16	0.135073	508	46890
NFKBIE.O00221.OID21212.v1	Major depression	1.15	0.96	1.39	0.135106	111	47229
MGLL.Q99685.OID20711.v1	Inflammatory bowel disease	1.09	0.97	1.23	0.135144	275	46727
BPIFB1.Q8TDL5.OID20308.v1	Rheumatoid arthritis	1.07	0.98	1.16	0.135213	593	46310
CD99L2.Q8TCZ2.OID21122.v1	Endometriosis	1.13	0.96	1.32	0.135228	157	24768
RSPO1.Q2MKA7.OID20938.v1	Colorectal cancer	1.07	0.98	1.18	0.135309	508	46890
HSPB1.P04792.OID20230.v1	Cystitis	0.94	0.86	1.02	0.135314	531	24160
TSLP.Q969D9.OID20056.v1	Endometriosis	1.13	0.96	1.32	0.135332	157	24768
ITIH3.Q06033.OID20352.v1	Alzheimer's dementia	1.08	0.98	1.19	0.13536	446	33642
HSD11B1.P28845.OID20575.v1	COPD	0.97	0.92	1.01	0.135371	1998	44948
GGA1.Q9UJY5.OID20838.v1	Endometriosis	1.13	0.96	1.32	0.135383	157	24768
PECAM1.P16284.OID21131.v1	Rheumatoid arthritis	1.06	0.98	1.15	0.135408	593	46310
ENPP5.Q9UJA9.OID20736.v1	Parkinson's disease	0.94	0.86	1.02	0.135462	659	46802
ARSA.P15289.OID21138.v1	Breast cancer	1.06	0.98	1.13	0.135511	772	24086
OSCAR.Q8IYS5.OID20776.v1	Major depression	1.15	0.96	1.4	0.135512	111	47229
ICAM2.P13598.OID20248.v1	Cystitis	1.07	0.98	1.16	0.135515	531	24160
VAT1.Q99536.OID21382.v1	Inflammatory bowel disease	0.91	0.81	1.03	0.13555	275	46727
JCHAIN.P01591.OID20494.v1	Inflammatory bowel disease	1.1	0.97	1.23	0.135575	275	46727
PSMG3.Q9BT73.OID20549.v1	Multiple sclerosis	1.17	0.95	1.43	0.13564	96	47165
MMP9.P14780.OID21103.v1	Systemic lupus erythematosus	0.88	0.74	1.04	0.135646	134	47096
MPO.P05164.OID21100.v1	Multiple sclerosis	1.16	0.95	1.42	0.135673	96	47165
S100A12.P80511.OID21374.v1	Endometriosis	1.12	0.96	1.31	0.135684	157	24768
HGF.P14210.OID20656.v1	Amyotrophic lateral sclerosis	1.1	0.97	1.25	0.135756	264	47269
SUSD2.Q9UGT4.OID21098.v1	Gynaecological cancer	0.91	0.8	1.03	0.135775	256	25185
SPINK5.Q9NQ38.OID21148.v1	Colorectal cancer	1.07	0.98	1.17	0.135793	508	46890
HSD11B1.P28845.OID20575.v1	Schizophrenia	0.82	0.62	1.07	0.135796	54	47449
EPHA1.P21709.OID20677.v1	Parkinson's disease	0.94	0.86	1.02	0.135852	659	46802
TMPRSS5.Q9H3S3.OID20947.v1	Prostate cancer	1.05	0.99	1.12	0.13589	1001	20628
ILKAP.Q9H0C8.OID20855.v1	Systemic lupus erythematosus	1.14	0.96	1.35	0.13591	134	47096
REG1B.P48304.OID20266.v1	Prostate cancer	0.95	0.89	1.02	0.135914	1001	20628
HSPB1.P04792.OID20230.v1	Colorectal cancer	1.07	0.98	1.17	0.135929	508	46890
KRT18.P05783.OID21296.v1	Major depression	1.16	0.95	1.41	0.135945	111	47229
LSP1.P33241.OID20530.v1	Multiple sclerosis	1.16	0.95	1.42	0.135994	96	47165
IL19.Q9UHD0.OID20158.v1	Major depression	1.16	0.96	1.4	0.136023	111	47229
FABP5.Q01469.OID21043.v1	Parkinson's disease	0.94	0.87	1.02	0.136038	659	46802
CD28.P10747.OID21265.v1	Major depression	1.15	0.96	1.4	0.136058	111	47229
CCDC80.Q76M96.OID20226.v1	Breast cancer	1.06	0.98	1.15	0.136073	772	24086
HAGH.Q16775.OID21459.v1	Lung cancer	1.08	0.98	1.2	0.136128	403	47158
GKN1.Q9NS71.OID20885.v1	Parkinson's disease	1.06	0.98	1.15	0.136172	659	46802
DNAJB8.Q8NHS0.OID20093.v1	Lung cancer	1.08	0.98	1.18	0.136215	403	47158
KRT18.P05783.OID21296.v1	Cystitis	1.07	0.98	1.17	0.136235	531	24160
HBEGF.Q99075.OID21465.v1	Ischaemic stroke	1.06	0.98	1.13	0.136254	765	46657
CXCL8.P10145.OID21430.v1	Breast cancer	1.06	0.98	1.14	0.136259	772	24086
FGFBP1.Q14512.OID21507.v1	Multiple sclerosis	0.86	0.7	1.05	0.136326	96	47165
EIF4B.P23588.OID21000.v1	Rheumatoid arthritis	1.06	0.98	1.15	0.136429	593	46310
EDIL3.O43854.OID20081.v1	Breast cancer	0.95	0.88	1.02	0.136449	772	24086
HMOX1.P09601.OID20217.v1	Ischaemic stroke	0.95	0.88	1.02	0.13647	765	46657
BCR.P11274.OID20558.v1	Systemic lupus erythematosus	1.14	0.96	1.35	0.136478	134	47096
PRKAR1A.P10644.OID20146.v1	Death	1.02	0.99	1.05	0.136535	4445	43155
NCS1.P62166.OID21458.v1	Inflammatory bowel disease	0.9	0.79	1.03	0.136553	275	46727
PTPRN2.Q92932.OID20912.v1	Amyotrophic lateral sclerosis	0.91	0.81	1.03	0.136556	264	47269
AGXT.P21549.OID20139.v1	Schizophrenia	0.81	0.62	1.07	0.136575	54	47449
TRIM5.Q9C035.OID20526.v1	Ischaemic heart disease	1.03	0.99	1.06	0.136576	3338	41341
CNTN3.Q9P232.OID21092.v1	Multiple sclerosis	0.85	0.69	1.05	0.136582	96	47165
VWC2.Q2TAL6.OID20936.v1	Brain/CNS cancer	1.19	0.95	1.49	0.136639	82	47507
LEP.P41159.OID20187.v1	Breast cancer	1.06	0.98	1.13	0.136661	772	24086
MMP8.P22894.OID21019.v1	Breast cancer	1.06	0.98	1.13	0.136767	772	24086
PM20D1.Q6GTS8.OID20149.v1	Ischaemic heart disease	0.97	0.94	1.01	0.136768	3338	41341
ALCAM.Q13740.OID20273.v1	Colorectal cancer	0.93	0.85	1.02	0.136827	508	46890
KRT19.P08727.OID20596.v1	Alzheimer's dementia	1.08	0.98	1.18	0.136834	446	33642
SRPK2.P78362.OID20502.v1	Alzheimer's dementia	0.93	0.85	1.02	0.13684	446	33642
CBLIF.P27352.OID20179.v1	Rheumatoid arthritis	1.06	0.98	1.15	0.136866	593	46310
LAP3.P28838.OID20436.v1	Ischaemic stroke	1.06	0.98	1.14	0.136876	765	46657
AGER.Q15109.OID20756.v1	Brain/CNS cancer	0.84	0.68	1.06	0.13695	82	47507
CDH15.P55291.OID21005.v1	Gynaecological cancer	1.1	0.97	1.26	0.13697	256	25185
CCL2.P13500.OID21004.v1	Gynaecological cancer	1.1	0.97	1.25	0.137	256	25185
NMNAT1.Q9HAN9.OID20913.v1	Prostate cancer	1.05	0.99	1.11	0.137064	1001	20628
HDGF.P51858.OID21455.v1	Ischaemic heart disease	1.03	0.99	1.06	0.137087	3338	41341
PCDH1.Q08174.OID20614.v1	Schizophrenia	1.23	0.94	1.63	0.137103	54	47449
LGALS8.O00214.OID21041.v1	Cystitis	0.94	0.86	1.02	0.137127	531	24160
DPEP2.Q9H4A9.OID21305.v1	Alzheimer's dementia	0.93	0.85	1.02	0.137216	446	33642
CD209.Q9NNX6.OID20262.v1	Prostate cancer	1.05	0.99	1.12	0.137283	1001	20628
ENPP2.Q13822.OID20288.v1	Breast cancer	0.95	0.88	1.02	0.137301	772	24086
PLXNB3.Q9ULL4.OID20160.v1	Ischaemic stroke	1.06	0.98	1.13	0.137304	765	46657
FCAR.P24071.OID20564.v1	Colorectal cancer	0.94	0.86	1.02	0.137357	508	46890
MAX.P61244.OID20877.v1	Amyotrophic lateral sclerosis	1.1	0.97	1.24	0.137386	264	47269
NOTCH3.Q9UM47.OID20253.v1	Vascular dementia	1.12	0.96	1.3	0.137421	195	33907
CLEC4D.Q8WXI8.OID20609.v1	Breast cancer	1.06	0.98	1.13	0.137473	772	24086
TNF.P01375.OID21237.v1	Schizophrenia	1.23	0.94	1.62	0.137473	54	47449
LAIR2.Q6ISS4.OID20965.v1	Gynaecological cancer	1.1	0.97	1.24	0.137503	256	25185
SNAP23.O00161.OID20218.v1	Schizophrenia	1.22	0.94	1.6	0.137507	54	47449
DKK4.Q9UBT3.OID20934.v1	Multiple sclerosis	0.86	0.7	1.05	0.137509	96	47165
LTBP3.Q9NS15.OID21191.v1	Parkinson's disease	0.94	0.87	1.02	0.137514	659	46802
SAMD9L.Q8IVG5.OID20536.v1	Alzheimer's dementia	0.93	0.85	1.02	0.137516	446	33642
SELP.P16109.OID20379.v1	Schizophrenia	1.23	0.94	1.6	0.137527	54	47449
VPS53.Q5VIR6.OID21281.v1	Inflammatory bowel disease	1.09	0.97	1.23	0.137545	275	46727
IL3RA.P26951.OID20461.v1	Lung cancer	1.08	0.98	1.2	0.137553	403	47158
MSLN.Q13421.OID21380.v1	Multiple sclerosis	1.17	0.95	1.43	0.137561	96	47165
DLK1.P80370.OID20295.v1	Parkinson's disease	0.94	0.87	1.02	0.137612	659	46802
RAB6A.P20340.OID20608.v1	Schizophrenia	0.81	0.62	1.07	0.137682	54	47449
NTF3.P20783.OID20591.v1	Ischaemic heart disease	1.03	0.99	1.06	0.137738	3338	41341
ATP6V1F.Q16864.OID20843.v1	Systemic lupus erythematosus	1.14	0.96	1.35	0.137772	134	47096
TPSAB1.Q15661.OID20642.v1	Systemic lupus erythematosus	1.14	0.96	1.35	0.137794	134	47096
TDRKH.Q9Y2W6.OID20875.v1	Liver disease	0.93	0.85	1.02	0.137802	432	47104
GP2.P55259.OID20090.v1	Multiple sclerosis	0.86	0.7	1.05	0.137802	96	47165
CLSPN.Q9HAW4.OID20831.v1	Type 2 diabetes	1.03	0.99	1.07	0.137815	2822	43370
CLSTN2.Q9H4D0.OID20664.v1	Alzheimer's dementia	1.07	0.98	1.18	0.137841	446	33642
IL17A.Q16552.OID20469.v1	Multiple sclerosis	0.86	0.7	1.05	0.137853	96	47165
NELL1.Q92832.OID21494.v1	Prostate cancer	1.05	0.99	1.11	0.137884	1001	20628
CCN1.O00622.OID21368.v1	Endometriosis	1.13	0.96	1.33	0.137904	157	24768
PLA2G1B.P04054.OID20252.v1	Breast cancer	0.95	0.88	1.02	0.137926	772	24086
ENTPD5.O75356.OID20104.v1	Lung cancer	1.08	0.98	1.19	0.138033	403	47158
HS6ST1.O60243.OID21441.v1	Colorectal cancer	1.07	0.98	1.17	0.138053	508	46890
CCN3.P48745.OID20299.v1	Breast cancer	1.06	0.98	1.14	0.138126	772	24086
CLEC4A.Q9UMR7.OID20573.v1	Gynaecological cancer	0.91	0.8	1.03	0.138159	256	25185
ATXN10.Q9UBB4.OID20865.v1	Major depression	1.15	0.96	1.39	0.138159	111	47229
FYB1.O15117.OID21140.v1	Breast cancer	1.06	0.98	1.13	0.138161	772	24086
FKBP4.Q02790.OID20960.v1	Alzheimer's dementia	0.93	0.85	1.02	0.138262	446	33642
KLK14.Q9P0G3.OID21407.v1	Colorectal cancer	1.07	0.98	1.17	0.138287	508	46890
SEZ6L.Q9BYH1.OID21488.v1	Major depression	0.86	0.71	1.05	0.138324	111	47229
CCL13.Q99616.OID20655.v1	Ischaemic stroke	1.06	0.98	1.14	0.138359	765	46657
EPHX2.P34913.OID20119.v1	Systemic lupus erythematosus	1.14	0.96	1.34	0.138363	134	47096
NECTIN2.Q92692.OID20222.v1	Colorectal cancer	1.07	0.98	1.17	0.138368	508	46890
EZR.P15311.OID21017.v1	Prostate cancer	1.05	0.98	1.12	0.138421	1001	20628
AMBP.P02760.OID21413.v1	Endometriosis	1.14	0.96	1.35	0.138427	157	24768
SERPINE1.P05121.OID20342.v1	Schizophrenia	1.22	0.94	1.6	0.138443	54	47449
FMR1.Q06787.OID21233.v1	Ischaemic heart disease	1.03	0.99	1.06	0.138664	3338	41341
PADI4.Q9UM07.OID20832.v1	Major depression	0.87	0.72	1.05	0.138675	111	47229
IL6ST.P40189.OID20147.v1	Systemic lupus erythematosus	1.14	0.96	1.36	0.138689	134	47096
PLA2G15.Q8NCC3.OID21473.v1	Schizophrenia	1.22	0.94	1.6	0.138692	54	47449
DNMBP.Q6XZF7.OID20956.v1	Colorectal cancer	1.07	0.98	1.17	0.138702	508	46890
IL12RB1.P42701.OID20486.v1	Lung cancer	1.08	0.98	1.19	0.13871	403	47158
PRDX3.P30048.OID20483.v1	Systemic lupus erythematosus	1.14	0.96	1.35	0.138735	134	47096
SORD.Q00796.OID21453.v1	Colorectal cancer	0.93	0.85	1.02	0.138749	508	46890
IRAG2.Q12912.OID20085.v1	Breast cancer	1.05	0.98	1.13	0.138757	772	24086
EDAR.Q9UNE0.OID20525.v1	Prostate cancer	1.05	0.98	1.12	0.138803	1001	20628
CD160.O95971.OID20647.v1	Lung cancer	0.93	0.84	1.02	0.138833	403	47158
CD200R1.Q8TD46.OID20595.v1	Rheumatoid arthritis	1.06	0.98	1.15	0.138887	593	46310
IGFBP1.P08833.OID20246.v1	Systemic lupus erythematosus	1.14	0.96	1.37	0.138923	134	47096
SLC27A4.Q6P1M0.OID20814.v1	Ischaemic stroke	1.06	0.98	1.13	0.138925	765	46657
PRTG.Q2VWP7.OID21443.v1	Systemic lupus erythematosus	0.88	0.74	1.04	0.138943	134	47096
WFIKKN2.Q8TEU8.OID20785.v1	Parkinson's disease	0.94	0.87	1.02	0.139013	659	46802
TNFRSF19.Q9NS68.OID21446.v1	Inflammatory bowel disease	1.1	0.97	1.25	0.139034	275	46727
EPHB6.O15197.OID20982.v1	Endometriosis	1.13	0.96	1.33	0.139039	157	24768
VNN2.O95498.OID21310.v1	Schizophrenia	1.22	0.94	1.6	0.139069	54	47449
COLEC12.Q5KU26.OID20738.v1	Schizophrenia	1.25	0.93	1.67	0.139151	54	47449
METAP2.P50579.OID21437.v1	Liver disease	1.07	0.98	1.18	0.139178	432	47104
IL10RB.Q08334.OID20696.v1	Cystitis	1.07	0.98	1.17	0.139227	531	24160
LPL.P06858.OID20188.v1	Breast cancer	0.95	0.88	1.02	0.139239	772	24086
PODXL2.Q9NZ53.OID21487.v1	Rheumatoid arthritis	1.06	0.98	1.15	0.139261	593	46310
ACTN4.O43707.OID20435.v1	Major depression	0.87	0.72	1.05	0.139282	111	47229
FOLR1.P15328.OID21529.v1	Major depression	1.16	0.95	1.41	0.13936	111	47229
PAMR1.Q6UXH9.OID21153.v1	Endometriosis	1.13	0.96	1.33	0.139382	157	24768
RABGAP1L.Q5R372.OID20447.v1	Rheumatoid arthritis	1.06	0.98	1.15	0.139412	593	46310
ARID4B.Q4LE39.OID20803.v1	Alzheimer's dementia	0.93	0.85	1.02	0.139477	446	33642
FOLR3.P41439.OID21485.v1	Amyotrophic lateral sclerosis	1.1	0.97	1.24	0.139491	264	47269
CDH5.P33151.OID20243.v1	Colorectal cancer	0.94	0.86	1.02	0.139506	508	46890
TGM2.P21980.OID20141.v1	Inflammatory bowel disease	1.09	0.97	1.23	0.139581	275	46727
TNFSF14.O43557.OID20953.v1	Multiple sclerosis	1.16	0.95	1.42	0.139585	96	47165
SMAD1.Q15797.OID21180.v1	Lung cancer	1.08	0.98	1.19	0.139585	403	47158
OGN.P20774.OID21123.v1	Inflammatory bowel disease	1.1	0.97	1.25	0.13964	275	46727
VSIR.Q9H7M9.OID20131.v1	Vascular dementia	0.9	0.78	1.04	0.139643	195	33907
AKT3.Q9Y243.OID21197.v1	Rheumatoid arthritis	1.06	0.98	1.15	0.139651	593	46310
IL17D.Q8TAD2.OID20481.v1	Multiple sclerosis	0.85	0.68	1.06	0.139676	96	47165
APBB1IP.Q7Z5R6.OID21359.v1	Lung cancer	1.08	0.98	1.19	0.13968	403	47158
GZMB.P10144.OID20604.v1	Gynaecological cancer	1.1	0.97	1.24	0.139704	256	25185
CNPY2.Q9Y2B0.OID20069.v1	Cystitis	0.94	0.86	1.02	0.139725	531	24160
TRAF2.Q12933.OID20507.v1	Breast cancer	1.06	0.98	1.13	0.139802	772	24086
ATP6V1D.Q9Y5K8.OID21341.v1	Liver disease	0.93	0.85	1.02	0.139816	432	47104
FCRL5.Q96RD9.OID21111.v1	Lung cancer	0.93	0.84	1.03	0.13982	403	47158
DPEP2.Q9H4A9.OID21305.v1	Schizophrenia	1.22	0.94	1.6	0.13987	54	47449
CDH6.P55285.OID20157.v1	Breast cancer	0.95	0.88	1.02	0.139893	772	24086
CD300E.Q496F6.OID21418.v1	Schizophrenia	1.23	0.93	1.63	0.139897	54	47449
GALNT3.Q14435.OID20471.v1	Systemic lupus erythematosus	1.14	0.96	1.35	0.139942	134	47096
PRELP.P51888.OID20766.v1	Endometriosis	1.14	0.96	1.36	0.140023	157	24768
PRELP.P51888.OID20766.v1	Major depression	1.17	0.95	1.43	0.14003	111	47229
VWF.P04275.OID20256.v1	Endometriosis	1.13	0.96	1.32	0.140057	157	24768
GSTA3.Q16772.OID21242.v1	Colorectal cancer	0.94	0.86	1.02	0.140128	508	46890
PRDX3.P30048.OID20483.v1	Cystitis	0.94	0.86	1.02	0.140166	531	24160
SIRT5.Q9NXA8.OID20820.v1	Major depression	1.15	0.96	1.38	0.140286	111	47229
NPY.P01303.OID21388.v1	Liver disease	1.08	0.98	1.19	0.140302	432	47104
ILKAP.Q9H0C8.OID20855.v1	Cystitis	0.94	0.86	1.02	0.140306	531	24160
IL34.Q6ZMJ4.OID20809.v1	Lung cancer	0.93	0.84	1.02	0.140316	403	47158
AXL.P30530.OID20363.v1	Breast cancer	0.95	0.88	1.02	0.140416	772	24086
SEMA3F.Q13275.OID20186.v1	Major depression	1.15	0.95	1.4	0.140493	111	47229
CXADR.P78310.OID20561.v1	Major depression	1.15	0.95	1.39	0.140523	111	47229
FOLR2.P14207.OID21062.v1	Colorectal cancer	1.07	0.98	1.17	0.140542	508	46890
CKAP4.Q07065.OID20617.v1	Alzheimer's dementia	1.08	0.98	1.18	0.140562	446	33642
MAVS.Q7Z434.OID21204.v1	Inflammatory bowel disease	1.09	0.97	1.23	0.140566	275	46727
SPOCK1.Q08629.OID20924.v1	Major depression	0.87	0.72	1.05	0.140608	111	47229
GALNT7.Q86SF2.OID21377.v1	Inflammatory bowel disease	0.91	0.81	1.03	0.140645	275	46727
FCGR3B.O75015.OID20387.v1	Lung cancer	1.08	0.98	1.19	0.140671	403	47158
AGER.Q15109.OID20756.v1	Multiple sclerosis	1.17	0.95	1.43	0.140687	96	47165
TNFRSF12A.Q9NP84.OID21482.v1	Endometriosis	1.13	0.96	1.34	0.140713	157	24768
FAM3B.P58499.OID21372.v1	Brain/CNS cancer	1.18	0.95	1.48	0.140749	82	47507
F3.P13726.OID21440.v1	Ischaemic heart disease	0.97	0.94	1.01	0.140787	3338	41341
CA4.P22748.OID20241.v1	Brain/CNS cancer	1.18	0.95	1.47	0.140838	82	47507
PHOSPHO1.Q8TCT1.OID20922.v1	Prostate cancer	0.95	0.89	1.02	0.140847	1001	20628
PARK7.Q99497.OID21160.v1	Alzheimer's dementia	0.93	0.85	1.02	0.140867	446	33642
SLITRK2.Q9H156.OID21409.v1	Inflammatory bowel disease	0.91	0.81	1.03	0.14094	275	46727
ANGPTL1.O95841.OID20211.v1	Parkinson's disease	0.94	0.87	1.02	0.14103	659	46802
TPSAB1.Q15661.OID20642.v1	Rheumatoid arthritis	1.06	0.98	1.15	0.141042	593	46310
BGN.P21810.OID21198.v1	Vascular dementia	1.11	0.97	1.28	0.14105	195	33907
CD160.O95971.OID20647.v1	Systemic lupus erythematosus	1.14	0.96	1.35	0.141072	134	47096
ACOX1.Q15067.OID20124.v1	Systemic lupus erythematosus	1.14	0.96	1.35	0.141115	134	47096
TP53INP1.Q96A56.OID20120.v1	Systemic lupus erythematosus	1.14	0.96	1.35	0.141121	134	47096
PRDX6.P30041.OID21404.v1	Colorectal cancer	1.07	0.98	1.16	0.141253	508	46890
LHB.P01229.OID21248.v1	Type 2 diabetes	0.97	0.93	1.01	0.141308	2822	43370
CA2.P00918.OID21149.v1	Schizophrenia	1.23	0.93	1.62	0.141335	54	47449
TSPAN1.O60635.OID20078.v1	Major depression	1.16	0.95	1.42	0.141355	111	47229
SEMA7A.O75326.OID20283.v1	Brain/CNS cancer	1.18	0.95	1.47	0.141362	82	47507
CA9.Q16790.OID21417.v1	Prostate cancer	0.95	0.9	1.02	0.141521	1001	20628
PPM1A.P35813.OID21184.v1	Prostate cancer	1.05	0.98	1.11	0.141546	1001	20628
CA2.P00918.OID21149.v1	Liver disease	1.08	0.98	1.19	0.141548	432	47104
SFTPD.P35247.OID20214.v1	Alzheimer's dementia	0.93	0.85	1.02	0.141575	446	33642
DOK2.O60496.OID20138.v1	Major depression	1.15	0.95	1.38	0.14158	111	47229
PVR.P15151.OID21011.v1	Endometriosis	1.12	0.96	1.31	0.141606	157	24768
ULBP2.Q9BZM5.OID20919.v1	Breast cancer	1.06	0.98	1.13	0.14163	772	24086
BAIAP2.Q9UQB8.OID21250.v1	Breast cancer	1.05	0.98	1.13	0.141645	772	24086
NID2.Q14112.OID21085.v1	Endometriosis	1.13	0.96	1.32	0.141663	157	24768
NCK2.O43639.OID20683.v1	Lung cancer	1.08	0.98	1.19	0.141696	403	47158
STK24.Q9Y6E0.OID20837.v1	Parkinson's disease	0.94	0.87	1.02	0.141701	659	46802
NPPC.P23582.OID20568.v1	Lung cancer	1.09	0.97	1.21	0.141749	403	47158
CCL23.P55773.OID20693.v1	Prostate cancer	0.95	0.89	1.02	0.141752	1001	20628
TGFBI.Q15582.OID20417.v1	Ischaemic stroke	1.06	0.98	1.14	0.141772	765	46657
ILKAP.Q9H0C8.OID20855.v1	Parkinson's disease	0.94	0.87	1.02	0.141777	659	46802
LTBR.P36941.OID20768.v1	Parkinson's disease	0.94	0.87	1.02	0.141782	659	46802
SEMA3F.Q13275.OID20186.v1	Cystitis	1.07	0.98	1.17	0.141802	531	24160
ARSB.P15848.OID21331.v1	Prostate cancer	1.05	0.98	1.11	0.141869	1001	20628
CNPY2.Q9Y2B0.OID20069.v1	Breast cancer	0.95	0.88	1.02	0.141894	772	24086
IL1R2.P27930.OID20757.v1	Endometriosis	0.89	0.76	1.04	0.141946	157	24768
EPHB4.P54760.OID20242.v1	Multiple sclerosis	1.17	0.95	1.44	0.141969	96	47165
PXN.P49023.OID20822.v1	Breast cancer	1.05	0.98	1.13	0.142032	772	24086
DPT.Q07507.OID20278.v1	Inflammatory bowel disease	1.1	0.97	1.25	0.142067	275	46727
ACY1.Q03154.OID20137.v1	Major depression	1.16	0.95	1.4	0.142089	111	47229
STX8.Q9UNK0.OID20531.v1	Major depression	1.15	0.95	1.38	0.142111	111	47229
IRAK4.Q9NWZ3.OID20577.v1	Lung cancer	1.08	0.98	1.19	0.142117	403	47158
MSR1.P21757.OID21063.v1	Colorectal cancer	1.07	0.98	1.18	0.142184	508	46890
STC1.P52823.OID21014.v1	Cystitis	0.94	0.86	1.02	0.142205	531	24160
CA9.Q16790.OID21417.v1	Lung cancer	1.08	0.98	1.19	0.14224	403	47158
NDRG1.Q92597.OID20792.v1	Endometriosis	1.12	0.96	1.31	0.142254	157	24768
PODXL.O00592.OID21358.v1	Amyotrophic lateral sclerosis	0.91	0.81	1.03	0.142277	264	47269
SIGLEC15.Q6ZMC9.OID20812.v1	COPD	1.03	0.99	1.08	0.142302	1998	44948
EFNA1.P20827.OID21125.v1	Major depression	1.16	0.95	1.4	0.142324	111	47229
CD200R1.Q8TD46.OID20595.v1	Prostate cancer	1.05	0.98	1.11	0.142382	1001	20628
PIGR.P01833.OID21102.v1	Amyotrophic lateral sclerosis	0.91	0.81	1.03	0.142392	264	47269
PKLR.P30613.OID20682.v1	Prostate cancer	1.05	0.98	1.12	0.142482	1001	20628
HBQ1.P09105.OID21433.v1	Amyotrophic lateral sclerosis	0.91	0.81	1.03	0.142489	264	47269
ADGRB3.O60242.OID20974.v1	Gynaecological cancer	1.1	0.97	1.25	0.142497	256	25185
SLIT2.O94813.OID20862.v1	Ischaemic stroke	1.05	0.98	1.13	0.1425	765	46657
SELPLG.Q14242.OID20560.v1	Amyotrophic lateral sclerosis	0.91	0.81	1.03	0.1425	264	47269
APLP1.P51693.OID20164.v1	Amyotrophic lateral sclerosis	0.91	0.81	1.03	0.142501	264	47269
PGF.P49763.OID20673.v1	Prostate cancer	0.95	0.89	1.02	0.142521	1001	20628
WASF3.Q9UPY6.OID20882.v1	Vascular dementia	0.9	0.78	1.04	0.142549	195	33907
GCG.P01275.OID21263.v1	Prostate cancer	0.95	0.9	1.02	0.14255	1001	20628
ALDH1A1.P00352.OID21128.v1	Systemic lupus erythematosus	1.14	0.96	1.35	0.142573	134	47096
EIF4B.P23588.OID21000.v1	COPD	1.03	0.99	1.08	0.142605	1998	44948
SLC16A1.P53985.OID20799.v1	Lung cancer	1.08	0.98	1.19	0.14261	403	47158
ART3.Q13508.OID20346.v1	Vascular dementia	1.12	0.96	1.3	0.142634	195	33907
PRDX5.P30044.OID20644.v1	Amyotrophic lateral sclerosis	1.1	0.97	1.24	0.142644	264	47269
CD46.P15529.OID20380.v1	Multiple sclerosis	1.16	0.95	1.42	0.14266	96	47165
SCARB2.Q14108.OID20943.v1	Schizophrenia	1.25	0.93	1.67	0.14268	54	47449
CLEC4A.Q9UMR7.OID20573.v1	Schizophrenia	0.82	0.62	1.07	0.142728	54	47449
SERPINA11.Q86U17.OID20281.v1	Inflammatory bowel disease	1.1	0.97	1.26	0.142746	275	46727
VCAM1.P19320.OID20396.v1	Parkinson's disease	1.06	0.98	1.15	0.142781	659	46802
F11R.Q9Y624.OID21151.v1	Gynaecological cancer	1.1	0.97	1.25	0.142795	256	25185
ACTN4.O43707.OID20435.v1	Lung cancer	1.08	0.98	1.19	0.142807	403	47158
NOTCH3.Q9UM47.OID20253.v1	Major depression	0.86	0.71	1.05	0.142861	111	47229
OSM.P13725.OID20574.v1	Alzheimer's dementia	1.07	0.98	1.18	0.142937	446	33642
AMBN.Q9NP70.OID20437.v1	Major depression	0.87	0.72	1.05	0.142976	111	47229
GDF2.Q9UK05.OID20202.v1	Breast cancer	0.95	0.88	1.02	0.143032	772	24086
HBEGF.Q99075.OID21465.v1	Cystitis	0.94	0.86	1.02	0.143039	531	24160
ADAM23.O75077.OID20651.v1	Parkinson's disease	0.94	0.88	1.02	0.143066	659	46802
ARHGAP25.P42331.OID21255.v1	Ischaemic heart disease	1.03	0.99	1.06	0.143069	3338	41341
PAK4.O96013.OID20819.v1	Vascular dementia	0.9	0.78	1.04	0.143097	195	33907
ENPP5.Q9UJA9.OID20736.v1	Colorectal cancer	0.93	0.85	1.02	0.143163	508	46890
GFRA1.P56159.OID21457.v1	Major depression	1.16	0.95	1.41	0.143187	111	47229
CLPP.Q16740.OID20910.v1	Cystitis	0.94	0.86	1.02	0.143215	531	24160
ENTPD5.O75356.OID20104.v1	Parkinson's disease	0.94	0.87	1.02	0.143216	659	46802
LRIG1.Q96JA1.OID21429.v1	Prostate cancer	1.05	0.98	1.11	0.143272	1001	20628
PLPBP.O94903.OID20144.v1	Ischaemic heart disease	1.03	0.99	1.06	0.143432	3338	41341
TREM2.Q9NZC2.OID20731.v1	Gynaecological cancer	0.91	0.79	1.03	0.143532	256	25185
VSTM2L.Q96N03.OID20067.v1	Parkinson's disease	0.94	0.88	1.02	0.143579	659	46802
USP8.P40818.OID20110.v1	Rheumatoid arthritis	1.06	0.98	1.15	0.143598	593	46310
CLTA.P09496.OID20118.v1	Inflammatory bowel disease	1.09	0.97	1.23	0.143689	275	46727
MAGED1.Q9Y5V3.OID21181.v1	COPD	1.03	0.99	1.08	0.143704	1998	44948
CCN4.O95388.OID21444.v1	Prostate cancer	1.05	0.98	1.12	0.143842	1001	20628
METAP1.P53582.OID20815.v1	Systemic lupus erythematosus	1.13	0.96	1.34	0.143878	134	47096
MARCO.Q9UEW3.OID20210.v1	Major depression	1.15	0.95	1.39	0.143893	111	47229
COX5B.P10606.OID21297.v1	Parkinson's disease	0.94	0.87	1.02	0.143898	659	46802
HNRNPK.P61978.OID20051.v1	Breast cancer	1.05	0.98	1.13	0.143912	772	24086
MAVS.Q7Z434.OID21204.v1	Gynaecological cancer	1.1	0.97	1.25	0.143927	256	25185
MATN2.O00339.OID20767.v1	Vascular dementia	1.12	0.96	1.29	0.143931	195	33907
TEK.Q02763.OID21496.v1	Breast cancer	0.95	0.88	1.02	0.143973	772	24086
TPMT.P51580.OID21270.v1	Alzheimer's dementia	0.93	0.85	1.02	0.144	446	33642
IL3RA.P26951.OID20461.v1	Alzheimer's dementia	1.07	0.98	1.18	0.144019	446	33642
TGFBR2.P37173.OID21493.v1	Schizophrenia	1.24	0.93	1.64	0.144024	54	47449
IGFBP6.P24592.OID20413.v1	Schizophrenia	1.27	0.92	1.74	0.144041	54	47449
MMP7.P09237.OID20087.v1	Prostate cancer	1.05	0.98	1.12	0.144062	1001	20628
CLSTN2.Q9H4D0.OID20664.v1	Endometriosis	0.89	0.76	1.04	0.144143	157	24768
AKT1S1.Q96B36.OID20895.v1	Lung cancer	1.08	0.97	1.19	0.144184	403	47158
FKBP4.Q02790.OID20960.v1	Endometriosis	1.12	0.96	1.31	0.144192	157	24768
IL1A.P01583.OID20488.v1	COPD	1.03	0.99	1.08	0.144201	1998	44948
CD6.P30203.OID20649.v1	Major depression	1.15	0.95	1.39	0.144242	111	47229
FHIT.P49789.OID20872.v1	Cystitis	0.94	0.86	1.02	0.144243	531	24160
HSD11B1.P28845.OID20575.v1	Major depression	0.87	0.72	1.05	0.144254	111	47229
LRPAP1.P30533.OID21059.v1	Cystitis	0.94	0.86	1.02	0.144286	531	24160
FOXO3.O43524.OID21271.v1	Major depression	1.15	0.95	1.38	0.144294	111	47229
NME3.Q13232.OID20789.v1	COPD	1.03	0.99	1.08	0.144319	1998	44948
AKR1B1.P15121.OID21244.v1	Cystitis	0.94	0.86	1.02	0.144327	531	24160
NTF3.P20783.OID20591.v1	Rheumatoid arthritis	0.94	0.87	1.02	0.144336	593	46310
CDHR2.Q9BYE9.OID21282.v1	Parkinson's disease	0.93	0.85	1.02	0.144345	659	46802
FUS.P35637.OID21256.v1	Schizophrenia	1.22	0.93	1.6	0.144352	54	47449
KLRB1.Q12918.OID20629.v1	Major depression	1.15	0.95	1.39	0.144412	111	47229
PLPBP.O94903.OID20144.v1	Cystitis	0.94	0.86	1.02	0.144451	531	24160
ADGRG2.Q8IZP9.OID20189.v1	Endometriosis	0.89	0.76	1.04	0.14454	157	24768
RHOC.P08134.OID20950.v1	Ischaemic heart disease	1.03	0.99	1.06	0.144604	3338	41341
IL17D.Q8TAD2.OID20481.v1	COPD	0.96	0.92	1.01	0.144618	1998	44948
MAP4K5.Q9Y4K4.OID20899.v1	COPD	1.03	0.99	1.08	0.144628	1998	44948
FOLR3.P41439.OID21485.v1	Lung cancer	1.08	0.97	1.19	0.144648	403	47158
OSM.P13725.OID20574.v1	Vascular dementia	1.12	0.96	1.29	0.144722	195	33907
PM20D1.Q6GTS8.OID20149.v1	Schizophrenia	0.82	0.63	1.07	0.144725	54	47449
AKT3.Q9Y243.OID21197.v1	Amyotrophic lateral sclerosis	1.09	0.97	1.24	0.144738	264	47269
FCRLB.Q6BAA4.OID21193.v1	Prostate cancer	0.95	0.89	1.02	0.14482	1001	20628
LTA4H.P09960.OID21452.v1	Parkinson's disease	0.94	0.87	1.02	0.144839	659	46802
TXNDC5.Q8NBS9.OID21012.v1	Colorectal cancer	1.07	0.98	1.17	0.14484	508	46890
LTA.P01374.OID20586.v1	Rheumatoid arthritis	1.06	0.98	1.16	0.144864	593	46310
CASP1.P29466.OID20854.v1	Alzheimer's dementia	0.93	0.85	1.02	0.144914	446	33642
FOLR1.P15328.OID21529.v1	Schizophrenia	1.23	0.93	1.63	0.144955	54	47449
BAMBI.Q13145.OID21267.v1	Prostate cancer	1.05	0.98	1.12	0.145005	1001	20628
DCTN6.O00399.OID20879.v1	Breast cancer	1.05	0.98	1.13	0.145026	772	24086
COMP.P49747.OID20405.v1	Cystitis	0.93	0.85	1.02	0.145037	531	24160
NFKBIE.O00221.OID21212.v1	Lung cancer	1.08	0.97	1.19	0.145066	403	47158
FOXO3.O43524.OID21271.v1	Rheumatoid arthritis	1.06	0.98	1.15	0.145107	593	46310
LRPAP1.P30533.OID21059.v1	Gynaecological cancer	1.1	0.97	1.25	0.145125	256	25185
BTC.P35070.OID21199.v1	Ischaemic stroke	1.05	0.98	1.13	0.145159	765	46657
GCG.P01275.OID21263.v1	Brain/CNS cancer	1.18	0.95	1.47	0.145167	82	47507
ACP5.P13686.OID20314.v1	Schizophrenia	1.23	0.93	1.61	0.145178	54	47449
FGR.P09769.OID20828.v1	Inflammatory bowel disease	1.09	0.97	1.23	0.145239	275	46727
RAB6B.Q9NRW1.OID20817.v1	Brain/CNS cancer	1.18	0.95	1.46	0.14527	82	47507
MPIG6B.O95866.OID20779.v1	Death	1.02	0.99	1.05	0.145278	4445	43155
HSP90B1.P14625.OID20829.v1	Rheumatoid arthritis	1.06	0.98	1.15	0.145324	593	46310
POLR2F.P61218.OID21283.v1	Gynaecological cancer	1.1	0.97	1.25	0.145337	256	25185
CASP1.P29466.OID20854.v1	Gynaecological cancer	0.91	0.81	1.03	0.145348	256	25185
SORD.Q00796.OID21453.v1	Gynaecological cancer	1.1	0.97	1.24	0.14536	256	25185
DDX58.O95786.OID21226.v1	Alzheimer's dementia	0.93	0.85	1.02	0.145375	446	33642
TIMP1.P01033.OID20418.v1	Cystitis	1.07	0.98	1.17	0.145381	531	24160
BCL2L11.O43521.2.OID20513.v1	Alzheimer's dementia	1.07	0.98	1.18	0.145402	446	33642
IKZF2.Q9UKS7.OID21213.v1	Major depression	1.15	0.95	1.38	0.145407	111	47229
PTPRF.P10586.OID20310.v1	Ischaemic stroke	1.06	0.98	1.14	0.145407	765	46657
PNPT1.Q8TCS8.OID20445.v1	COPD	0.97	0.93	1.01	0.145415	1998	44948
ABL1.P00519.OID21280.v1	Breast cancer	1.05	0.98	1.13	0.145467	772	24086
PGF.P49763.OID20673.v1	Parkinson's disease	1.07	0.98	1.17	0.145473	659	46802
MPI.P34949.OID21288.v1	Ischaemic stroke	1.06	0.98	1.13	0.145491	765	46657
IPCEF1.Q8WWN9.OID20977.v1	Breast cancer	1.05	0.98	1.13	0.145506	772	24086
TYRO3.Q06418.OID20161.v1	Major depression	1.15	0.95	1.38	0.145525	111	47229
TSPAN1.O60635.OID20078.v1	Lung cancer	0.93	0.83	1.03	0.145562	403	47158
MME.P08473.OID21307.v1	Major depression	1.15	0.95	1.39	0.145598	111	47229
TP53INP1.Q96A56.OID20120.v1	COPD	1.03	0.99	1.08	0.145604	1998	44948
RETN.Q9HD89.OID20327.v1	Colorectal cancer	1.07	0.98	1.16	0.145625	508	46890
SELP.P16109.OID20379.v1	Major depression	1.15	0.95	1.38	0.145644	111	47229
ITGB2.P05107.OID20315.v1	Alzheimer's dementia	0.93	0.84	1.03	0.145653	446	33642
ST3GAL1.Q11201.OID21322.v1	Vascular dementia	1.11	0.96	1.29	0.145674	195	33907
IL19.Q9UHD0.OID20158.v1	Cystitis	1.07	0.98	1.16	0.145687	531	24160
CXCL9.Q07325.OID20675.v1	Cystitis	1.07	0.98	1.18	0.145756	531	24160
TNFSF13B.Q9Y275.OID20272.v1	Parkinson's disease	0.94	0.87	1.02	0.145845	659	46802
TMPRSS15.P98073.OID21364.v1	Amyotrophic lateral sclerosis	0.91	0.81	1.03	0.145856	264	47269
TFPI2.P48307.OID21512.v1	Alzheimer's dementia	1.08	0.97	1.19	0.145946	446	33642
CDHR1.Q96JP9.OID20808.v1	Prostate cancer	1.05	0.98	1.11	0.145992	1001	20628
CXCL13.O43927.OID21024.v1	Vascular dementia	1.11	0.96	1.29	0.145997	195	33907
WARS.P23381.OID21084.v1	Multiple sclerosis	0.86	0.7	1.05	0.146051	96	47165
CD177.Q8N6Q3.OID21119.v1	Vascular dementia	1.11	0.97	1.27	0.146066	195	33907
SERPINB5.P36952.OID20064.v1	Endometriosis	1.12	0.96	1.31	0.146138	157	24768
CBLN4.Q9NTU7.OID21386.v1	Multiple sclerosis	0.86	0.7	1.05	0.146163	96	47165
LGALS7_LGALS7B.P47929.OID21406.v1	Amyotrophic lateral sclerosis	1.1	0.97	1.25	0.146167	264	47269
XRCC4.Q13426.OID20869.v1	Alzheimer's dementia	1.07	0.98	1.18	0.146179	446	33642
CD200R1.Q8TD46.OID20595.v1	Breast cancer	0.95	0.88	1.02	0.146271	772	24086
NPTX1.Q15818.OID21074.v1	Parkinson's disease	1.06	0.98	1.15	0.14629	659	46802
COLEC12.Q5KU26.OID20738.v1	Breast cancer	1.06	0.98	1.14	0.146293	772	24086
TNFRSF1A.P19438.OID21155.v1	Breast cancer	1.06	0.98	1.14	0.146331	772	24086
LILRB5.O75023.OID20324.v1	Brain/CNS cancer	1.18	0.94	1.46	0.146343	82	47507
SMAD1.Q15797.OID21180.v1	Ischaemic stroke	1.05	0.98	1.13	0.146364	765	46657
DPEP1.P16444.OID20897.v1	Endometriosis	0.89	0.76	1.04	0.146464	157	24768
GLT8D2.Q9H1C3.OID20825.v1	Systemic lupus erythematosus	1.13	0.96	1.34	0.146502	134	47096
PRKAB1.Q9Y478.OID20444.v1	Brain/CNS cancer	1.18	0.94	1.47	0.146596	82	47507
IL17D.Q8TAD2.OID20481.v1	Brain/CNS cancer	0.83	0.65	1.07	0.146615	82	47507
DPEP1.P16444.OID20897.v1	Amyotrophic lateral sclerosis	1.1	0.97	1.24	0.146657	264	47269
HAO1.Q9UJM8.OID21395.v1	Gynaecological cancer	1.1	0.97	1.24	0.146689	256	25185
WFIKKN2.Q8TEU8.OID20785.v1	Prostate cancer	1.05	0.98	1.11	0.146692	1001	20628
PSRC1.Q6PGN9.OID21169.v1	Major depression	1.15	0.95	1.38	0.146693	111	47229
CKMT1A_CKMT1B.P12532.OID20721.v1	Endometriosis	1.13	0.96	1.32	0.146695	157	24768
MPHOSPH8.Q99549.OID20092.v1	Lung cancer	1.07	0.98	1.18	0.146697	403	47158
PRDX1.Q06830.OID20962.v1	Lung cancer	1.08	0.97	1.19	0.146719	403	47158
CHEK2.O96017.OID20054.v1	Type 2 diabetes	0.97	0.94	1.01	0.146724	2822	43370
LTO1.Q8WV07.OID20434.v1	Parkinson's disease	0.94	0.87	1.02	0.14673	659	46802
CALCOCO1.Q9P1Z2.OID21387.v1	Breast cancer	1.05	0.98	1.13	0.146761	772	24086
ILKAP.Q9H0C8.OID20855.v1	Vascular dementia	0.9	0.78	1.04	0.146836	195	33907
ABHD14B.Q96IU4.OID20921.v1	COPD	1.03	0.99	1.08	0.146857	1998	44948
LAG3.P18627.OID21315.v1	Colorectal cancer	1.07	0.98	1.17	0.146857	508	46890
CCL24.O00175.OID20772.v1	Alzheimer's dementia	0.93	0.85	1.02	0.146863	446	33642
IL12B.P29460.OID20666.v1	Brain/CNS cancer	1.18	0.94	1.47	0.1469	82	47507
GLT8D2.Q9H1C3.OID20825.v1	Ischaemic stroke	0.95	0.88	1.02	0.146985	765	46657
FGF5.P12034.OID20490.v1	Lung cancer	1.08	0.97	1.2	0.146987	403	47158
AOC1.P19801.OID20452.v1	Endometriosis	1.12	0.96	1.31	0.147007	157	24768
IL1R1.P14778.OID21116.v1	Schizophrenia	1.22	0.93	1.6	0.147017	54	47449
SPINK5.Q9NQ38.OID21148.v1	Major depression	1.15	0.95	1.39	0.147018	111	47229
PTK7.Q13308.OID20880.v1	Amyotrophic lateral sclerosis	1.09	0.97	1.24	0.147018	264	47269
CXCL6.P80162.OID20613.v1	Ischaemic stroke	1.05	0.98	1.13	0.147098	765	46657
CDKN2D.P55273.OID21295.v1	Rheumatoid arthritis	1.06	0.98	1.15	0.14722	593	46310
AMBP.P02760.OID21413.v1	Liver disease	1.08	0.97	1.19	0.14724	432	47104
CHRDL1.Q9BU40.OID20771.v1	Alzheimer's dementia	1.08	0.97	1.19	0.14727	446	33642
CASP3.P42574.OID20305.v1	Lung cancer	1.07	0.97	1.19	0.147303	403	47158
XRCC4.Q13426.OID20869.v1	Vascular dementia	0.9	0.78	1.04	0.147352	195	33907
NOTCH3.Q9UM47.OID20253.v1	Multiple sclerosis	0.86	0.7	1.06	0.147353	96	47165
IL11.P20809.OID20455.v1	Major depression	0.87	0.72	1.05	0.147354	111	47229
LILRB4.Q8NHJ6.OID20429.v1	Alzheimer's dementia	1.07	0.98	1.18	0.147387	446	33642
PRTG.Q2VWP7.OID21443.v1	Parkinson's disease	0.94	0.87	1.02	0.14739	659	46802
GDF15.Q99988.OID20251.v1	Gynaecological cancer	1.11	0.96	1.29	0.147452	256	25185
IL24.Q13007.OID20440.v1	Systemic lupus erythematosus	1.13	0.96	1.34	0.147463	134	47096
QDPR.P09417.OID20174.v1	Alzheimer's dementia	0.93	0.85	1.02	0.147517	446	33642
SSC5D.A1L4H1.OID20351.v1	Lung cancer	1.08	0.97	1.19	0.147538	403	47158
GSTA3.Q16772.OID21242.v1	Brain/CNS cancer	1.18	0.94	1.48	0.147563	82	47507
SHMT1.P34896.OID20714.v1	Multiple sclerosis	0.86	0.71	1.05	0.147597	96	47165
TNFRSF21.O75509.OID21052.v1	Inflammatory bowel disease	1.09	0.97	1.24	0.147599	275	46727
IL10RB.Q08334.OID20696.v1	Multiple sclerosis	1.16	0.95	1.43	0.147628	96	47165
CD63.P08962.OID20988.v1	Prostate cancer	1.05	0.98	1.11	0.147678	1001	20628
PCSK9.Q8NBP7.OID20235.v1	Brain/CNS cancer	1.18	0.94	1.47	0.147697	82	47507
RAB6B.Q9NRW1.OID20817.v1	Multiple sclerosis	0.86	0.71	1.05	0.147697	96	47165
FOXO3.O43524.OID21271.v1	Schizophrenia	1.22	0.93	1.59	0.147698	54	47449
TNXB.P22105.OID21107.v1	Major depression	0.87	0.72	1.05	0.147718	111	47229
NRCAM.Q92823.OID20229.v1	Systemic lupus erythematosus	1.14	0.96	1.35	0.147783	134	47096
THBS2.P35442.OID21104.v1	Multiple sclerosis	1.17	0.95	1.43	0.147803	96	47165
LGALS3.P17931.OID20284.v1	Colorectal cancer	1.07	0.98	1.17	0.147845	508	46890
LAP3.P28838.OID20436.v1	Cystitis	0.94	0.86	1.02	0.147847	531	24160
PSRC1.Q6PGN9.OID21169.v1	Liver disease	1.07	0.98	1.18	0.147854	432	47104
CD300LF.Q8TDQ1.OID21469.v1	Colorectal cancer	1.07	0.98	1.17	0.147864	508	46890
MESD.Q14696.OID21099.v1	Lung cancer	1.07	0.97	1.19	0.147884	403	47158
LTA4H.P09960.OID21452.v1	Type 2 diabetes	1.03	0.99	1.07	0.147888	2822	43370
IL5.P05113.OID20472.v1	Cystitis	1.06	0.98	1.16	0.147928	531	24160
SEMA4C.Q9C0C4.OID21329.v1	Lung cancer	0.93	0.84	1.03	0.147931	403	47158
CRHR1.P34998.OID20055.v1	Liver disease	1.07	0.98	1.18	0.147956	432	47104
FOSB.P53539.OID20791.v1	Prostate cancer	0.95	0.9	1.02	0.148032	1001	20628
CGREF1.Q99674.OID20152.v1	Vascular dementia	1.11	0.96	1.28	0.148046	195	33907
DCTN6.O00399.OID20879.v1	Lung cancer	1.08	0.97	1.19	0.148102	403	47158
HMBS.P08397.OID21385.v1	Ischaemic heart disease	0.97	0.94	1.01	0.148113	3338	41341
TNFRSF12A.Q9NP84.OID21482.v1	Amyotrophic lateral sclerosis	1.1	0.97	1.26	0.14812	264	47269
PROK1.P58294.OID20543.v1	Vascular dementia	1.16	0.95	1.42	0.148123	195	33907
MB.P02144.OID20263.v1	Liver disease	1.09	0.97	1.22	0.148136	432	47104
CLEC4A.Q9UMR7.OID20573.v1	Major depression	0.87	0.72	1.05	0.148141	111	47229
SELPLG.Q14242.OID20560.v1	Vascular dementia	1.11	0.96	1.28	0.148168	195	33907
IGFBP2.P18065.OID20325.v1	Breast cancer	0.95	0.88	1.02	0.14818	772	24086
GPA33.Q99795.OID21376.v1	Liver disease	0.93	0.85	1.03	0.148186	432	47104
STX8.Q9UNK0.OID20531.v1	Gynaecological cancer	1.1	0.97	1.24	0.148207	256	25185
NUB1.Q9Y5A7.OID20510.v1	Cystitis	0.94	0.86	1.02	0.148272	531	24160
TXNDC15.Q96J42.OID21495.v1	Cystitis	1.06	0.98	1.16	0.148299	531	24160
TP53.P04637.OID21232.v1	Liver disease	0.93	0.85	1.03	0.148312	432	47104
USO1.O60763.OID21367.v1	Gynaecological cancer	1.1	0.97	1.24	0.148315	256	25185
UBAC1.Q9BSL1.OID21336.v1	Schizophrenia	1.22	0.93	1.61	0.148375	54	47449
AREG.P15514.OID21357.v1	Cystitis	1.07	0.98	1.16	0.148402	531	24160
CCL5.P13501.OID20412.v1	Rheumatoid arthritis	1.06	0.98	1.15	0.148416	593	46310
IKBKG.Q9Y6K9.OID20544.v1	Gynaecological cancer	1.1	0.97	1.24	0.148445	256	25185
STK24.Q9Y6E0.OID20837.v1	Multiple sclerosis	0.86	0.71	1.05	0.148458	96	47165
EDIL3.O43854.OID20081.v1	Multiple sclerosis	1.16	0.95	1.41	0.148469	96	47165
MIA.Q16674.OID21531.v1	Rheumatoid arthritis	1.06	0.98	1.15	0.148488	593	46310
NAMPT.P43490.OID21227.v1	Gynaecological cancer	1.09	0.97	1.23	0.148495	256	25185
PI3.P19957.OID20326.v1	Gynaecological cancer	1.09	0.97	1.23	0.148589	256	25185
TPMT.P51580.OID21270.v1	Amyotrophic lateral sclerosis	1.09	0.97	1.23	0.148643	264	47269
KLK8.O60259.OID21517.v1	Colorectal cancer	1.07	0.98	1.17	0.148693	508	46890
GUSB.P08236.OID20296.v1	Major depression	1.15	0.95	1.4	0.148714	111	47229
TSHB.P01222.OID20129.v1	Alzheimer's dementia	0.93	0.85	1.02	0.148741	446	33642
TEK.Q02763.OID21496.v1	Cystitis	0.94	0.86	1.02	0.148763	531	24160
DAG1.Q14118.OID20774.v1	Lung cancer	1.08	0.97	1.19	0.148778	403	47158
EIF4B.P23588.OID21000.v1	Alzheimer's dementia	0.93	0.85	1.03	0.148847	446	33642
FIS1.Q9Y3D6.OID20722.v1	Parkinson's disease	0.94	0.87	1.02	0.148894	659	46802
CD22.P20273.OID20637.v1	Brain/CNS cancer	1.17	0.94	1.46	0.148916	82	47507
RBKS.Q9H477.OID20986.v1	Prostate cancer	1.05	0.98	1.12	0.148922	1001	20628
MATN3.O15232.OID20979.v1	Major depression	0.87	0.72	1.05	0.148935	111	47229
ICOSLG.O75144.OID21351.v1	Rheumatoid arthritis	0.94	0.87	1.02	0.148953	593	46310
CD74.P04233.OID21040.v1	Cystitis	1.07	0.98	1.17	0.148965	531	24160
AGER.Q15109.OID20756.v1	Breast cancer	0.95	0.88	1.02	0.148973	772	24086
GPC5.P78333.OID20944.v1	Inflammatory bowel disease	1.09	0.97	1.23	0.149015	275	46727
GSTA1.P08263.OID20166.v1	Schizophrenia	0.82	0.62	1.07	0.149029	54	47449
OSMR.Q99650.OID20356.v1	Schizophrenia	1.23	0.93	1.63	0.149051	54	47449
PRSS2.P07478.OID20364.v1	Amyotrophic lateral sclerosis	0.92	0.81	1.03	0.149117	264	47269
SCP2.P22307.OID21161.v1	Alzheimer's dementia	0.93	0.85	1.03	0.149164	446	33642
GSTP1.P09211.OID20876.v1	Endometriosis	1.12	0.96	1.31	0.149219	157	24768
CDHR2.Q9BYE9.OID21282.v1	Colorectal cancer	0.93	0.83	1.03	0.149222	508	46890
NRCAM.Q92823.OID20229.v1	Inflammatory bowel disease	1.09	0.97	1.23	0.14929	275	46727
RUVBL1.Q9Y265.OID21211.v1	Schizophrenia	1.22	0.93	1.59	0.14929	54	47449
OBP2B.Q9NPH6.OID20980.v1	Amyotrophic lateral sclerosis	0.9	0.77	1.04	0.149351	264	47269
LAT.O43561.OID20640.v1	Endometriosis	1.12	0.96	1.31	0.149373	157	24768
PLXNA4.Q9HCM2.OID20597.v1	Prostate cancer	1.05	0.98	1.12	0.149375	1001	20628
FUT8.Q9BYC5.OID20992.v1	Inflammatory bowel disease	1.09	0.97	1.23	0.149396	275	46727
VASH1.Q7L8A9.OID20516.v1	Vascular dementia	0.9	0.78	1.04	0.149428	195	33907
CXCL8.P10145.OID20631.v1	Alzheimer's dementia	0.93	0.85	1.03	0.149441	446	33642
COL1A1.P02452.OID20335.v1	Rheumatoid arthritis	0.94	0.87	1.02	0.149441	593	46310
TRIM21.P19474.OID20533.v1	Liver disease	0.93	0.85	1.03	0.149462	432	47104
LBP.P18428.OID20355.v1	Major depression	1.15	0.95	1.38	0.149485	111	47229
BIRC2.Q13490.OID21217.v1	Death	0.98	0.95	1.01	0.149547	4445	43155
CDH15.P55291.OID21005.v1	Multiple sclerosis	0.84	0.66	1.06	0.149561	96	47165
STK11.Q15831.OID20077.v1	Gynaecological cancer	1.1	0.97	1.24	0.14959	256	25185
CCL22.O00626.OID20765.v1	Breast cancer	1.05	0.98	1.13	0.149694	772	24086
COL9A1.P20849.OID20550.v1	Rheumatoid arthritis	1.06	0.98	1.15	0.149706	593	46310
IL1RN.P18510.OID20700.v1	Cystitis	1.07	0.98	1.16	0.149726	531	24160
CKMT1A_CKMT1B.P12532.OID20721.v1	Major depression	1.15	0.95	1.38	0.149774	111	47229
CCL8.P80075.OID21466.v1	Multiple sclerosis	1.16	0.95	1.42	0.149785	96	47165
HAGH.Q16775.OID21459.v1	Prostate cancer	1.05	0.98	1.11	0.149812	1001	20628
PRKRA.O75569.OID21225.v1	Parkinson's disease	0.94	0.87	1.02	0.14984	659	46802
SIRPB1.O00241.OID20739.v1	Major depression	1.15	0.95	1.4	0.149887	111	47229
NGF.P01138.OID20920.v1	Lung cancer	0.93	0.84	1.03	0.149962	403	47158
SLITRK6.Q9H5Y7.OID20094.v1	Vascular dementia	1.11	0.96	1.27	0.150019	195	33907
PRDX5.P30044.OID20644.v1	Systemic lupus erythematosus	1.13	0.96	1.34	0.150075	134	47096
SLC27A4.Q6P1M0.OID20814.v1	Endometriosis	1.12	0.96	1.31	0.150089	157	24768
RRM2B.Q7LG56.OID21174.v1	Vascular dementia	0.9	0.78	1.04	0.15014	195	33907
DCTPP1.Q9H773.OID20148.v1	Cystitis	0.94	0.85	1.02	0.150188	531	24160
CLUL1.Q15846.OID20198.v1	Multiple sclerosis	0.86	0.7	1.06	0.150374	96	47165
PTPRS.Q13332.OID20306.v1	Prostate cancer	1.05	0.98	1.11	0.150391	1001	20628
GZMH.P20718.OID20096.v1	Amyotrophic lateral sclerosis	0.91	0.81	1.03	0.150416	264	47269
FCGR2B.P31994.OID21215.v1	Systemic lupus erythematosus	0.88	0.74	1.05	0.150445	134	47096
VPS53.Q5VIR6.OID21281.v1	Lung cancer	1.07	0.97	1.18	0.150459	403	47158
AGR3.Q8TD06.OID21243.v1	Systemic lupus erythematosus	1.13	0.96	1.34	0.150465	134	47096
CCL5.P13501.OID20412.v1	Systemic lupus erythematosus	1.13	0.96	1.34	0.150489	134	47096
CCL13.Q99616.OID20655.v1	Schizophrenia	1.22	0.93	1.6	0.150539	54	47449
DCTN2.Q13561.OID21334.v1	Rheumatoid arthritis	1.06	0.98	1.15	0.150549	593	46310
CC2D1A.Q6P1N0.OID20958.v1	Ischaemic stroke	1.05	0.98	1.13	0.150575	765	46657
PRTFDC1.Q9NRG1.OID20867.v1	Rheumatoid arthritis	1.06	0.98	1.15	0.150579	593	46310
CC2D1A.Q6P1N0.OID20958.v1	Lung cancer	1.08	0.97	1.19	0.150624	403	47158
MGLL.Q99685.OID20711.v1	Ischaemic heart disease	1.03	0.99	1.06	0.150633	3338	41341
DSG3.P32926.OID21460.v1	Gynaecological cancer	1.09	0.97	1.24	0.150664	256	25185
SEMA7A.O75326.OID20283.v1	Inflammatory bowel disease	1.09	0.97	1.23	0.150683	275	46727
CLMP.Q9H6B4.OID21419.v1	Cystitis	1.07	0.98	1.17	0.150689	531	24160
CLEC1A.Q8NC01.OID20099.v1	Lung cancer	1.08	0.97	1.19	0.150701	403	47158
PCDH1.Q08174.OID20614.v1	Alzheimer's dementia	0.93	0.85	1.03	0.150747	446	33642
DKK1.O94907.OID21066.v1	Multiple sclerosis	1.16	0.95	1.41	0.150749	96	47165
EGFL7.Q9UHF1.OID21252.v1	Alzheimer's dementia	0.93	0.85	1.03	0.150785	446	33642
ARSB.P15848.OID21331.v1	Parkinson's disease	0.94	0.87	1.02	0.150787	659	46802
CXCL6.P80162.OID20613.v1	Prostate cancer	1.05	0.98	1.11	0.150836	1001	20628
RHOC.P08134.OID20950.v1	Colorectal cancer	1.07	0.98	1.16	0.150845	508	46890
ANXA3.P12429.OID21036.v1	Endometriosis	1.12	0.96	1.31	0.150851	157	24768
CD274.Q9NZQ7.OID20966.v1	Gynaecological cancer	1.1	0.97	1.24	0.150872	256	25185
ENPP7.Q6UWV6.OID20689.v1	Cystitis	1.07	0.98	1.16	0.150882	531	24160
PRTN3.P24158.OID20329.v1	Breast cancer	1.05	0.98	1.13	0.150883	772	24086
ATP6V1D.Q9Y5K8.OID21341.v1	Prostate cancer	1.05	0.98	1.12	0.150924	1001	20628
FOXO3.O43524.OID21271.v1	Prostate cancer	1.05	0.98	1.11	0.150925	1001	20628
RELT.Q969Z4.OID21142.v1	Gynaecological cancer	1.1	0.97	1.24	0.151004	256	25185
ATF2.P15336.OID20798.v1	Amyotrophic lateral sclerosis	0.91	0.81	1.03	0.151093	264	47269
LYPD1.Q8N2G4.OID20821.v1	Prostate cancer	0.96	0.9	1.02	0.1511	1001	20628
BTN3A2.P78410.OID20540.v1	Multiple sclerosis	1.16	0.95	1.42	0.151137	96	47165
RP2.O75695.OID21302.v1	Alzheimer's dementia	1.07	0.98	1.18	0.151145	446	33642
TIMP3.P35625.OID20684.v1	Breast cancer	1.05	0.98	1.13	0.151147	772	24086
ICAM4.Q14773.OID20578.v1	Systemic lupus erythematosus	0.88	0.75	1.05	0.151162	134	47096
THPO.P40225.OID20098.v1	Alzheimer's dementia	0.93	0.85	1.03	0.151218	446	33642
XPNPEP2.O43895.OID21508.v1	Gynaecological cancer	0.91	0.8	1.03	0.151219	256	25185
CXCL8.P10145.OID20997.v1	Breast cancer	1.05	0.98	1.13	0.15123	772	24086
CELA3A.P09093.OID20298.v1	Rheumatoid arthritis	0.94	0.87	1.02	0.151391	593	46310
ALDH1A1.P00352.OID21128.v1	Breast cancer	1.05	0.98	1.13	0.151412	772	24086
ATXN10.Q9UBB4.OID20865.v1	Lung cancer	1.07	0.97	1.18	0.151508	403	47158
SOD1.P00441.OID20386.v1	Rheumatoid arthritis	1.06	0.98	1.15	0.151532	593	46310
CSTB.P04080.OID20294.v1	Colorectal cancer	1.07	0.98	1.17	0.15155	508	46890
NAMPT.P43490.OID21227.v1	Lung cancer	1.07	0.97	1.18	0.151572	403	47158
EFNA1.P20827.OID21125.v1	Brain/CNS cancer	1.18	0.94	1.47	0.151661	82	47507
NCF2.P19878.OID20567.v1	Cystitis	1.06	0.98	1.16	0.151709	531	24160
PLTP.P55058.OID20238.v1	Gynaecological cancer	0.91	0.81	1.03	0.15171	256	25185
GRN.P28799.OID21159.v1	Colorectal cancer	1.07	0.98	1.17	0.151731	508	46890
CX3CL1.P78423.OID20976.v1	Endometriosis	1.12	0.96	1.32	0.151757	157	24768
CDHR5.Q9HBB8.OID20193.v1	Vascular dementia	0.9	0.78	1.04	0.151812	195	33907
JUN.P05412.OID20424.v1	Prostate cancer	0.95	0.9	1.02	0.151837	1001	20628
PCDH17.O14917.OID20132.v1	Ischaemic heart disease	1.03	0.99	1.06	0.151848	3338	41341
HS3ST3B1.Q9Y662.OID21303.v1	Inflammatory bowel disease	1.09	0.97	1.23	0.151861	275	46727
SMARCA2.P51531.OID20796.v1	Ischaemic stroke	0.95	0.88	1.02	0.151865	765	46657
EDAR.Q9UNE0.OID20525.v1	Amyotrophic lateral sclerosis	1.09	0.97	1.24	0.151867	264	47269
CHIT1.Q13231.OID20312.v1	Major depression	1.16	0.95	1.41	0.151936	111	47229
SERPINE1.P05121.OID20342.v1	Rheumatoid arthritis	1.06	0.98	1.15	0.15196	593	46310
VIM.P08670.OID20053.v1	Schizophrenia	1.22	0.93	1.59	0.151986	54	47449
IL1R1.P14778.OID21116.v1	Breast cancer	0.95	0.88	1.02	0.151993	772	24086
APOM.O95445.OID20374.v1	Alzheimer's dementia	0.93	0.85	1.03	0.152015	446	33642
CTSC.P53634.OID20679.v1	Parkinson's disease	0.94	0.87	1.02	0.152031	659	46802
GPR37.O15354.OID20095.v1	Alzheimer's dementia	1.07	0.97	1.18	0.152038	446	33642
ANXA11.P50995.OID20583.v1	Parkinson's disease	0.95	0.88	1.02	0.152047	659	46802
PDCD6.O75340.OID20163.v1	Parkinson's disease	0.95	0.88	1.02	0.152052	659	46802
PCDH1.Q08174.OID20614.v1	Inflammatory bowel disease	1.09	0.97	1.24	0.152056	275	46727
SKAP1.Q86WV1.OID20906.v1	Colorectal cancer	0.94	0.86	1.02	0.152118	508	46890
IL15.P40933.OID20562.v1	Breast cancer	1.05	0.98	1.13	0.152122	772	24086
DEFB4A_DEFB4B.O15263.OID21373.v1	Parkinson's disease	0.94	0.87	1.02	0.152124	659	46802
AKT3.Q9Y243.OID21197.v1	Inflammatory bowel disease	1.09	0.97	1.23	0.152131	275	46727
LTBR.P36941.OID20768.v1	Multiple sclerosis	1.16	0.95	1.43	0.152271	96	47165
COMP.P49747.OID20405.v1	Gynaecological cancer	0.91	0.8	1.04	0.152278	256	25185
ADH4.P08319.OID20117.v1	Alzheimer's dementia	0.93	0.84	1.03	0.152323	446	33642
CA6.P23280.OID21096.v1	Colorectal cancer	0.93	0.85	1.03	0.152447	508	46890
RCOR1.Q9UKL0.OID20073.v1	Brain/CNS cancer	1.17	0.94	1.46	0.152453	82	47507
ADAM8.P78325.OID21039.v1	Schizophrenia	1.22	0.93	1.59	0.152473	54	47449
LEP.P41159.OID20187.v1	Alzheimer's dementia	0.92	0.82	1.03	0.152475	446	33642
PPY.P01298.OID21516.v1	Liver disease	1.07	0.97	1.18	0.152503	432	47104
ASGR1.P07306.OID20990.v1	Vascular dementia	1.11	0.96	1.29	0.152538	195	33907
GFRA1.P56159.OID21457.v1	Gynaecological cancer	1.1	0.96	1.27	0.152542	256	25185
RABEPK.Q7Z6M1.OID21163.v1	Schizophrenia	1.22	0.93	1.59	0.15258	54	47449
CRH.P06850.OID21257.v1	Parkinson's disease	0.94	0.87	1.02	0.152594	659	46802
GFOD2.Q3B7J2.OID21216.v1	Ischaemic heart disease	1.03	0.99	1.06	0.152622	3338	41341
HCLS1.P14317.OID20648.v1	Endometriosis	1.12	0.96	1.31	0.152623	157	24768
KDR.P35968.OID21497.v1	Multiple sclerosis	0.87	0.71	1.05	0.152672	96	47165
ODAM.A1E959.OID20793.v1	Inflammatory bowel disease	0.92	0.81	1.03	0.152683	275	46727
USO1.O60763.OID21367.v1	Lung cancer	1.07	0.97	1.18	0.152688	403	47158
APOM.O95445.OID20374.v1	Cystitis	0.94	0.86	1.02	0.152688	531	24160
NFATC3.Q12968.OID20470.v1	Brain/CNS cancer	1.17	0.94	1.46	0.152705	82	47507
CEP164.Q9UPV0.OID20441.v1	Colorectal cancer	0.94	0.86	1.02	0.15272	508	46890
PSME2.Q9UL46.OID20989.v1	Gynaecological cancer	1.09	0.97	1.24	0.152729	256	25185
NPPC.P23582.OID20568.v1	Gynaecological cancer	1.09	0.97	1.24	0.152732	256	25185
PTPN1.P18031.OID20908.v1	Gynaecological cancer	1.09	0.97	1.24	0.152756	256	25185
ENTPD6.O75354.OID20100.v1	Rheumatoid arthritis	1.06	0.98	1.15	0.152803	593	46310
IL1RAP.Q9NPH3.OID21126.v1	Lung cancer	0.93	0.84	1.03	0.152812	403	47158
REG3A.Q06141.OID20258.v1	Major depression	1.15	0.95	1.4	0.152818	111	47229
MYO9B.Q13459.OID20451.v1	Schizophrenia	1.22	0.93	1.59	0.152842	54	47449
IL17RB.Q9NRM6.OID20585.v1	Major depression	1.15	0.95	1.38	0.152858	111	47229
TNFAIP8.O95379.OID20433.v1	Type 2 diabetes	1.03	0.99	1.07	0.152885	2822	43370
GNLY.P22749.OID21132.v1	Alzheimer's dementia	1.07	0.98	1.17	0.152893	446	33642
S100A12.P80511.OID21374.v1	Schizophrenia	1.22	0.93	1.6	0.152949	54	47449
LHB.P01229.OID21248.v1	COPD	0.97	0.92	1.01	0.153043	1998	44948
IL5RA.Q01344.OID20601.v1	Inflammatory bowel disease	1.09	0.97	1.23	0.15305	275	46727
BAX.Q07812.OID20856.v1	Parkinson's disease	0.95	0.87	1.02	0.153121	659	46802
PLA2G1B.P04054.OID20252.v1	Colorectal cancer	1.07	0.98	1.16	0.153144	508	46890
PDGFB.P01127.OID20741.v1	Endometriosis	1.12	0.96	1.31	0.153171	157	24768
CFC1.P0CG37.OID21261.v1	Amyotrophic lateral sclerosis	0.91	0.81	1.03	0.153179	264	47269
TBCC.Q15814.OID20942.v1	Systemic lupus erythematosus	1.13	0.96	1.34	0.153188	134	47096
DPP10.Q8N608.OID20527.v1	Endometriosis	1.12	0.96	1.31	0.153199	157	24768
CCDC80.Q76M96.OID20226.v1	Systemic lupus erythematosus	1.15	0.95	1.38	0.153265	134	47096
TMPRSS5.Q9H3S3.OID20947.v1	Multiple sclerosis	0.86	0.7	1.06	0.15327	96	47165
PBLD.P30039.OID20839.v1	Inflammatory bowel disease	1.09	0.97	1.23	0.153298	275	46727
CASP8.Q14790.OID21414.v1	Multiple sclerosis	1.16	0.95	1.41	0.153319	96	47165
CPE.P16870.OID21392.v1	Endometriosis	0.89	0.76	1.04	0.153355	157	24768
SHMT1.P34896.OID20714.v1	Vascular dementia	0.9	0.78	1.04	0.153392	195	33907
CDSN.Q15517.OID20667.v1	Parkinson's disease	0.95	0.88	1.02	0.153435	659	46802
MPI.P34949.OID21288.v1	Alzheimer's dementia	0.93	0.85	1.03	0.153474	446	33642
STAMBP.O95630.OID20955.v1	Death	1.02	0.99	1.05	0.153491	4445	43155
AOC1.P19801.OID20452.v1	Rheumatoid arthritis	1.06	0.98	1.15	0.153497	593	46310
NT5C3A.Q9H0P0.OID20553.v1	Alzheimer's dementia	0.93	0.85	1.03	0.153584	446	33642
IGFBP7.Q16270.OID20236.v1	Colorectal cancer	1.07	0.97	1.18	0.153685	508	46890
BIRC2.Q13490.OID21217.v1	Colorectal cancer	1.07	0.98	1.16	0.153692	508	46890
FABP4.P15090.OID20245.v1	Colorectal cancer	1.07	0.97	1.18	0.153726	508	46890
SMPDL3A.Q92484.OID20676.v1	Cystitis	0.94	0.86	1.02	0.153776	531	24160
SMAD5.Q99717.OID21353.v1	Vascular dementia	1.11	0.96	1.28	0.153782	195	33907
DAG1.Q14118.OID20774.v1	Vascular dementia	0.9	0.78	1.04	0.153787	195	33907
SUMF2.Q8NBJ7.OID21032.v1	Brain/CNS cancer	1.17	0.94	1.47	0.15379	82	47507
LGALS7_LGALS7B.P47929.OID21406.v1	Endometriosis	1.12	0.96	1.31	0.153797	157	24768
BMP6.P22004.OID20111.v1	Lung cancer	1.08	0.97	1.19	0.153814	403	47158
MLN.P12872.OID20541.v1	Rheumatoid arthritis	1.06	0.98	1.16	0.153816	593	46310
BANK1.Q8NDB2.OID20594.v1	Colorectal cancer	1.07	0.98	1.16	0.153862	508	46890
CD99L2.Q8TCZ2.OID21122.v1	Major depression	1.15	0.95	1.38	0.153899	111	47229
CD6.P30203.OID20649.v1	Cystitis	0.94	0.86	1.02	0.153932	531	24160
SRPK2.P78362.OID20502.v1	Death	1.02	0.99	1.05	0.153943	4445	43155
FCN2.Q15485.OID20382.v1	Brain/CNS cancer	1.17	0.94	1.47	0.153944	82	47507
CXCL9.Q07325.OID20675.v1	Gynaecological cancer	0.9	0.78	1.04	0.153953	256	25185
CEP20.Q96NB1.OID21209.v1	Parkinson's disease	0.95	0.88	1.02	0.154031	659	46802
DNAJB1.P25685.OID21363.v1	Cystitis	0.94	0.86	1.02	0.154093	531	24160
CD160.O95971.OID20647.v1	Amyotrophic lateral sclerosis	0.92	0.81	1.03	0.154111	264	47269
PHOSPHO1.Q8TCT1.OID20922.v1	Vascular dementia	1.11	0.96	1.29	0.154123	195	33907
S100A16.Q96FQ6.OID20878.v1	Gynaecological cancer	0.91	0.81	1.03	0.154129	256	25185
IKBKG.Q9Y6K9.OID20544.v1	Major depression	1.14	0.95	1.38	0.154158	111	47229
ROR1.Q01973.OID20224.v1	Inflammatory bowel disease	0.92	0.81	1.03	0.154218	275	46727
FADD.Q13158.OID20151.v1	Ischaemic stroke	1.05	0.98	1.13	0.154272	765	46657
CXCL3.P19876.OID20788.v1	Vascular dementia	0.9	0.78	1.04	0.154287	195	33907
UBAC1.Q9BSL1.OID21336.v1	Cystitis	1.06	0.98	1.16	0.15432	531	24160
WIF1.Q9Y5W5.OID21464.v1	Alzheimer's dementia	1.07	0.97	1.18	0.154323	446	33642
PPME1.Q9Y570.OID21347.v1	Systemic lupus erythematosus	1.13	0.96	1.34	0.154349	134	47096
ADAM8.P78325.OID21039.v1	Brain/CNS cancer	1.17	0.94	1.45	0.154355	82	47507
PDCD6.O75340.OID20163.v1	Breast cancer	0.95	0.89	1.02	0.154368	772	24086
LRP11.Q86VZ4.OID20185.v1	Endometriosis	1.13	0.96	1.32	0.154374	157	24768
SCRN1.Q12765.OID20542.v1	Type 2 diabetes	1.03	0.99	1.07	0.154427	2822	43370
TCL1B.O95988.OID20058.v1	Colorectal cancer	0.94	0.86	1.02	0.154438	508	46890
SFRP1.Q8N474.OID20984.v1	Major depression	1.15	0.95	1.4	0.154475	111	47229
KIRREL2.Q6UWL6.OID20873.v1	Colorectal cancer	1.07	0.98	1.17	0.154499	508	46890
EPHB4.P54760.OID20242.v1	Alzheimer's dementia	1.07	0.97	1.18	0.154513	446	33642
ICAM4.Q14773.OID20578.v1	Vascular dementia	1.11	0.96	1.28	0.154533	195	33907
PEBP1.P30086.OID21087.v1	Vascular dementia	0.9	0.78	1.04	0.154571	195	33907
TIMP1.P01033.OID20418.v1	Endometriosis	1.12	0.96	1.32	0.154602	157	24768
CD300LG.Q6UXG3.OID21130.v1	Vascular dementia	1.11	0.96	1.29	0.154609	195	33907
GSTP1.P09211.OID20876.v1	Rheumatoid arthritis	1.06	0.98	1.15	0.154661	593	46310
IGFBP4.P22692.OID21158.v1	Alzheimer's dementia	1.07	0.97	1.19	0.154682	446	33642
TIGAR.Q9NQ88.OID20894.v1	Vascular dementia	1.11	0.96	1.28	0.154691	195	33907
TIA1.P31483.OID20068.v1	Ischaemic stroke	1.05	0.98	1.13	0.154728	765	46657
CSF1.P09603.OID20719.v1	Multiple sclerosis	1.16	0.95	1.42	0.154745	96	47165
CD59.P13987.OID20339.v1	Cystitis	1.07	0.98	1.17	0.154794	531	24160
ENTPD5.O75356.OID20104.v1	Cystitis	0.94	0.86	1.02	0.154807	531	24160
APBB1IP.Q7Z5R6.OID21359.v1	Schizophrenia	1.21	0.93	1.59	0.154865	54	47449
CAMKK1.Q8N5S9.OID21182.v1	Systemic lupus erythematosus	1.13	0.95	1.34	0.154867	134	47096
C2CD2L.O14523.OID20864.v1	Major depression	1.14	0.95	1.38	0.154871	111	47229
PCSK9.Q8NBP7.OID20235.v1	Inflammatory bowel disease	1.09	0.97	1.23	0.154933	275	46727
ITGB2.P05107.OID20315.v1	Systemic lupus erythematosus	1.14	0.95	1.36	0.154945	134	47096
ENTPD6.O75354.OID20100.v1	Prostate cancer	0.96	0.9	1.02	0.155039	1001	20628
KYAT1.Q16773.OID20232.v1	Endometriosis	1.12	0.96	1.31	0.155111	157	24768
CDHR1.Q96JP9.OID20808.v1	Gynaecological cancer	1.09	0.97	1.24	0.155163	256	25185
CD8A.P01732.OID21018.v1	Ischaemic stroke	1.05	0.98	1.13	0.155182	765	46657
GMPR.P36959.OID20641.v1	Cystitis	0.94	0.86	1.02	0.155306	531	24160
SPRY2.O43597.OID20475.v1	Endometriosis	1.12	0.96	1.31	0.155318	157	24768
LY75.O60449.OID20580.v1	Death	1.02	0.99	1.05	0.155329	4445	43155
LEP.P41159.OID20187.v1	Vascular dementia	1.13	0.95	1.34	0.155354	195	33907
NRTN.Q99748.OID20465.v1	Gynaecological cancer	0.92	0.81	1.03	0.155356	256	25185
GALNT7.Q86SF2.OID21377.v1	Schizophrenia	0.82	0.63	1.08	0.155366	54	47449
XG.P55808.OID20259.v1	Colorectal cancer	1.09	0.97	1.21	0.155408	508	46890
FLT3.P36888.OID21272.v1	Brain/CNS cancer	1.17	0.94	1.46	0.155413	82	47507
APOM.O95445.OID20374.v1	Colorectal cancer	1.06	0.98	1.16	0.155417	508	46890
PFDN2.Q9UHV9.OID20892.v1	Lung cancer	1.08	0.97	1.19	0.155435	403	47158
PILRA.Q9UKJ1.OID21129.v1	Amyotrophic lateral sclerosis	0.91	0.81	1.03	0.155513	264	47269
CDSN.Q15517.OID20667.v1	Brain/CNS cancer	1.17	0.94	1.46	0.155524	82	47507
PMVK.Q15126.OID20850.v1	Vascular dementia	0.9	0.78	1.04	0.155544	195	33907
IKZF2.Q9UKS7.OID21213.v1	Multiple sclerosis	1.16	0.95	1.41	0.155592	96	47165
TFF3.Q07654.OID20371.v1	Prostate cancer	0.95	0.89	1.02	0.155665	1001	20628
SKAP1.Q86WV1.OID20906.v1	Schizophrenia	1.21	0.93	1.59	0.15568	54	47449
EPHB6.O15197.OID20982.v1	Lung cancer	1.07	0.97	1.18	0.155708	403	47158
CHRDL2.Q6WN34.OID20223.v1	Alzheimer's dementia	1.08	0.97	1.19	0.155731	446	33642
NCK2.O43639.OID20683.v1	Parkinson's disease	0.95	0.88	1.02	0.15574	659	46802
NPDC1.Q9NQX5.OID20205.v1	Schizophrenia	1.23	0.92	1.63	0.155775	54	47449
CD207.Q9UJ71.OID21298.v1	Prostate cancer	0.96	0.9	1.02	0.155815	1001	20628
CRELD2.Q6UXH1.OID20751.v1	Cystitis	0.94	0.86	1.02	0.15595	531	24160
GLO1.Q04760.OID20107.v1	Gynaecological cancer	1.09	0.97	1.24	0.156018	256	25185
C2.P06681.OID20410.v1	Gynaecological cancer	1.1	0.97	1.24	0.15604	256	25185
CLEC4A.Q9UMR7.OID20573.v1	Vascular dementia	0.9	0.78	1.04	0.156043	195	33907
ELOA.Q14241.OID21337.v1	Breast cancer	1.05	0.98	1.13	0.156161	772	24086
PSG1.P11464.OID20916.v1	Endometriosis	1.13	0.95	1.34	0.156179	157	24768
HMOX2.P30519.OID20887.v1	Breast cancer	1.05	0.98	1.13	0.156214	772	24086
IDS.P22304.OID20619.v1	Inflammatory bowel disease	0.92	0.81	1.03	0.156236	275	46727
IL4.P05112.OID20426.v1	Multiple sclerosis	0.86	0.71	1.06	0.156312	96	47165
THPO.P40225.OID20098.v1	Endometriosis	1.12	0.96	1.31	0.156368	157	24768
DECR1.Q16698.OID20579.v1	Alzheimer's dementia	0.93	0.85	1.03	0.156369	446	33642
PTPN6.P29350.OID20717.v1	Type 2 diabetes	1.03	0.99	1.07	0.156413	2822	43370
TPPP3.Q9BW30.OID20842.v1	Inflammatory bowel disease	1.09	0.97	1.23	0.15642	275	46727
PTEN.P60484.OID20794.v1	Inflammatory bowel disease	1.09	0.97	1.23	0.156421	275	46727
PVALB.P20472.OID21420.v1	Ischaemic heart disease	1.02	0.99	1.06	0.156472	3338	41341
SCARA5.Q6ZMJ2.OID21058.v1	Parkinson's disease	0.94	0.87	1.02	0.156538	659	46802
ITGB1BP1.O14713.OID21268.v1	Type 2 diabetes	1.03	0.99	1.07	0.156547	2822	43370
PLA2G1B.P04054.OID20252.v1	Alzheimer's dementia	1.07	0.97	1.17	0.156566	446	33642
PRSS27.Q9BQR3.OID20212.v1	Lung cancer	1.07	0.97	1.19	0.156663	403	47158
OMG.P23515.OID21352.v1	Parkinson's disease	0.95	0.88	1.02	0.156732	659	46802
BOC.Q9BWV1.OID20116.v1	Breast cancer	0.95	0.88	1.02	0.156807	772	24086
VAT1.Q99536.OID21382.v1	Major depression	0.87	0.72	1.05	0.156815	111	47229
SESTD1.Q86VW0.OID20790.v1	Rheumatoid arthritis	1.06	0.98	1.15	0.156901	593	46310
TNFRSF1A.P19438.OID21155.v1	Alzheimer's dementia	1.07	0.97	1.18	0.156914	446	33642
ASAH2.Q9NR71.OID20996.v1	Gynaecological cancer	1.09	0.97	1.24	0.157078	256	25185
PADI2.Q9Y2J8.OID20467.v1	Systemic lupus erythematosus	1.13	0.95	1.34	0.15708	134	47096
PRKCQ.Q04759.OID20468.v1	COPD	0.97	0.93	1.01	0.157181	1998	44948
LBP.P18428.OID20355.v1	Breast cancer	1.05	0.98	1.13	0.157181	772	24086
SCRN1.Q12765.OID20542.v1	Inflammatory bowel disease	1.09	0.97	1.23	0.157202	275	46727
DCBLD2.Q96PD2.OID21474.v1	Prostate cancer	0.95	0.9	1.02	0.157303	1001	20628
PODXL2.Q9NZ53.OID21487.v1	Inflammatory bowel disease	1.09	0.97	1.23	0.157367	275	46727
CCL23.P55773.OID20693.v1	Brain/CNS cancer	1.18	0.94	1.47	0.157506	82	47507
ANXA10.Q9UJ72.OID20886.v1	Alzheimer's dementia	1.07	0.97	1.18	0.157524	446	33642
TRIM21.P19474.OID20533.v1	Breast cancer	1.05	0.98	1.13	0.157533	772	24086
LBP.P18428.OID20355.v1	Colorectal cancer	1.07	0.98	1.16	0.157549	508	46890
FCGR2B.P31994.OID21215.v1	Ischaemic heart disease	1.03	0.99	1.06	0.157605	3338	41341
TNXB.P22105.OID21107.v1	Multiple sclerosis	0.86	0.71	1.06	0.157613	96	47165
MTPN.P58546.OID20080.v1	Brain/CNS cancer	1.17	0.94	1.45	0.157617	82	47507
LXN.Q9BS40.OID21003.v1	Liver disease	0.93	0.85	1.03	0.157626	432	47104
DUOX2.Q9NRD8.OID20059.v1	Prostate cancer	0.96	0.9	1.02	0.157636	1001	20628
GOPC.Q9HD26.OID20551.v1	Major depression	1.14	0.95	1.38	0.157659	111	47229
CES3.Q6UWW8.OID21340.v1	Brain/CNS cancer	1.18	0.94	1.48	0.157678	82	47507
PTGDS.P41222.OID20408.v1	Brain/CNS cancer	1.19	0.94	1.5	0.15771	82	47507
HLA.E.P13747.OID20532.v1	Schizophrenia	1.22	0.93	1.61	0.157764	54	47449
MATN3.O15232.OID20979.v1	Ischaemic stroke	0.95	0.88	1.02	0.157809	765	46657
MMP3.P08254.OID21083.v1	Multiple sclerosis	1.2	0.93	1.55	0.157887	96	47165
TFPI2.P48307.OID21512.v1	Colorectal cancer	1.07	0.97	1.17	0.157893	508	46890
PDGFA.P04085.OID20313.v1	Breast cancer	1.05	0.98	1.13	0.157905	772	24086
SCAMP3.O14828.OID21332.v1	Systemic lupus erythematosus	1.13	0.95	1.33	0.15792	134	47096
MME.P08473.OID21307.v1	Brain/CNS cancer	1.18	0.94	1.49	0.157932	82	47507
ANXA11.P50995.OID20583.v1	Cystitis	0.94	0.86	1.02	0.158107	531	24160
CD6.P30203.OID20649.v1	Rheumatoid arthritis	1.06	0.98	1.15	0.158125	593	46310
CALB2.P22676.OID20801.v1	Schizophrenia	1.22	0.93	1.61	0.158215	54	47449
EBAG9.O00559.OID20918.v1	Gynaecological cancer	1.09	0.97	1.24	0.158291	256	25185
CTSZ.Q9UBR2.OID20365.v1	Multiple sclerosis	1.16	0.94	1.42	0.158328	96	47165
PHOSPHO1.Q8TCT1.OID20922.v1	Endometriosis	1.12	0.96	1.32	0.158473	157	24768
KLK8.O60259.OID21517.v1	Multiple sclerosis	1.16	0.94	1.43	0.158496	96	47165
GPNMB.Q14956.OID20173.v1	Breast cancer	0.95	0.88	1.02	0.158505	772	24086
GLT8D2.Q9H1C3.OID20825.v1	Parkinson's disease	0.95	0.88	1.02	0.158564	659	46802
FAS.P25445.OID20316.v1	Prostate cancer	0.95	0.89	1.02	0.158575	1001	20628
ARSA.P15289.OID21138.v1	Colorectal cancer	1.07	0.98	1.17	0.158592	508	46890
NPTXR.O95502.OID20191.v1	Liver disease	1.07	0.97	1.18	0.158623	432	47104
CDC27.P30260.OID21238.v1	Brain/CNS cancer	1.17	0.94	1.46	0.158648	82	47507
ACAA1.P09110.OID21269.v1	Lung cancer	1.07	0.97	1.19	0.158648	403	47158
MUC13.Q9H3R2.OID20866.v1	Parkinson's disease	0.95	0.88	1.02	0.158672	659	46802
TRIM21.P19474.OID20533.v1	Lung cancer	0.93	0.84	1.03	0.158695	403	47158
CD1C.P29017.OID21483.v1	Lung cancer	1.07	0.97	1.18	0.158698	403	47158
TNFRSF19.Q9NS68.OID21446.v1	Vascular dementia	1.11	0.96	1.29	0.158735	195	33907
CST6.Q15828.OID20293.v1	Alzheimer's dementia	1.07	0.97	1.18	0.158763	446	33642
DECR1.Q16698.OID20579.v1	Liver disease	1.07	0.97	1.18	0.158797	432	47104
VASH1.Q7L8A9.OID20516.v1	Inflammatory bowel disease	1.09	0.97	1.23	0.158816	275	46727
CCL4.P13236.OID20695.v1	Colorectal cancer	1.07	0.98	1.17	0.158835	508	46890
LBP.P18428.OID20355.v1	Endometriosis	0.9	0.77	1.04	0.158857	157	24768
ARG1.P05089.OID21445.v1	Major depression	0.87	0.73	1.05	0.158863	111	47229
SUGT1.Q9Y2Z0.OID21229.v1	Type 2 diabetes	1.03	0.99	1.07	0.158898	2822	43370
RGS8.P57771.OID20454.v1	Colorectal cancer	0.94	0.86	1.02	0.15891	508	46890
TMPRSS15.P98073.OID21364.v1	Schizophrenia	1.22	0.93	1.59	0.158922	54	47449
AKR1B1.P15121.OID21244.v1	Lung cancer	1.07	0.97	1.19	0.158934	403	47158
VPS53.Q5VIR6.OID21281.v1	Gynaecological cancer	1.09	0.97	1.24	0.15895	256	25185
VWA1.Q6PCB0.OID21421.v1	Brain/CNS cancer	0.85	0.68	1.07	0.158963	82	47507
IL7.P13232.OID20535.v1	Systemic lupus erythematosus	1.13	0.95	1.34	0.15902	134	47096
CST5.P28325.OID20995.v1	Colorectal cancer	0.94	0.86	1.03	0.159091	508	46890
ISM1.B1AKI9.OID20538.v1	Inflammatory bowel disease	1.09	0.97	1.23	0.159095	275	46727
TBC1D23.Q9NUY8.OID21286.v1	Lung cancer	1.07	0.97	1.19	0.159178	403	47158
TNFSF12.O43508.OID20624.v1	Brain/CNS cancer	1.17	0.94	1.47	0.159193	82	47507
IL2RB.P14784.OID20450.v1	Parkinson's disease	0.95	0.88	1.02	0.159215	659	46802
DKKL1.Q9UK85.OID21313.v1	Multiple sclerosis	0.86	0.7	1.06	0.159236	96	47165
CPXM1.Q96SM3.OID21479.v1	Cystitis	0.94	0.86	1.02	0.159302	531	24160
LAT.O43561.OID20640.v1	Liver disease	0.93	0.85	1.03	0.159316	432	47104
ODAM.A1E959.OID20793.v1	Gynaecological cancer	0.92	0.82	1.03	0.159317	256	25185
IL1RAP.Q9NPH3.OID21126.v1	Schizophrenia	1.21	0.93	1.59	0.159357	54	47449
PTEN.P60484.OID20794.v1	Type 2 diabetes	1.03	0.99	1.07	0.159359	2822	43370
TNF.P01375.OID20473.v1	Breast cancer	1.05	0.98	1.14	0.159435	772	24086
PLPBP.O94903.OID20144.v1	Alzheimer's dementia	0.93	0.85	1.03	0.159452	446	33642
CNTN2.Q02246.OID21426.v1	Multiple sclerosis	0.86	0.7	1.06	0.159476	96	47165
FRZB.Q92765.OID20968.v1	Multiple sclerosis	0.87	0.71	1.06	0.159503	96	47165
SULT2A1.Q06520.OID20508.v1	Schizophrenia	1.22	0.93	1.6	0.159585	54	47449
FLI1.Q01543.OID21239.v1	COPD	1.03	0.99	1.08	0.1596	1998	44948
PCDH17.O14917.OID20132.v1	Cystitis	1.06	0.98	1.16	0.159647	531	24160
CDH17.Q12864.OID20134.v1	Endometriosis	0.89	0.76	1.05	0.159693	157	24768
EPHX2.P34913.OID20119.v1	Ischaemic stroke	1.05	0.98	1.13	0.159731	765	46657
AGER.Q15109.OID20756.v1	Liver disease	0.93	0.85	1.03	0.15975	432	47104
IGSF3.O75054.OID21312.v1	Multiple sclerosis	0.87	0.71	1.06	0.159767	96	47165
ADGRG1.Q9Y653.OID21294.v1	Lung cancer	1.08	0.97	1.19	0.159814	403	47158
ITIH3.Q06033.OID20352.v1	Endometriosis	0.89	0.76	1.05	0.159911	157	24768
FAP.Q12884.OID20330.v1	Major depression	0.87	0.72	1.05	0.159974	111	47229
MAVS.Q7Z434.OID21204.v1	Breast cancer	1.05	0.98	1.13	0.160103	772	24086
CNPY2.Q9Y2B0.OID20069.v1	Major depression	0.88	0.73	1.05	0.160121	111	47229
LHPP.Q9H008.OID20749.v1	Alzheimer's dementia	0.94	0.85	1.03	0.160177	446	33642
CXCL16.Q9H2A7.OID20282.v1	Amyotrophic lateral sclerosis	0.91	0.81	1.04	0.160216	264	47269
WASF1.Q92558.OID20091.v1	Gynaecological cancer	1.09	0.97	1.24	0.160218	256	25185
IGSF8.Q969P0.OID20167.v1	Major depression	1.14	0.95	1.38	0.160242	111	47229
TCN2.P20062.OID20341.v1	Prostate cancer	0.96	0.9	1.02	0.160259	1001	20628
SCGB1A1.P11684.OID20688.v1	Ischaemic heart disease	0.98	0.94	1.01	0.16026	3338	41341
MCFD2.Q8NI22.OID20171.v1	Colorectal cancer	1.06	0.98	1.16	0.160268	508	46890
CD207.Q9UJ71.OID21298.v1	Cystitis	1.06	0.98	1.16	0.160287	531	24160
AHCY.P23526.OID20199.v1	Lung cancer	1.07	0.97	1.18	0.160299	403	47158
IRAK4.Q9NWZ3.OID20577.v1	Rheumatoid arthritis	1.06	0.98	1.15	0.160351	593	46310
RAD23B.P54727.OID21166.v1	Type 2 diabetes	1.03	0.99	1.07	0.160359	2822	43370
CDCP1.Q9H5V8.OID20940.v1	Endometriosis	1.13	0.95	1.34	0.160379	157	24768
PRSS2.P07478.OID20364.v1	Cystitis	0.94	0.86	1.02	0.160408	531	24160
TP53.P04637.OID21232.v1	Endometriosis	0.89	0.77	1.05	0.16046	157	24768
PILRB.Q9UKJ0.OID20197.v1	Brain/CNS cancer	1.17	0.94	1.46	0.160465	82	47507
THY1.P04216.OID21050.v1	Lung cancer	1.07	0.97	1.18	0.160467	403	47158
BCAN.Q96GW7.OID20998.v1	Major depression	0.87	0.72	1.06	0.160488	111	47229
ACTN4.O43707.OID20435.v1	Multiple sclerosis	1.15	0.94	1.41	0.160565	96	47165
FABP5.Q01469.OID21043.v1	Amyotrophic lateral sclerosis	1.09	0.97	1.23	0.160578	264	47269
WFIKKN1.Q96NZ8.OID20939.v1	Parkinson's disease	0.94	0.87	1.02	0.160582	659	46802
CBLIF.P27352.OID20179.v1	Lung cancer	1.07	0.97	1.18	0.160604	403	47158
GRAP2.O75791.OID20192.v1	Systemic lupus erythematosus	1.13	0.95	1.34	0.160608	134	47096
LAIR2.Q6ISS4.OID20965.v1	Vascular dementia	1.11	0.96	1.27	0.160614	195	33907
ACTA2.P62736.OID20079.v1	Inflammatory bowel disease	1.1	0.96	1.26	0.160721	275	46727
GGT1.P19440.OID21075.v1	Endometriosis	1.12	0.96	1.31	0.160729	157	24768
BACH1.O14867.OID20505.v1	Colorectal cancer	1.06	0.98	1.16	0.16074	508	46890
IMPA1.P29218.OID20907.v1	Amyotrophic lateral sclerosis	1.09	0.97	1.23	0.160744	264	47269
LTBP2.Q14767.OID20254.v1	Colorectal cancer	1.08	0.97	1.2	0.160749	508	46890
MAP3K5.Q99683.OID21253.v1	Major depression	1.14	0.95	1.38	0.160761	111	47229
TBL1X.O60907.OID21220.v1	Type 2 diabetes	1.03	0.99	1.07	0.160774	2822	43370
GPC1.P35052.OID21438.v1	Systemic lupus erythematosus	0.88	0.74	1.05	0.160775	134	47096
WAS.P42768.OID20479.v1	Death	0.98	0.95	1.01	0.160787	4445	43155
CXCL14.O95715.OID20458.v1	Vascular dementia	1.12	0.96	1.31	0.16081	195	33907
TCN2.P20062.OID20341.v1	Amyotrophic lateral sclerosis	0.92	0.81	1.04	0.160828	264	47269
MANF.P55145.OID20707.v1	Systemic lupus erythematosus	1.13	0.95	1.34	0.160829	134	47096
EREG.O14944.OID20905.v1	Alzheimer's dementia	0.94	0.85	1.03	0.160875	446	33642
CNPY2.Q9Y2B0.OID20069.v1	Lung cancer	1.07	0.97	1.18	0.160899	403	47158
CD300C.Q08708.OID21010.v1	Alzheimer's dementia	1.07	0.97	1.17	0.160903	446	33642
SMAD1.Q15797.OID21180.v1	Parkinson's disease	0.95	0.88	1.02	0.160971	659	46802
CD99.P14209.OID21110.v1	Rheumatoid arthritis	1.07	0.97	1.18	0.160984	593	46310
KYNU.Q16719.OID20669.v1	Lung cancer	1.08	0.97	1.2	0.160995	403	47158
IL4.P05112.OID20426.v1	Prostate cancer	0.96	0.9	1.02	0.160997	1001	20628
SERPINB9.P50453.OID20932.v1	Lung cancer	1.07	0.97	1.18	0.161014	403	47158
LYPD3.O95274.OID21530.v1	COPD	1.03	0.99	1.08	0.161058	1998	44948
RAD23B.P54727.OID21166.v1	Endometriosis	1.12	0.96	1.3	0.161061	157	24768
MAEA.Q7L5Y9.OID21206.v1	Alzheimer's dementia	0.94	0.85	1.03	0.161069	446	33642
NFATC1.O95644.OID20545.v1	Lung cancer	1.07	0.97	1.18	0.16113	403	47158
CD69.Q07108.OID20206.v1	Vascular dementia	0.9	0.79	1.04	0.161149	195	33907
KYAT1.Q16773.OID20232.v1	Systemic lupus erythematosus	1.13	0.95	1.34	0.16115	134	47096
XRCC4.Q13426.OID20869.v1	Liver disease	1.07	0.97	1.18	0.161164	432	47104
CNPY4.Q8N129.OID21317.v1	Ischaemic stroke	1.05	0.98	1.13	0.161191	765	46657
GMPR.P36959.OID20641.v1	Rheumatoid arthritis	1.06	0.98	1.15	0.161199	593	46310
TRAF2.Q12933.OID20507.v1	Cystitis	0.94	0.86	1.02	0.161244	531	24160
VEGFA.P15692.OID20650.v1	Multiple sclerosis	1.15	0.95	1.4	0.161274	96	47165
BTC.P35070.OID21199.v1	Major depression	1.14	0.95	1.37	0.161314	111	47229
HAO1.Q9UJM8.OID21395.v1	Inflammatory bowel disease	1.09	0.97	1.24	0.161319	275	46727
VCAM1.P19320.OID20396.v1	Multiple sclerosis	1.16	0.94	1.42	0.161385	96	47165
IL6.P05231.OID20911.v1	Parkinson's disease	0.94	0.87	1.02	0.161433	659	46802
TNXB.P22105.OID21107.v1	Ischaemic stroke	0.95	0.88	1.02	0.161434	765	46657
PSMD9.O00233.OID21304.v1	Death	1.02	0.99	1.05	0.161489	4445	43155
AK1.P00568.OID20122.v1	Colorectal cancer	1.07	0.97	1.17	0.161555	508	46890
AMBP.P02760.OID21413.v1	Parkinson's disease	0.94	0.87	1.02	0.161619	659	46802
SCARB2.Q14108.OID20943.v1	Prostate cancer	0.95	0.89	1.02	0.161666	1001	20628
TFF1.P04155.OID21154.v1	Major depression	1.15	0.95	1.39	0.161706	111	47229
MAPT.P10636.OID20830.v1	Parkinson's disease	1.06	0.98	1.14	0.16173	659	46802
CD164.Q04900.OID21080.v1	Alzheimer's dementia	0.93	0.85	1.03	0.161737	446	33642
ADCYAP1R1.P41586.OID21188.v1	Brain/CNS cancer	1.17	0.94	1.45	0.161823	82	47507
CDH6.P55285.OID20157.v1	Brain/CNS cancer	1.17	0.94	1.47	0.161871	82	47507
SERPINA9.Q86WD7.OID21284.v1	Lung cancer	0.93	0.84	1.03	0.161882	403	47158
RNF41.Q9H4P4.OID21179.v1	Multiple sclerosis	0.87	0.71	1.06	0.161914	96	47165
VSIR.Q9H7M9.OID20131.v1	Cystitis	0.94	0.86	1.02	0.161918	531	24160
FRZB.Q92765.OID20968.v1	Type 2 diabetes	1.03	0.99	1.07	0.161941	2822	43370
AIF1.P55008.OID21234.v1	Systemic lupus erythematosus	1.13	0.95	1.34	0.161948	134	47096
UXS1.Q8NBZ7.OID21189.v1	Major depression	1.14	0.95	1.38	0.161954	111	47229
MSRA.Q9UJ68.OID21513.v1	Lung cancer	1.07	0.97	1.18	0.161977	403	47158
SNX9.Q9Y5X1.OID20135.v1	Liver disease	0.93	0.85	1.03	0.162143	432	47104
MAPK9.P45984.OID20557.v1	Systemic lupus erythematosus	1.13	0.95	1.34	0.162211	134	47096
IL1RAP.Q9NPH3.OID21126.v1	Vascular dementia	1.11	0.96	1.27	0.16225	195	33907
SIGLEC15.Q6ZMC9.OID20812.v1	Vascular dementia	1.11	0.96	1.28	0.162334	195	33907
S100P.P25815.OID20103.v1	Alzheimer's dementia	1.07	0.97	1.18	0.162382	446	33642
MPO.P05164.OID21100.v1	Breast cancer	1.05	0.98	1.13	0.162423	772	24086
DRG2.P55039.OID21335.v1	COPD	1.03	0.99	1.08	0.162438	1998	44948
PKLR.P30613.OID20682.v1	Liver disease	1.07	0.97	1.18	0.162449	432	47104
NECTIN2.Q92692.OID20222.v1	Gynaecological cancer	1.09	0.96	1.24	0.162485	256	25185
TCL1A.P56279.OID20987.v1	Multiple sclerosis	0.86	0.71	1.06	0.16249	96	47165
CRADD.P78560.OID20923.v1	Alzheimer's dementia	0.93	0.85	1.03	0.162601	446	33642
UMOD.P07911.OID20237.v1	Gynaecological cancer	0.92	0.81	1.04	0.162701	256	25185
TNFRSF14.Q92956.OID20783.v1	Multiple sclerosis	1.16	0.94	1.42	0.162718	96	47165
CCL11.P51671.OID20668.v1	Vascular dementia	1.11	0.96	1.28	0.162784	195	33907
HAGH.Q16775.OID21459.v1	Type 2 diabetes	1.03	0.99	1.07	0.162796	2822	43370
PROK1.P58294.OID20543.v1	Endometriosis	1.11	0.96	1.28	0.162848	157	24768
CNDP1.Q96KN2.OID20347.v1	Rheumatoid arthritis	0.94	0.87	1.02	0.162855	593	46310
MILR1.Q7Z6M3.OID20482.v1	Amyotrophic lateral sclerosis	1.09	0.97	1.23	0.162903	264	47269
FETUB.Q9UGM5.OID20404.v1	Colorectal cancer	1.07	0.97	1.17	0.162906	508	46890
CA13.Q8N1Q1.OID20225.v1	Rheumatoid arthritis	1.06	0.98	1.15	0.162934	593	46310
COMP.P49747.OID20405.v1	Ischaemic stroke	0.95	0.88	1.02	0.162936	765	46657
LEFTY2.O00292.OID21454.v1	Amyotrophic lateral sclerosis	0.91	0.8	1.04	0.162955	264	47269
NRCAM.Q92823.OID20229.v1	Cystitis	1.06	0.98	1.16	0.162998	531	24160
FCN2.Q15485.OID20382.v1	Alzheimer's dementia	0.93	0.85	1.03	0.163029	446	33642
CRTAM.O95727.OID20914.v1	Inflammatory bowel disease	1.09	0.97	1.23	0.163033	275	46727
RGS8.P57771.OID20454.v1	Amyotrophic lateral sclerosis	1.09	0.97	1.23	0.163055	264	47269
BST2.Q10589.OID21029.v1	Gynaecological cancer	1.09	0.96	1.24	0.163058	256	25185
RAD23B.P54727.OID21166.v1	Amyotrophic lateral sclerosis	1.09	0.97	1.23	0.163087	264	47269
TNFAIP8.O95379.OID20433.v1	Inflammatory bowel disease	1.09	0.97	1.22	0.163134	275	46727
DPT.Q07507.OID20278.v1	Colorectal cancer	1.07	0.97	1.18	0.163167	508	46890
PLA2G15.Q8NCC3.OID21473.v1	Brain/CNS cancer	0.86	0.69	1.07	0.16317	82	47507
MAPK9.P45984.OID20557.v1	Cystitis	0.94	0.86	1.03	0.163172	531	24160
CRLF1.O75462.OID20699.v1	Vascular dementia	1.11	0.96	1.28	0.163185	195	33907
ERP44.Q9BS26.OID21338.v1	Endometriosis	1.12	0.96	1.31	0.163197	157	24768
APOM.O95445.OID20374.v1	Vascular dementia	0.9	0.78	1.04	0.163218	195	33907
KCNIP4.Q6PIL6.OID20813.v1	Systemic lupus erythematosus	0.89	0.75	1.05	0.163218	134	47096
SCGB1A1.P11684.OID20688.v1	Major depression	1.15	0.95	1.4	0.163381	111	47229
DOK2.O60496.OID20138.v1	Colorectal cancer	1.06	0.97	1.16	0.163396	508	46890
CLEC7A.Q9BXN2.OID20636.v1	Colorectal cancer	1.06	0.98	1.16	0.163414	508	46890
AXIN1.O15169.OID20582.v1	Major depression	1.14	0.95	1.38	0.163426	111	47229
PAM.P19021.OID20291.v1	Breast cancer	0.95	0.88	1.02	0.1635	772	24086
HK2.P52789.OID20065.v1	Ischaemic stroke	0.95	0.89	1.02	0.163515	765	46657
PRSS27.Q9BQR3.OID20212.v1	Alzheimer's dementia	1.07	0.97	1.17	0.163539	446	33642
TNFRSF11B.O00300.OID20735.v1	Parkinson's disease	0.94	0.86	1.03	0.163545	659	46802
ODAM.A1E959.OID20793.v1	Major depression	0.87	0.72	1.06	0.163556	111	47229
THY1.P04216.OID21050.v1	Alzheimer's dementia	0.94	0.85	1.03	0.163568	446	33642
PDGFC.Q9NRA1.OID21183.v1	Brain/CNS cancer	1.17	0.94	1.46	0.163641	82	47507
CKAP4.Q07065.OID20617.v1	Breast cancer	1.05	0.98	1.13	0.16371	772	24086
KIR2DL3.P43628.OID21196.v1	Systemic lupus erythematosus	1.13	0.95	1.34	0.163743	134	47096
NPTXR.O95502.OID20191.v1	Colorectal cancer	1.07	0.97	1.16	0.163794	508	46890
CDH3.P22223.OID21008.v1	Major depression	1.14	0.95	1.38	0.163908	111	47229
CTRB1.P17538.OID21150.v1	Ischaemic stroke	0.95	0.89	1.02	0.163927	765	46657
RANGAP1.P46060.OID21203.v1	Gynaecological cancer	0.92	0.81	1.04	0.163933	256	25185
THY1.P04216.OID21050.v1	Multiple sclerosis	0.86	0.7	1.06	0.164	96	47165
PADI4.Q9UM07.OID20832.v1	Death	1.02	0.99	1.05	0.164002	4445	43155
SULT1A1.P50225.OID21031.v1	Death	0.98	0.95	1.01	0.164073	4445	43155
CXCL12.P48061.OID20464.v1	Schizophrenia	1.21	0.93	1.58	0.164086	54	47449
HPGDS.O60760.OID21266.v1	Inflammatory bowel disease	0.92	0.82	1.04	0.164098	275	46727
TPSAB1.Q15661.OID20642.v1	Breast cancer	0.95	0.88	1.02	0.164107	772	24086
BAMBI.Q13145.OID21267.v1	Gynaecological cancer	1.1	0.96	1.25	0.164135	256	25185
FLT4.P35916.OID21491.v1	Amyotrophic lateral sclerosis	0.92	0.81	1.04	0.164152	264	47269
SPON1.Q9HCB6.OID20759.v1	Colorectal cancer	1.07	0.97	1.17	0.164156	508	46890
MAGED1.Q9Y5V3.OID21181.v1	Breast cancer	1.05	0.98	1.13	0.164203	772	24086
EBAG9.O00559.OID20918.v1	Systemic lupus erythematosus	1.13	0.95	1.34	0.164232	134	47096
MILR1.Q7Z6M3.OID20482.v1	Parkinson's disease	1.06	0.98	1.14	0.164337	659	46802
MAGED1.Q9Y5V3.OID21181.v1	Inflammatory bowel disease	1.09	0.97	1.22	0.164362	275	46727
THBS2.P35442.OID21104.v1	Inflammatory bowel disease	1.09	0.97	1.23	0.164381	275	46727
PMVK.Q15126.OID20850.v1	Rheumatoid arthritis	1.06	0.98	1.15	0.164479	593	46310
HS3ST3B1.Q9Y662.OID21303.v1	Rheumatoid arthritis	1.06	0.98	1.15	0.164488	593	46310
CD244.Q9BZW8.OID20628.v1	Gynaecological cancer	1.09	0.96	1.24	0.164522	256	25185
FYB1.O15117.OID21140.v1	Ischaemic stroke	1.05	0.98	1.13	0.164526	765	46657
ROR1.Q01973.OID20224.v1	Schizophrenia	1.22	0.92	1.61	0.164546	54	47449
IFNGR1.P15260.OID20678.v1	Lung cancer	0.93	0.85	1.03	0.164564	403	47158
MSLN.Q13421.OID21380.v1	Colorectal cancer	1.07	0.97	1.17	0.164602	508	46890
RARRES2.Q99969.OID20373.v1	Amyotrophic lateral sclerosis	1.09	0.96	1.24	0.164627	264	47269
LAYN.Q6UX15.OID20970.v1	Major depression	1.15	0.94	1.41	0.164649	111	47229
LAMP2.P13473.OID21035.v1	Prostate cancer	0.96	0.9	1.02	0.164664	1001	20628
ATF2.P15336.OID20798.v1	Inflammatory bowel disease	1.09	0.97	1.22	0.164723	275	46727
SERPINB9.P50453.OID20932.v1	Prostate cancer	1.04	0.98	1.11	0.164734	1001	20628
IL1A.P01583.OID20488.v1	Multiple sclerosis	1.16	0.94	1.42	0.164786	96	47165
REG1B.P48304.OID20266.v1	Alzheimer's dementia	1.07	0.97	1.17	0.164825	446	33642
DAB2.P98082.OID21428.v1	Systemic lupus erythematosus	1.13	0.95	1.34	0.164836	134	47096
TBCC.Q15814.OID20942.v1	Lung cancer	1.07	0.97	1.18	0.164874	403	47158
CXCL8.P10145.OID21430.v1	Gynaecological cancer	0.91	0.8	1.04	0.164965	256	25185
CEP85.Q6P2H3.OID21241.v1	Breast cancer	1.05	0.98	1.13	0.164997	772	24086
AKR1C4.P17516.OID20062.v1	Brain/CNS cancer	1.17	0.94	1.46	0.165039	82	47507
THY1.P04216.OID21050.v1	Vascular dementia	1.11	0.96	1.27	0.165074	195	33907
CHIT1.Q13231.OID20312.v1	Parkinson's disease	0.95	0.88	1.02	0.165113	659	46802
SHMT1.P34896.OID20714.v1	Systemic lupus erythematosus	1.13	0.95	1.33	0.165171	134	47096
TP53INP1.Q96A56.OID20120.v1	Lung cancer	1.07	0.97	1.18	0.165172	403	47158
IL22RA1.Q8N6P7.OID20449.v1	Colorectal cancer	0.94	0.86	1.03	0.165174	508	46890
LYN.P07948.OID21350.v1	COPD	1.03	0.99	1.08	0.165264	1998	44948
SIRT2.Q8IXJ6.OID21375.v1	Ischaemic stroke	1.05	0.98	1.13	0.16527	765	46657
DCTN2.Q13561.OID21334.v1	Cystitis	0.94	0.86	1.03	0.165353	531	24160
APP.P05067.OID21070.v1	Alzheimer's dementia	0.94	0.85	1.03	0.165356	446	33642
MRPL46.Q9H2W6.OID20858.v1	Ischaemic stroke	1.05	0.98	1.13	0.165362	765	46657
OMG.P23515.OID21352.v1	Colorectal cancer	0.94	0.86	1.03	0.165369	508	46890
HNRNPK.P61978.OID20051.v1	Lung cancer	1.07	0.97	1.18	0.165416	403	47158
MCAM.P43121.OID20343.v1	Multiple sclerosis	0.86	0.7	1.06	0.165467	96	47165
FCRL6.Q6DN72.OID20529.v1	Schizophrenia	0.83	0.63	1.08	0.165485	54	47449
ANGPTL1.O95841.OID20211.v1	Colorectal cancer	1.07	0.97	1.17	0.165536	508	46890
CA12.O43570.OID21344.v1	Multiple sclerosis	1.15	0.94	1.41	0.165568	96	47165
MMP8.P22894.OID21019.v1	Prostate cancer	0.96	0.9	1.02	0.165606	1001	20628
CDKN1A.P38936.OID21319.v1	Systemic lupus erythematosus	1.13	0.95	1.34	0.165653	134	47096
CD302.Q8IX05.OID21328.v1	Gynaecological cancer	1.1	0.96	1.25	0.165685	256	25185
GMPR.P36959.OID20641.v1	Death	0.98	0.95	1.01	0.165688	4445	43155
CDHR1.Q96JP9.OID20808.v1	Death	0.98	0.95	1.01	0.165694	4445	43155
PTGDS.P41222.OID20408.v1	Amyotrophic lateral sclerosis	1.1	0.96	1.25	0.165694	264	47269
BANK1.Q8NDB2.OID20594.v1	Rheumatoid arthritis	1.06	0.98	1.15	0.165694	593	46310
PGF.P49763.OID20673.v1	Major depression	1.16	0.94	1.43	0.165722	111	47229
SHMT1.P34896.OID20714.v1	Endometriosis	1.12	0.96	1.3	0.165746	157	24768
MMP13.P45452.OID20807.v1	Liver disease	0.93	0.85	1.03	0.165777	432	47104
LILRA2.Q8N149.OID21152.v1	Major depression	1.15	0.95	1.39	0.165787	111	47229
STC2.O76061.OID21157.v1	Multiple sclerosis	1.15	0.94	1.41	0.165788	96	47165
NT5C3A.Q9H0P0.OID20553.v1	Ischaemic heart disease	0.98	0.94	1.01	0.165794	3338	41341
SERPINE1.P05121.OID20342.v1	Prostate cancer	0.96	0.9	1.02	0.165798	1001	20628
SUSD2.Q9UGT4.OID21098.v1	Amyotrophic lateral sclerosis	1.09	0.96	1.24	0.165915	264	47269
SCRN1.Q12765.OID20542.v1	Cystitis	0.94	0.86	1.03	0.165994	531	24160
SKAP2.O75563.OID20761.v1	Lung cancer	1.07	0.97	1.18	0.166119	403	47158
FHIT.P49789.OID20872.v1	Ischaemic heart disease	1.02	0.99	1.06	0.166218	3338	41341
CLSTN2.Q9H4D0.OID20664.v1	Brain/CNS cancer	0.85	0.68	1.07	0.166228	82	47507
SSC5D.A1L4H1.OID20351.v1	Schizophrenia	1.21	0.92	1.59	0.166228	54	47449
ECE1.P42892.OID20891.v1	Inflammatory bowel disease	1.09	0.97	1.22	0.166275	275	46727
TNFRSF11A.Q9Y6Q6.OID20646.v1	Parkinson's disease	1.06	0.98	1.14	0.166321	659	46802
LRP1.Q07954.OID21293.v1	Alzheimer's dementia	1.07	0.97	1.18	0.166323	446	33642
PTS.Q03393.OID20847.v1	Gynaecological cancer	1.09	0.96	1.24	0.166394	256	25185
TEK.Q02763.OID21496.v1	Lung cancer	0.93	0.84	1.03	0.166405	403	47158
AGRP.O00253.OID20658.v1	Major depression	1.14	0.95	1.38	0.166406	111	47229
CDC37.Q16543.OID21470.v1	Parkinson's disease	0.95	0.88	1.02	0.166548	659	46802
AMN.Q9BXJ7.OID20492.v1	Ischaemic stroke	1.05	0.98	1.13	0.166586	765	46657
CDH5.P33151.OID20243.v1	Gynaecological cancer	0.92	0.81	1.04	0.166592	256	25185
CA13.Q8N1Q1.OID20225.v1	Endometriosis	1.12	0.96	1.3	0.166619	157	24768
REN.P00797.OID20201.v1	Amyotrophic lateral sclerosis	0.92	0.81	1.04	0.166623	264	47269
IL2RA.P01589.OID20267.v1	Cystitis	1.06	0.97	1.16	0.166736	531	24160
PCDH17.O14917.OID20132.v1	Inflammatory bowel disease	1.09	0.97	1.23	0.166748	275	46727
CD300E.Q496F6.OID21418.v1	Amyotrophic lateral sclerosis	0.91	0.81	1.04	0.166839	264	47269
SSB.P05455.OID20818.v1	COPD	1.03	0.99	1.08	0.166895	1998	44948
DPEP1.P16444.OID20897.v1	Death	0.98	0.95	1.01	0.166938	4445	43155
DKKL1.Q9UK85.OID21313.v1	Ischaemic heart disease	0.98	0.94	1.01	0.166954	3338	41341
FAM3B.P58499.OID21372.v1	Cystitis	1.06	0.97	1.16	0.167017	531	24160
IL22RA1.Q8N6P7.OID20449.v1	Parkinson's disease	0.95	0.88	1.02	0.167034	659	46802
ACAA1.P09110.OID21269.v1	Gynaecological cancer	1.09	0.96	1.23	0.167131	256	25185
VWF.P04275.OID20256.v1	Schizophrenia	1.21	0.92	1.58	0.167204	54	47449
ANXA3.P12429.OID21036.v1	Ischaemic stroke	1.05	0.98	1.13	0.167207	765	46657
RASSF2.P50749.OID21194.v1	Alzheimer's dementia	0.94	0.85	1.03	0.167253	446	33642
LXN.Q9BS40.OID21003.v1	COPD	0.97	0.93	1.01	0.167272	1998	44948
CEP43.O95684.OID20084.v1	Systemic lupus erythematosus	1.13	0.95	1.34	0.167275	134	47096
SULT2A1.Q06520.OID20508.v1	Parkinson's disease	0.94	0.87	1.02	0.167289	659	46802
KLK6.Q92876.OID21526.v1	Liver disease	1.07	0.97	1.18	0.167292	432	47104
FYB1.O15117.OID21140.v1	Alzheimer's dementia	0.94	0.85	1.03	0.167305	446	33642
CA5A.P35218.OID20075.v1	Vascular dementia	1.11	0.96	1.29	0.167308	195	33907
EDAR.Q9UNE0.OID20525.v1	Type 2 diabetes	0.97	0.94	1.01	0.167354	2822	43370
LSM1.O15116.OID21210.v1	Prostate cancer	1.05	0.98	1.11	0.167354	1001	20628
HK2.P52789.OID20065.v1	Brain/CNS cancer	0.86	0.69	1.07	0.167382	82	47507
ADGRG1.Q9Y653.OID21294.v1	Cystitis	1.06	0.97	1.16	0.167448	531	24160
CC2D1A.Q6P1N0.OID20958.v1	Breast cancer	1.05	0.98	1.13	0.167459	772	24086
AXIN1.O15169.OID20582.v1	Breast cancer	1.05	0.98	1.13	0.167481	772	24086
JAM2.P57087.OID21064.v1	Prostate cancer	0.96	0.9	1.02	0.167525	1001	20628
TXNDC15.Q96J42.OID21495.v1	Brain/CNS cancer	0.86	0.69	1.07	0.167563	82	47507
GBP2.P32456.OID20489.v1	Inflammatory bowel disease	1.09	0.97	1.22	0.167567	275	46727
RBP5.P82980.OID21369.v1	Amyotrophic lateral sclerosis	1.09	0.96	1.24	0.167569	264	47269
DNPH1.O43598.OID20744.v1	Lung cancer	1.07	0.97	1.18	0.167594	403	47158
L1CAM.P32004.OID21484.v1	Major depression	0.87	0.72	1.06	0.167597	111	47229
IL17RA.Q96F46.OID21089.v1	Brain/CNS cancer	1.17	0.94	1.45	0.167624	82	47507
FETUB.Q9UGM5.OID20404.v1	Systemic lupus erythematosus	1.13	0.95	1.34	0.167632	134	47096
HMOX1.P09601.OID20217.v1	Cystitis	0.94	0.86	1.03	0.167644	531	24160
LSP1.P33241.OID20530.v1	Breast cancer	1.05	0.98	1.13	0.167666	772	24086
SLAMF1.Q13291.OID20496.v1	Amyotrophic lateral sclerosis	1.09	0.96	1.23	0.167735	264	47269
CCN3.P48745.OID20299.v1	Parkinson's disease	0.94	0.87	1.03	0.167795	659	46802
ESAM.Q96AP7.OID20270.v1	Parkinson's disease	0.95	0.87	1.02	0.167861	659	46802
AGRN.O00468.OID20786.v1	Prostate cancer	0.96	0.9	1.02	0.167897	1001	20628
OMD.Q99983.OID20725.v1	Breast cancer	0.95	0.88	1.02	0.167906	772	24086
NRP1.O14786.OID20390.v1	Systemic lupus erythematosus	1.13	0.95	1.34	0.167984	134	47096
GALNT2.Q10471.OID21423.v1	Ischaemic stroke	0.95	0.88	1.02	0.168025	765	46657
ARHGAP25.P42331.OID21255.v1	Cystitis	0.94	0.86	1.03	0.168046	531	24160
MPO.P05164.OID21100.v1	Gynaecological cancer	1.09	0.96	1.23	0.168046	256	25185
CCL14.Q16627.OID20401.v1	Brain/CNS cancer	1.17	0.94	1.46	0.168072	82	47507
OPTC.Q9UBM4.OID21362.v1	Multiple sclerosis	0.86	0.7	1.06	0.168085	96	47165
SKAP2.O75563.OID20761.v1	Inflammatory bowel disease	1.09	0.97	1.22	0.16809	275	46727
SCAMP3.O14828.OID21332.v1	Vascular dementia	0.9	0.78	1.04	0.168129	195	33907
ENPP2.Q13822.OID20288.v1	Brain/CNS cancer	0.83	0.63	1.08	0.168154	82	47507
OSM.P13725.OID20574.v1	Endometriosis	1.11	0.96	1.3	0.168185	157	24768
FASLG.P48023.OID20665.v1	Major depression	0.87	0.72	1.06	0.168193	111	47229
TBL1X.O60907.OID21220.v1	Death	0.98	0.95	1.01	0.168199	4445	43155
MAPT.P10636.OID20830.v1	Rheumatoid arthritis	1.06	0.98	1.15	0.168255	593	46310
KAZALD1.Q96I82.OID21339.v1	Amyotrophic lateral sclerosis	1.09	0.96	1.23	0.168308	264	47269
TNFRSF11A.Q9Y6Q6.OID20646.v1	Endometriosis	1.12	0.95	1.32	0.168323	157	24768
MEP1B.Q16820.OID20168.v1	Vascular dementia	0.9	0.78	1.04	0.168351	195	33907
CAMKK1.Q8N5S9.OID21182.v1	Vascular dementia	0.9	0.78	1.04	0.168468	195	33907
NCAM1.P13591.OID20354.v1	Cystitis	0.94	0.86	1.03	0.168513	531	24160
PGLYRP1.O75594.OID20338.v1	Amyotrophic lateral sclerosis	1.09	0.96	1.23	0.168518	264	47269
CHEK2.O96017.OID20054.v1	Rheumatoid arthritis	1.06	0.98	1.15	0.168568	593	46310
ENPP7.Q6UWV6.OID20689.v1	Amyotrophic lateral sclerosis	0.92	0.81	1.04	0.16858	264	47269
KLK13.Q9UKR3.OID21291.v1	Parkinson's disease	0.95	0.88	1.02	0.16858	659	46802
CD209.Q9NNX6.OID20262.v1	COPD	0.97	0.93	1.01	0.168602	1998	44948
KLK6.Q92876.OID21526.v1	Schizophrenia	0.83	0.63	1.08	0.1687	54	47449
RELT.Q969Z4.OID21142.v1	Major depression	1.16	0.94	1.43	0.168706	111	47229
MEGF9.Q9H1U4.OID20285.v1	Inflammatory bowel disease	0.92	0.82	1.04	0.168735	275	46727
TRAF2.Q12933.OID20507.v1	Alzheimer's dementia	0.94	0.85	1.03	0.16875	446	33642
PSMD9.O00233.OID21304.v1	Liver disease	0.93	0.85	1.03	0.168779	432	47104
TFF1.P04155.OID21154.v1	Prostate cancer	0.95	0.89	1.02	0.168793	1001	20628
GP1BA.P07359.OID20381.v1	Parkinson's disease	0.95	0.88	1.02	0.168924	659	46802
ADAM22.Q9P0K1.OID21001.v1	Major depression	1.14	0.94	1.38	0.168947	111	47229
SULT1A1.P50225.OID21031.v1	Systemic lupus erythematosus	1.13	0.95	1.34	0.168968	134	47096
NCLN.Q969V3.OID20448.v1	Schizophrenia	1.21	0.92	1.58	0.169009	54	47449
AXIN1.O15169.OID20582.v1	Alzheimer's dementia	0.94	0.85	1.03	0.169063	446	33642
ADCYAP1R1.P41586.OID21188.v1	Type 2 diabetes	0.97	0.94	1.01	0.169068	2822	43370
IL4R.P24394.OID20576.v1	Breast cancer	0.95	0.89	1.02	0.169112	772	24086
IQGAP2.Q13576.OID21361.v1	Multiple sclerosis	0.87	0.71	1.06	0.169146	96	47165
OSM.P13725.OID20574.v1	Brain/CNS cancer	1.17	0.94	1.46	0.169208	82	47507
IL6.P05231.OID20563.v1	Breast cancer	1.05	0.98	1.13	0.169243	772	24086
DNAJB8.Q8NHS0.OID20093.v1	Schizophrenia	1.21	0.92	1.58	0.169313	54	47449
IL1RN.P18510.OID20700.v1	Brain/CNS cancer	1.17	0.94	1.46	0.169314	82	47507
ARTN.Q5T4W7.OID20446.v1	Lung cancer	1.07	0.97	1.18	0.169358	403	47158
PM20D1.Q6GTS8.OID20149.v1	Inflammatory bowel disease	1.09	0.96	1.23	0.169382	275	46727
CDHR2.Q9BYE9.OID21282.v1	Multiple sclerosis	0.85	0.67	1.07	0.169481	96	47165
CRX.O43186.OID20070.v1	Breast cancer	1.05	0.98	1.13	0.16952	772	24086
GFOD2.Q3B7J2.OID21216.v1	Schizophrenia	0.83	0.63	1.08	0.169557	54	47449
DPP7.Q9UHL4.OID20142.v1	Colorectal cancer	1.06	0.97	1.16	0.169599	508	46890
GHRHR.Q02643.OID20841.v1	Inflammatory bowel disease	1.09	0.97	1.22	0.169612	275	46727
DDR1.Q08345.OID21009.v1	Amyotrophic lateral sclerosis	1.09	0.96	1.24	0.169623	264	47269
GLO1.Q04760.OID20107.v1	Alzheimer's dementia	0.94	0.85	1.03	0.169699	446	33642
LAP3.P28838.OID20436.v1	Vascular dementia	0.9	0.78	1.04	0.169794	195	33907
CLSPN.Q9HAW4.OID20831.v1	Gynaecological cancer	0.92	0.81	1.04	0.169811	256	25185
INPPL1.O15357.OID21314.v1	Breast cancer	1.05	0.98	1.13	0.169857	772	24086
WFIKKN2.Q8TEU8.OID20785.v1	Brain/CNS cancer	0.86	0.69	1.07	0.169866	82	47507
IL12B.P29460.OID20666.v1	COPD	0.97	0.93	1.01	0.169932	1998	44948
MESD.Q14696.OID21099.v1	Liver disease	0.94	0.85	1.03	0.169937	432	47104
MET.P08581.OID20269.v1	Liver disease	0.93	0.85	1.03	0.169949	432	47104
ITGB2.P05107.OID20315.v1	Gynaecological cancer	0.92	0.81	1.04	0.170114	256	25185
TIMP1.P01033.OID20418.v1	Major depression	1.14	0.94	1.39	0.170172	111	47229
PSME2.Q9UL46.OID20989.v1	Cystitis	1.06	0.97	1.16	0.170199	531	24160
BLVRB.P30043.OID21141.v1	Colorectal cancer	1.07	0.97	1.17	0.170199	508	46890
SH2B3.Q9UQQ2.OID21222.v1	Rheumatoid arthritis	1.06	0.98	1.15	0.170221	593	46310
MSRA.Q9UJ68.OID21513.v1	Systemic lupus erythematosus	1.13	0.95	1.33	0.170245	134	47096
DRAXIN.Q8NBI3.OID20917.v1	Prostate cancer	1.05	0.98	1.11	0.170264	1001	20628
FLRT2.O43155.OID20946.v1	COPD	1.03	0.99	1.08	0.170368	1998	44948
ADA2.Q9NZK5.OID20394.v1	Lung cancer	1.07	0.97	1.18	0.170371	403	47158
CD109.Q6YHK3.OID21108.v1	Ischaemic stroke	1.05	0.98	1.13	0.170471	765	46657
CD28.P10747.OID21265.v1	Endometriosis	1.12	0.95	1.31	0.170548	157	24768
CXCL12.P48061.OID20464.v1	Gynaecological cancer	0.92	0.81	1.04	0.170555	256	25185
UXS1.Q8NBZ7.OID21189.v1	Ischaemic stroke	1.05	0.98	1.13	0.170593	765	46657
MATN3.O15232.OID20979.v1	Multiple sclerosis	1.15	0.94	1.41	0.170649	96	47165
DBNL.Q9UJU6.OID20681.v1	Major depression	1.14	0.95	1.37	0.170655	111	47229
FRZB.Q92765.OID20968.v1	Systemic lupus erythematosus	0.89	0.74	1.05	0.170656	134	47096
SSC5D.A1L4H1.OID20351.v1	Vascular dementia	1.11	0.96	1.28	0.170734	195	33907
CFC1.P0CG37.OID21261.v1	Inflammatory bowel disease	1.09	0.96	1.23	0.170816	275	46727
SPRY2.O43597.OID20475.v1	Lung cancer	1.07	0.97	1.18	0.170817	403	47158
CXCL1.P09341.OID20762.v1	Lung cancer	0.93	0.85	1.03	0.170842	403	47158
PAPPA.Q13219.OID20421.v1	Alzheimer's dementia	1.07	0.97	1.18	0.17087	446	33642
SCARB1.Q8WTV0.OID20805.v1	Type 2 diabetes	1.03	0.99	1.06	0.170876	2822	43370
PTPRF.P10586.OID20310.v1	Lung cancer	1.07	0.97	1.19	0.17089	403	47158
STX16.O14662.OID21170.v1	Gynaecological cancer	1.09	0.96	1.24	0.170894	256	25185
COX5B.P10606.OID21297.v1	Vascular dementia	0.91	0.79	1.04	0.170945	195	33907
CSF2RA.P15509.OID20915.v1	Rheumatoid arthritis	1.06	0.98	1.15	0.170953	593	46310
RNF41.Q9H4P4.OID21179.v1	Breast cancer	1.05	0.98	1.13	0.171051	772	24086
YTHDF3.Q7Z739.OID20478.v1	Gynaecological cancer	1.09	0.96	1.23	0.171092	256	25185
FAS.P25445.OID20316.v1	Multiple sclerosis	1.16	0.94	1.43	0.171142	96	47165
PLIN3.O60664.OID20143.v1	Multiple sclerosis	1.15	0.94	1.4	0.171146	96	47165
PNLIPRP2.P54317.OID20775.v1	Vascular dementia	0.91	0.79	1.04	0.171149	195	33907
MUC13.Q9H3R2.OID20866.v1	Inflammatory bowel disease	1.09	0.96	1.23	0.171188	275	46727
HEBP1.Q9NRV9.OID20063.v1	Ischaemic stroke	0.95	0.89	1.02	0.171189	765	46657
CD244.Q9BZW8.OID20628.v1	Major depression	1.14	0.94	1.38	0.171201	111	47229
ODAM.A1E959.OID20793.v1	Multiple sclerosis	1.16	0.94	1.42	0.171224	96	47165
VTCN1.Q7Z7D3.OID21164.v1	COPD	0.97	0.93	1.01	0.171231	1998	44948
CCL7.P80098.OID20523.v1	Prostate cancer	0.96	0.9	1.02	0.171258	1001	20628
EIF4B.P23588.OID21000.v1	Cystitis	0.94	0.87	1.03	0.171267	531	24160
HAVCR1.Q96D42.OID21422.v1	Breast cancer	1.06	0.98	1.14	0.171285	772	24086
HSPB1.P04792.OID20230.v1	Liver disease	0.94	0.85	1.03	0.171285	432	47104
CXCL3.P19876.OID20788.v1	COPD	0.97	0.93	1.01	0.171317	1998	44948
APOH.P02749.OID21072.v1	Schizophrenia	0.83	0.63	1.08	0.171375	54	47449
COPE.O14579.OID20797.v1	Type 2 diabetes	1.03	0.99	1.06	0.171409	2822	43370
IL6ST.P40189.OID20147.v1	Brain/CNS cancer	0.86	0.68	1.07	0.171444	82	47507
CCL27.Q9Y4X3.OID20121.v1	Endometriosis	1.13	0.95	1.34	0.171456	157	24768
TPPP3.Q9BW30.OID20842.v1	Schizophrenia	1.21	0.92	1.58	0.171573	54	47449
C2CD2L.O14523.OID20864.v1	Prostate cancer	1.05	0.98	1.11	0.171626	1001	20628
PADI2.Q9Y2J8.OID20467.v1	Vascular dementia	1.11	0.96	1.28	0.17167	195	33907
CXCL9.Q07325.OID20675.v1	Prostate cancer	0.95	0.89	1.02	0.171684	1001	20628
TNFRSF11B.O00300.OID20735.v1	Inflammatory bowel disease	1.1	0.96	1.25	0.171694	275	46727
NOS1.P29475.OID20863.v1	Major depression	1.15	0.94	1.4	0.171747	111	47229
SERPINB6.P35237.OID21023.v1	Lung cancer	1.07	0.97	1.18	0.171778	403	47158
CRNN.Q9UBG3.OID21427.v1	Liver disease	1.07	0.97	1.18	0.171817	432	47104
WAS.P42768.OID20479.v1	COPD	0.97	0.93	1.01	0.171856	1998	44948
TNR.Q92752.OID20957.v1	Alzheimer's dementia	0.93	0.85	1.03	0.171866	446	33642
CPM.P14384.OID21054.v1	Inflammatory bowel disease	1.09	0.96	1.23	0.17189	275	46727
LRP1.Q07954.OID21293.v1	Schizophrenia	1.21	0.92	1.59	0.1719	54	47449
SCLY.Q96I15.OID21425.v1	Lung cancer	1.07	0.97	1.19	0.171939	403	47158
IRAG2.Q12912.OID20085.v1	Multiple sclerosis	0.87	0.71	1.06	0.171996	96	47165
HNMT.P50135.OID20975.v1	Breast cancer	1.05	0.98	1.13	0.1721	772	24086
PLAU.P00749.OID21124.v1	Vascular dementia	1.11	0.96	1.28	0.172104	195	33907
TANK.Q92844.OID20474.v1	Cystitis	0.94	0.87	1.03	0.172112	531	24160
MTPN.P58546.OID20080.v1	Parkinson's disease	0.95	0.88	1.02	0.17212	659	46802
GLOD4.Q9HC38.OID20710.v1	Rheumatoid arthritis	1.06	0.98	1.15	0.172122	593	46310
LAT.O43561.OID20640.v1	Rheumatoid arthritis	1.06	0.98	1.15	0.172133	593	46310
PBLD.P30039.OID20839.v1	Ischaemic stroke	1.05	0.98	1.13	0.172142	765	46657
CXCL16.Q9H2A7.OID20282.v1	Multiple sclerosis	1.15	0.94	1.41	0.172173	96	47165
PLAU.P00749.OID21124.v1	Cystitis	0.94	0.86	1.03	0.172207	531	24160
SCG2.P13521.OID21400.v1	Colorectal cancer	1.06	0.97	1.16	0.172216	508	46890
MNDA.P41218.OID20156.v1	Ischaemic stroke	1.05	0.98	1.13	0.172235	765	46657
CLEC4G.Q6UXB4.OID20590.v1	Major depression	1.14	0.94	1.37	0.172237	111	47229
CA2.P00918.OID21149.v1	Alzheimer's dementia	0.94	0.85	1.03	0.172309	446	33642
C2CD2L.O14523.OID20864.v1	Amyotrophic lateral sclerosis	0.92	0.81	1.04	0.17235	264	47269
HBEGF.Q99075.OID21465.v1	Breast cancer	1.05	0.98	1.13	0.172371	772	24086
AK1.P00568.OID20122.v1	Death	1.02	0.99	1.05	0.172431	4445	43155
INPPL1.O15357.OID21314.v1	Lung cancer	1.07	0.97	1.17	0.172457	403	47158
DBI.P07108.OID21143.v1	Endometriosis	1.11	0.95	1.3	0.172516	157	24768
PBLD.P30039.OID20839.v1	Major depression	1.14	0.94	1.37	0.17255	111	47229
INPPL1.O15357.OID21314.v1	Gynaecological cancer	1.09	0.96	1.24	0.172573	256	25185
F9.P00740.OID20349.v1	Schizophrenia	1.21	0.92	1.59	0.172599	54	47449
NRP2.O60462.OID21081.v1	Amyotrophic lateral sclerosis	0.92	0.81	1.04	0.172609	264	47269
HAO1.Q9UJM8.OID21395.v1	Multiple sclerosis	0.87	0.71	1.06	0.17263	96	47165
ESM1.Q9NQ30.OID20758.v1	Major depression	0.88	0.73	1.06	0.172645	111	47229
MMP3.P08254.OID21083.v1	Schizophrenia	0.79	0.55	1.11	0.17267	54	47449
BACH1.O14867.OID20505.v1	Ischaemic stroke	1.05	0.98	1.13	0.172714	765	46657
NADK.O95544.OID20178.v1	COPD	1.03	0.99	1.08	0.172756	1998	44948
VAT1.Q99536.OID21382.v1	Breast cancer	1.05	0.98	1.13	0.172899	772	24086
FLRT2.O43155.OID20946.v1	Endometriosis	1.12	0.95	1.31	0.17293	157	24768
TSHB.P01222.OID20129.v1	Ischaemic heart disease	0.98	0.94	1.01	0.17303	3338	41341
CEBPB.P17676.OID20052.v1	Prostate cancer	1.05	0.98	1.11	0.173073	1001	20628
TIA1.P31483.OID20068.v1	Death	1.02	0.99	1.05	0.173113	4445	43155
ADAMTS16.Q8TE57.OID20089.v1	Colorectal cancer	0.93	0.85	1.03	0.173134	508	46890
EZR.P15311.OID21017.v1	Major depression	1.14	0.94	1.37	0.173149	111	47229
IL22RA1.Q8N6P7.OID20449.v1	Rheumatoid arthritis	1.06	0.98	1.15	0.173173	593	46310
IGF1R.P08069.OID21274.v1	Endometriosis	1.12	0.95	1.32	0.173194	157	24768
NBN.O60934.OID20442.v1	Gynaecological cancer	1.09	0.96	1.23	0.173224	256	25185
GAL.P22466.OID20727.v1	Prostate cancer	1.04	0.98	1.11	0.173308	1001	20628
PSRC1.Q6PGN9.OID21169.v1	Rheumatoid arthritis	1.06	0.98	1.15	0.173328	593	46310
COLEC12.Q5KU26.OID20738.v1	Brain/CNS cancer	1.18	0.93	1.49	0.173339	82	47507
PSME1.Q06323.OID20969.v1	Parkinson's disease	0.95	0.88	1.02	0.173425	659	46802
PDGFRB.P09619.OID20268.v1	Gynaecological cancer	1.09	0.96	1.23	0.173484	256	25185
VEGFA.P15692.OID20650.v1	Breast cancer	1.05	0.98	1.13	0.173528	772	24086
IL1RL1.Q01638.OID20250.v1	Gynaecological cancer	1.09	0.96	1.23	0.173547	256	25185
ARNT.P27540.OID20432.v1	Liver disease	0.94	0.85	1.03	0.173576	432	47104
STXBP3.O00186.OID21240.v1	Parkinson's disease	0.95	0.88	1.02	0.173639	659	46802
DBNL.Q9UJU6.OID20681.v1	Systemic lupus erythematosus	1.12	0.95	1.33	0.173646	134	47096
TPPP3.Q9BW30.OID20842.v1	Death	1.02	0.99	1.05	0.173702	4445	43155
CD5.P06127.OID21449.v1	Cystitis	1.06	0.97	1.16	0.173747	531	24160
HMOX1.P09601.OID20217.v1	Systemic lupus erythematosus	1.13	0.95	1.35	0.173763	134	47096
POLR2F.P61218.OID21283.v1	Colorectal cancer	1.06	0.97	1.16	0.173772	508	46890
APBB1IP.Q7Z5R6.OID21359.v1	Parkinson's disease	0.95	0.87	1.02	0.173777	659	46802
FAM3C.Q92520.OID20233.v1	Alzheimer's dementia	1.07	0.97	1.18	0.173781	446	33642
SPINK4.O60575.OID20509.v1	Multiple sclerosis	1.15	0.94	1.41	0.173925	96	47165
PDGFRB.P09619.OID20268.v1	Rheumatoid arthritis	0.95	0.87	1.03	0.173929	593	46310
CEP164.Q9UPV0.OID20441.v1	COPD	1.03	0.99	1.08	0.173946	1998	44948
NCK2.O43639.OID20683.v1	Systemic lupus erythematosus	1.13	0.95	1.33	0.173961	134	47096
F11R.Q9Y624.OID21151.v1	Breast cancer	1.05	0.98	1.13	0.17399	772	24086
PPCDC.Q96CD2.OID21027.v1	Cystitis	0.94	0.87	1.03	0.174009	531	24160
CTSO.P43234.OID20660.v1	Endometriosis	1.12	0.95	1.31	0.174033	157	24768
ANGPTL3.Q9Y5C1.OID20407.v1	Multiple sclerosis	1.16	0.94	1.45	0.174035	96	47165
PHOSPHO1.Q8TCT1.OID20922.v1	Gynaecological cancer	1.09	0.96	1.24	0.174047	256	25185
HMOX1.P09601.OID20217.v1	Major depression	0.88	0.72	1.06	0.174119	111	47229
CD109.Q6YHK3.OID21108.v1	Cystitis	0.94	0.86	1.03	0.174164	531	24160
OMG.P23515.OID21352.v1	Systemic lupus erythematosus	0.89	0.74	1.06	0.174297	134	47096
CDC27.P30260.OID21238.v1	Inflammatory bowel disease	1.09	0.96	1.22	0.174299	275	46727
METAP1.P53582.OID20815.v1	Brain/CNS cancer	0.86	0.69	1.07	0.174309	82	47507
SHMT1.P34896.OID20714.v1	Cystitis	0.94	0.86	1.03	0.17431	531	24160
ADCYAP1R1.P41586.OID21188.v1	Systemic lupus erythematosus	0.89	0.75	1.05	0.174347	134	47096
CPA1.P15085.OID20280.v1	Breast cancer	1.05	0.98	1.13	0.174493	772	24086
NPPC.P23582.OID20568.v1	Alzheimer's dementia	1.08	0.97	1.19	0.174613	446	33642
CA5A.P35218.OID20075.v1	Inflammatory bowel disease	1.09	0.96	1.23	0.174676	275	46727
TMPRSS15.P98073.OID21364.v1	Rheumatoid arthritis	1.06	0.98	1.15	0.174708	593	46310
CA11.O75493.OID21195.v1	Inflammatory bowel disease	0.92	0.82	1.04	0.174723	275	46727
CRACR2A.Q9BSW2.OID21249.v1	Parkinson's disease	1.06	0.98	1.14	0.174797	659	46802
VWF.P04275.OID20256.v1	Amyotrophic lateral sclerosis	0.92	0.81	1.04	0.174805	264	47269
PRKAR1A.P10644.OID20146.v1	Lung cancer	1.07	0.97	1.18	0.174811	403	47158
CPVL.Q9H3G5.OID21435.v1	Lung cancer	1.07	0.97	1.18	0.174819	403	47158
ENTPD2.Q9Y5L3.OID21260.v1	Death	1.02	0.99	1.05	0.174945	4445	43155
CASP1.P29466.OID20854.v1	Colorectal cancer	1.06	0.97	1.16	0.17497	508	46890
PTX3.P26022.OID20570.v1	Gynaecological cancer	1.09	0.96	1.23	0.175064	256	25185
CKMT1A_CKMT1B.P12532.OID20721.v1	Colorectal cancer	1.06	0.97	1.16	0.175089	508	46890
COX5B.P10606.OID21297.v1	Breast cancer	0.95	0.89	1.02	0.175311	772	24086
GDNF.P39905.OID20861.v1	Lung cancer	1.07	0.97	1.19	0.175317	403	47158
CA12.O43570.OID21344.v1	Systemic lupus erythematosus	1.13	0.95	1.34	0.175333	134	47096
OMG.P23515.OID21352.v1	Cystitis	0.94	0.87	1.03	0.175449	531	24160
S100A12.P80511.OID21374.v1	Colorectal cancer	1.06	0.97	1.16	0.175451	508	46890
SCARF1.Q14162.OID20297.v1	Schizophrenia	1.2	0.92	1.57	0.175474	54	47449
FGFBP1.Q14512.OID21507.v1	Endometriosis	0.89	0.76	1.05	0.175501	157	24768
CRLF1.O75462.OID20699.v1	Schizophrenia	1.21	0.92	1.6	0.175527	54	47449
PSMD9.O00233.OID21304.v1	Multiple sclerosis	1.15	0.94	1.4	0.175556	96	47165
MTPN.P58546.OID20080.v1	Rheumatoid arthritis	0.95	0.87	1.03	0.175574	593	46310
CD40LG.P29965.OID20616.v1	Systemic lupus erythematosus	1.13	0.95	1.34	0.175575	134	47096
TNFRSF1B.P20333.OID21145.v1	Prostate cancer	0.96	0.9	1.02	0.175589	1001	20628
RARRES1.P49788.OID21177.v1	Systemic lupus erythematosus	1.12	0.95	1.33	0.1756	134	47096
LIFR.P42702.OID20606.v1	Parkinson's disease	1.06	0.98	1.14	0.175602	659	46802
CHGB.P05060.OID21038.v1	Inflammatory bowel disease	1.09	0.96	1.23	0.175605	275	46727
ALCAM.Q13740.OID20273.v1	Rheumatoid arthritis	1.06	0.97	1.16	0.175615	593	46310
KCNIP4.Q6PIL6.OID20813.v1	COPD	0.97	0.93	1.01	0.17568	1998	44948
MB.P02144.OID20263.v1	Gynaecological cancer	1.09	0.96	1.24	0.175685	256	25185
DCXR.Q7Z4W1.OID21480.v1	COPD	0.97	0.92	1.01	0.175786	1998	44948
MZT1.Q08AG7.OID21186.v1	Breast cancer	1.05	0.98	1.13	0.17579	772	24086
LILRA5.A6NI73.OID20209.v1	Schizophrenia	1.21	0.92	1.58	0.175795	54	47449
CPB1.P15086.OID20289.v1	Gynaecological cancer	1.09	0.96	1.23	0.175807	256	25185
EPCAM.P16422.OID20743.v1	Amyotrophic lateral sclerosis	0.92	0.81	1.04	0.175809	264	47269
C19orf12.Q9NSK7.OID20804.v1	Colorectal cancer	0.94	0.86	1.03	0.175842	508	46890
CLSPN.Q9HAW4.OID20831.v1	Systemic lupus erythematosus	1.12	0.95	1.33	0.175869	134	47096
CBLIF.P27352.OID20179.v1	Colorectal cancer	1.06	0.97	1.16	0.175878	508	46890
WFDC12.Q8WWY7.OID21462.v1	Parkinson's disease	0.94	0.87	1.03	0.175897	659	46802
DTX3.Q8N9I9.OID21349.v1	Inflammatory bowel disease	1.09	0.96	1.25	0.175901	275	46727
FGF21.Q9NSA1.OID21402.v1	Schizophrenia	1.2	0.92	1.58	0.175906	54	47449
LGALS4.P56470.OID20748.v1	Major depression	1.14	0.94	1.39	0.17593	111	47229
CRACR2A.Q9BSW2.OID21249.v1	Death	1.02	0.99	1.05	0.175966	4445	43155
PCSK9.Q8NBP7.OID20235.v1	Gynaecological cancer	1.09	0.96	1.24	0.175974	256	25185
MGMT.P16455.OID20588.v1	Lung cancer	1.07	0.97	1.18	0.175977	403	47158
TNFRSF6B.O95407.OID20964.v1	Prostate cancer	0.96	0.9	1.02	0.176046	1001	20628
HSPG2.P98160.OID20383.v1	Breast cancer	1.05	0.98	1.13	0.176106	772	24086
CBLIF.P27352.OID20179.v1	Gynaecological cancer	1.09	0.96	1.23	0.176121	256	25185
CA3.P07451.OID20271.v1	Lung cancer	1.07	0.97	1.19	0.176148	403	47158
DIABLO.Q9NR28.OID20184.v1	Prostate cancer	1.04	0.98	1.11	0.176164	1001	20628
PVALB.P20472.OID21420.v1	Type 2 diabetes	0.97	0.94	1.01	0.176174	2822	43370
SIRPA.P78324.OID20304.v1	Colorectal cancer	1.06	0.97	1.16	0.176231	508	46890
MFAP3.P55082.OID20057.v1	Rheumatoid arthritis	1.06	0.98	1.15	0.176239	593	46310
IDS.P22304.OID20619.v1	Amyotrophic lateral sclerosis	1.09	0.96	1.23	0.176241	264	47269
HSD11B1.P28845.OID20575.v1	Vascular dementia	1.1	0.96	1.27	0.17629	195	33907
TJAP1.Q5JTD0.OID21477.v1	Breast cancer	1.05	0.98	1.13	0.176296	772	24086
ANPEP.P15144.OID20350.v1	COPD	1.03	0.99	1.08	0.176307	1998	44948
CTSH.P09668.OID20113.v1	Lung cancer	1.07	0.97	1.18	0.176315	403	47158
EGFR.P00533.OID20319.v1	Amyotrophic lateral sclerosis	0.92	0.81	1.04	0.176331	264	47269
VSTM2L.Q96N03.OID20067.v1	Alzheimer's dementia	1.07	0.97	1.17	0.176366	446	33642
DCN.P07585.OID20106.v1	Breast cancer	0.95	0.88	1.02	0.176394	772	24086
CA9.Q16790.OID21417.v1	Ischaemic heart disease	1.02	0.99	1.06	0.176454	3338	41341
PPP1R2.P41236.OID20176.v1	Liver disease	0.94	0.85	1.03	0.176483	432	47104
ANG.P03950.OID20403.v1	Brain/CNS cancer	1.17	0.93	1.48	0.176488	82	47507
FCER2.P06734.OID21133.v1	Endometriosis	1.12	0.95	1.31	0.176489	157	24768
KLB.Q86Z14.OID20888.v1	Breast cancer	0.95	0.89	1.02	0.176501	772	24086
S100A11.P31949.OID20130.v1	Colorectal cancer	1.06	0.97	1.16	0.176512	508	46890
S100P.P25815.OID20103.v1	Prostate cancer	0.96	0.9	1.02	0.176586	1001	20628
IL10.P22301.OID20431.v1	Colorectal cancer	1.06	0.97	1.16	0.176623	508	46890
CA5A.P35218.OID20075.v1	Cystitis	1.06	0.97	1.16	0.176657	531	24160
EPHA10.Q5JZY3.OID20840.v1	Multiple sclerosis	1.15	0.94	1.4	0.176665	96	47165
GSTA3.Q16772.OID21242.v1	Death	1.02	0.99	1.05	0.176686	4445	43155
PDCD5.O14737.OID21021.v1	Endometriosis	1.11	0.95	1.3	0.176719	157	24768
PTPRM.P28827.OID20598.v1	Vascular dementia	1.1	0.96	1.27	0.176789	195	33907
CD74.P04233.OID21040.v1	Prostate cancer	0.96	0.89	1.02	0.176811	1001	20628
LRRC25.Q8N386.OID21333.v1	Cystitis	1.06	0.97	1.16	0.176826	531	24160
APEX1.P27695.OID21434.v1	Schizophrenia	1.2	0.92	1.57	0.176872	54	47449
CLPS.P04118.OID21156.v1	Liver disease	0.94	0.85	1.03	0.176874	432	47104
LSP1.P33241.OID20530.v1	Cystitis	1.06	0.97	1.16	0.176878	531	24160
HBQ1.P09105.OID21433.v1	Breast cancer	0.95	0.89	1.02	0.176879	772	24086
HDGF.P51858.OID21455.v1	Prostate cancer	1.04	0.98	1.11	0.176937	1001	20628
CTSD.P07339.OID20358.v1	Gynaecological cancer	1.09	0.96	1.24	0.176994	256	25185
WASF1.Q92558.OID20091.v1	Lung cancer	1.07	0.97	1.18	0.17701	403	47158
ERBB4.Q15303.OID21510.v1	Gynaecological cancer	0.92	0.81	1.04	0.17704	256	25185
PNLIPRP2.P54317.OID20775.v1	Brain/CNS cancer	1.16	0.93	1.44	0.177061	82	47507
PLPBP.O94903.OID20144.v1	Systemic lupus erythematosus	1.12	0.95	1.33	0.177066	134	47096
ADAM22.Q9P0K1.OID21001.v1	Endometriosis	1.12	0.95	1.31	0.177073	157	24768
APLP1.P51693.OID20164.v1	Endometriosis	0.9	0.77	1.05	0.17708	157	24768
GFAP.P14136.OID21247.v1	Multiple sclerosis	1.17	0.93	1.46	0.177112	96	47165
PRSS8.Q16651.OID20763.v1	Gynaecological cancer	1.09	0.96	1.24	0.177149	256	25185
SPARCL1.Q14515.OID20361.v1	Parkinson's disease	0.95	0.88	1.02	0.177171	659	46802
CHAC2.Q8WUX2.OID21230.v1	Prostate cancer	1.04	0.98	1.11	0.177194	1001	20628
CDH1.P12830.OID20353.v1	Inflammatory bowel disease	1.09	0.96	1.23	0.177218	275	46727
SCGN.O76038.OID20457.v1	Parkinson's disease	1.05	0.98	1.14	0.177236	659	46802
PPY.P01298.OID21516.v1	COPD	1.03	0.99	1.08	0.177241	1998	44948
ROBO2.Q9HCK4.OID21007.v1	Rheumatoid arthritis	0.94	0.86	1.03	0.177335	593	46310
GGH.Q92820.OID20416.v1	Alzheimer's dementia	0.94	0.85	1.03	0.177433	446	33642
ADAM23.O75077.OID20651.v1	Gynaecological cancer	1.09	0.96	1.23	0.177478	256	25185
CASP8.Q14790.OID21414.v1	Rheumatoid arthritis	1.06	0.97	1.15	0.177497	593	46310
CCN2.P29279.OID20709.v1	Endometriosis	1.11	0.95	1.3	0.177526	157	24768
GALNT2.Q10471.OID21423.v1	Rheumatoid arthritis	0.94	0.87	1.03	0.177576	593	46310
PFDN2.Q9UHV9.OID20892.v1	Vascular dementia	0.91	0.79	1.04	0.17765	195	33907
NINJ1.Q92982.OID21167.v1	Cystitis	0.94	0.86	1.03	0.177676	531	24160
CTSC.P53634.OID20679.v1	Amyotrophic lateral sclerosis	1.09	0.96	1.23	0.177683	264	47269
GRN.P28799.OID21159.v1	Amyotrophic lateral sclerosis	0.92	0.81	1.04	0.177707	264	47269
EREG.O14944.OID20905.v1	Endometriosis	1.11	0.95	1.3	0.17773	157	24768
HARS1.P12081.OID21086.v1	Liver disease	0.94	0.85	1.03	0.177738	432	47104
GNLY.P22749.OID21132.v1	Amyotrophic lateral sclerosis	0.92	0.82	1.04	0.177801	264	47269
C19orf12.Q9NSK7.OID20804.v1	Inflammatory bowel disease	1.09	0.96	1.23	0.177851	275	46727
CNTN2.Q02246.OID21426.v1	Major depression	0.88	0.73	1.06	0.17792	111	47229
EIF4EBP1.Q13541.OID20162.v1	Cystitis	1.06	0.97	1.15	0.177962	531	24160
TNNI3.P19429.OID20050.v1	Rheumatoid arthritis	1.06	0.97	1.15	0.177963	593	46310
HPGDS.O60760.OID21266.v1	Multiple sclerosis	0.87	0.71	1.07	0.177978	96	47165
CRELD2.Q6UXH1.OID20751.v1	Endometriosis	1.11	0.95	1.3	0.177991	157	24768
MMP10.P09238.OID20687.v1	Systemic lupus erythematosus	1.12	0.95	1.33	0.178009	134	47096
ADAMTS8.Q9UP79.OID21502.v1	Prostate cancer	1.04	0.98	1.11	0.178019	1001	20628
LAMP3.Q9UQV4.OID20638.v1	Colorectal cancer	0.94	0.85	1.03	0.178076	508	46890
NOS1.P29475.OID20863.v1	Inflammatory bowel disease	1.09	0.96	1.24	0.178082	275	46727
S100P.P25815.OID20103.v1	Brain/CNS cancer	1.16	0.93	1.45	0.178094	82	47507
TEK.Q02763.OID21496.v1	Systemic lupus erythematosus	0.89	0.75	1.06	0.178104	134	47096
PRKAB1.Q9Y478.OID20444.v1	Vascular dementia	0.91	0.79	1.05	0.178107	195	33907
CASP1.P29466.OID20854.v1	Major depression	0.88	0.73	1.06	0.178118	111	47229
TNFRSF13C.Q96RJ3.OID20480.v1	Inflammatory bowel disease	1.09	0.96	1.22	0.178133	275	46727
SESTD1.Q86VW0.OID20790.v1	Inflammatory bowel disease	1.08	0.96	1.22	0.178137	275	46727
NRCAM.Q92823.OID20229.v1	Vascular dementia	1.1	0.96	1.27	0.178185	195	33907
DKK4.Q9UBT3.OID20934.v1	Rheumatoid arthritis	1.06	0.97	1.15	0.178252	593	46310
INHBC.P55103.OID21093.v1	Prostate cancer	0.96	0.9	1.02	0.178283	1001	20628
FETUB.Q9UGM5.OID20404.v1	Vascular dementia	1.11	0.95	1.29	0.178312	195	33907
DNAJB8.Q8NHS0.OID20093.v1	Inflammatory bowel disease	1.08	0.96	1.22	0.178349	275	46727
CA13.Q8N1Q1.OID20225.v1	Ischaemic heart disease	1.02	0.99	1.06	0.178364	3338	41341
TNFSF12.O43508.OID20624.v1	Breast cancer	0.95	0.89	1.02	0.178365	772	24086
SFRP1.Q8N474.OID20984.v1	Vascular dementia	1.11	0.96	1.28	0.178392	195	33907
KEL.P23276.OID20881.v1	Amyotrophic lateral sclerosis	0.92	0.81	1.04	0.178402	264	47269
VIM.P08670.OID20053.v1	Breast cancer	0.95	0.89	1.02	0.178412	772	24086
SMOC2.Q9H3U7.OID20730.v1	Systemic lupus erythematosus	1.13	0.94	1.36	0.17843	134	47096
CD5.P06127.OID21449.v1	Multiple sclerosis	1.15	0.94	1.42	0.17847	96	47165
CCL25.O15444.OID20674.v1	Colorectal cancer	1.07	0.97	1.17	0.178491	508	46890
FRZB.Q92765.OID20968.v1	Colorectal cancer	0.94	0.86	1.03	0.178497	508	46890
ERBB2.P04626.OID21520.v1	Cystitis	0.94	0.86	1.03	0.178524	531	24160
SOD1.P00441.OID20386.v1	Vascular dementia	0.91	0.79	1.05	0.178544	195	33907
CR2.P20023.OID20393.v1	Gynaecological cancer	1.09	0.96	1.23	0.178571	256	25185
CA3.P07451.OID20271.v1	Parkinson's disease	1.06	0.97	1.15	0.178591	659	46802
CD164.Q04900.OID21080.v1	Schizophrenia	1.2	0.92	1.57	0.178626	54	47449
GAS6.Q14393.OID20318.v1	Brain/CNS cancer	0.86	0.68	1.07	0.178657	82	47507
NOS3.P29474.OID20834.v1	Multiple sclerosis	1.15	0.94	1.4	0.178663	96	47165
GSTA3.Q16772.OID21242.v1	Alzheimer's dementia	0.94	0.85	1.03	0.178706	446	33642
LYN.P07948.OID21350.v1	Lung cancer	1.07	0.97	1.18	0.178736	403	47158
DSG4.Q86SJ6.OID21325.v1	Endometriosis	0.9	0.77	1.05	0.17876	157	24768
PBLD.P30039.OID20839.v1	Gynaecological cancer	1.09	0.96	1.23	0.178776	256	25185
IL17A.Q16552.OID20469.v1	Systemic lupus erythematosus	1.12	0.95	1.33	0.178824	134	47096
EPHB6.O15197.OID20982.v1	Multiple sclerosis	1.15	0.94	1.42	0.178832	96	47165
MCFD2.Q8NI22.OID20171.v1	Major depression	1.14	0.94	1.37	0.178836	111	47229
CLTA.P09496.OID20118.v1	Cystitis	0.94	0.87	1.03	0.178861	531	24160
EPHA1.P21709.OID20677.v1	Cystitis	1.06	0.97	1.16	0.178902	531	24160
NFKBIE.O00221.OID21212.v1	Inflammatory bowel disease	1.08	0.96	1.22	0.178951	275	46727
ERBIN.Q96RT1.OID21323.v1	Lung cancer	1.07	0.97	1.18	0.178975	403	47158
GNE.Q9Y223.OID21231.v1	Systemic lupus erythematosus	1.12	0.95	1.33	0.178982	134	47096
MZT1.Q08AG7.OID21186.v1	Lung cancer	1.07	0.97	1.18	0.179026	403	47158
AXL.P30530.OID20363.v1	Ischaemic stroke	1.05	0.98	1.13	0.179058	765	46657
CTSF.Q9UBX1.OID21500.v1	Lung cancer	1.07	0.97	1.19	0.179082	403	47158
HEXIM1.O94992.OID20589.v1	Major depression	1.14	0.94	1.37	0.179094	111	47229
IL11.P20809.OID20455.v1	Liver disease	1.07	0.97	1.17	0.179219	432	47104
CD74.P04233.OID21040.v1	Gynaecological cancer	1.09	0.96	1.25	0.179233	256	25185
PAPPA.Q13219.OID20421.v1	Cystitis	1.06	0.97	1.16	0.179267	531	24160
SLAMF8.Q9P0V8.OID21214.v1	Breast cancer	1.05	0.98	1.13	0.179345	772	24086
THBS2.P35442.OID21104.v1	Cystitis	1.06	0.97	1.15	0.17935	531	24160
WASF1.Q92558.OID20091.v1	Rheumatoid arthritis	1.06	0.97	1.15	0.179374	593	46310
NOS1.P29475.OID20863.v1	Schizophrenia	1.21	0.91	1.61	0.179428	54	47449
CANT1.Q8WVQ1.OID20181.v1	Brain/CNS cancer	1.16	0.93	1.45	0.179441	82	47507
TBCB.Q99426.OID20993.v1	Lung cancer	1.07	0.97	1.18	0.179445	403	47158
CTSC.P53634.OID20679.v1	Schizophrenia	1.2	0.92	1.58	0.179462	54	47449
VWF.P04275.OID20256.v1	Inflammatory bowel disease	1.09	0.96	1.22	0.17965	275	46727
IL6.P05231.OID20101.v1	Parkinson's disease	0.95	0.87	1.03	0.17965	659	46802
PAM.P19021.OID20291.v1	Multiple sclerosis	1.15	0.94	1.42	0.179677	96	47165
PLXNB3.Q9ULL4.OID20160.v1	Schizophrenia	1.2	0.92	1.57	0.179688	54	47449
REG4.Q9BYZ8.OID20784.v1	Systemic lupus erythematosus	1.13	0.94	1.36	0.179697	134	47096
POLR2F.P61218.OID21283.v1	Major depression	1.14	0.94	1.37	0.179745	111	47229
IL17A.Q16552.OID20469.v1	Gynaecological cancer	0.92	0.81	1.04	0.17977	256	25185
ULBP2.Q9BZM5.OID20919.v1	Amyotrophic lateral sclerosis	1.09	0.96	1.23	0.179786	264	47269
ADCYAP1R1.P41586.OID21188.v1	Death	0.98	0.95	1.01	0.179883	4445	43155
SCARA5.Q6ZMJ2.OID21058.v1	Alzheimer's dementia	1.07	0.97	1.17	0.1799	446	33642
KLK14.Q9P0G3.OID21407.v1	Schizophrenia	1.21	0.92	1.58	0.179924	54	47449
ARTN.Q5T4W7.OID20446.v1	Parkinson's disease	0.95	0.88	1.02	0.179987	659	46802
GOPC.Q9HD26.OID20551.v1	Inflammatory bowel disease	1.08	0.96	1.22	0.179996	275	46727
PRCP.P42785.OID20337.v1	Schizophrenia	1.21	0.92	1.59	0.180006	54	47449
CTSC.P53634.OID20679.v1	Vascular dementia	0.91	0.78	1.05	0.180028	195	33907
GALNT7.Q86SF2.OID21377.v1	Ischaemic stroke	0.95	0.89	1.02	0.180088	765	46657
LDLR.P01130.OID20240.v1	Systemic lupus erythematosus	1.12	0.95	1.33	0.180099	134	47096
OPTC.Q9UBM4.OID21362.v1	Schizophrenia	1.21	0.92	1.59	0.180114	54	47449
IQGAP2.Q13576.OID21361.v1	Ischaemic stroke	1.05	0.98	1.13	0.180164	765	46657
CDON.Q4KMG0.OID20754.v1	Vascular dementia	0.91	0.78	1.05	0.180181	195	33907
LYPD8.Q6UX82.OID21251.v1	Endometriosis	0.9	0.77	1.05	0.180219	157	24768
VIM.P08670.OID20053.v1	Endometriosis	1.11	0.95	1.3	0.180396	157	24768
ADGRE2.Q9UHX3.OID20755.v1	Rheumatoid arthritis	1.06	0.97	1.15	0.180436	593	46310
PTX3.P26022.OID20570.v1	Cystitis	1.06	0.97	1.16	0.180467	531	24160
GLO1.Q04760.OID20107.v1	Colorectal cancer	1.06	0.97	1.16	0.180506	508	46890
CARHSP1.Q9Y2V2.OID20859.v1	Cystitis	1.06	0.97	1.15	0.180514	531	24160
ANGPTL7.O43827.OID21412.v1	Rheumatoid arthritis	1.06	0.97	1.15	0.180589	593	46310
CHL1.O00533.OID20366.v1	Brain/CNS cancer	0.86	0.69	1.07	0.180618	82	47507
NOMO1.Q15155.OID21106.v1	Schizophrenia	1.2	0.92	1.58	0.180631	54	47449
DPP6.P42658.OID21354.v1	Endometriosis	1.12	0.95	1.31	0.180724	157	24768
LTBP3.Q9NS15.OID21191.v1	Schizophrenia	1.21	0.92	1.59	0.18074	54	47449
DLL1.O00548.OID21525.v1	Multiple sclerosis	1.15	0.94	1.42	0.180938	96	47165
MAGED1.Q9Y5V3.OID21181.v1	Parkinson's disease	0.95	0.88	1.02	0.180965	659	46802
OXT.P01178.OID21047.v1	Major depression	1.14	0.94	1.37	0.180979	111	47229
TNFSF12.O43508.OID20624.v1	Cystitis	0.94	0.86	1.03	0.181008	531	24160
IL13RA1.P78552.OID21504.v1	Endometriosis	1.11	0.95	1.3	0.181066	157	24768
CPXM1.Q96SM3.OID21479.v1	Vascular dementia	0.91	0.79	1.05	0.181084	195	33907
C1QA.P02745.OID20654.v1	Ischaemic stroke	1.05	0.98	1.13	0.181096	765	46657
FABP5.Q01469.OID21043.v1	Endometriosis	1.11	0.95	1.29	0.181124	157	24768
DKK3.Q9UBP4.OID20264.v1	Parkinson's disease	0.95	0.87	1.03	0.181165	659	46802
QPCT.Q16769.OID20320.v1	Gynaecological cancer	1.09	0.96	1.23	0.181201	256	25185
GPC5.P78333.OID20944.v1	Parkinson's disease	0.95	0.88	1.02	0.181209	659	46802
CEP20.Q96NB1.OID21209.v1	Vascular dementia	0.91	0.79	1.05	0.181213	195	33907
TMSB10.P63313.OID21118.v1	Endometriosis	1.11	0.95	1.29	0.181278	157	24768
CES1.P23141.OID20244.v1	Systemic lupus erythematosus	1.13	0.95	1.34	0.181289	134	47096
FGR.P09769.OID20828.v1	Systemic lupus erythematosus	1.12	0.95	1.33	0.181298	134	47096
PDCD5.O14737.OID21021.v1	Colorectal cancer	1.06	0.97	1.16	0.181398	508	46890
ADGRG2.Q8IZP9.OID20189.v1	Alzheimer's dementia	0.93	0.84	1.03	0.18146	446	33642
VEGFC.P49767.OID21524.v1	Parkinson's disease	0.95	0.88	1.02	0.181495	659	46802
FRZB.Q92765.OID20968.v1	Inflammatory bowel disease	1.09	0.96	1.23	0.181511	275	46727
CORO1A.P31146.OID20286.v1	Major depression	1.14	0.94	1.37	0.181522	111	47229
SSC5D.A1L4H1.OID20351.v1	Major depression	1.14	0.94	1.38	0.18156	111	47229
DCTPP1.Q9H773.OID20148.v1	Prostate cancer	1.04	0.98	1.11	0.181658	1001	20628
RGMA.Q96B86.OID21065.v1	Amyotrophic lateral sclerosis	0.92	0.82	1.04	0.181674	264	47269
TIGAR.Q9NQ88.OID20894.v1	Systemic lupus erythematosus	1.12	0.95	1.33	0.181757	134	47096
SPON2.Q9BUD6.OID20221.v1	Alzheimer's dementia	1.07	0.97	1.18	0.181758	446	33642
JCHAIN.P01591.OID20494.v1	Ischaemic heart disease	1.02	0.99	1.06	0.18185	3338	41341
DTX3.Q8N9I9.OID21349.v1	Systemic lupus erythematosus	1.13	0.94	1.37	0.181973	134	47096
SCARF1.Q14162.OID20297.v1	Endometriosis	1.11	0.95	1.3	0.182	157	24768
CCL17.Q92583.OID20745.v1	Colorectal cancer	1.06	0.97	1.16	0.182037	508	46890
CD27.P26842.OID21527.v1	Multiple sclerosis	1.15	0.94	1.42	0.18208	96	47165
MPO.P05164.OID21100.v1	Major depression	1.14	0.94	1.37	0.18217	111	47229
DEFB4A_DEFB4B.O15263.OID21373.v1	Prostate cancer	0.96	0.9	1.02	0.182308	1001	20628
BMP6.P22004.OID20111.v1	Amyotrophic lateral sclerosis	0.92	0.81	1.04	0.182338	264	47269
CCL14.Q16627.OID20401.v1	Major depression	1.14	0.94	1.38	0.182339	111	47229
OXT.P01178.OID21047.v1	Brain/CNS cancer	1.16	0.93	1.45	0.182373	82	47507
ADH4.P08319.OID20117.v1	Schizophrenia	0.83	0.62	1.09	0.182427	54	47449
SEMA4C.Q9C0C4.OID21329.v1	Breast cancer	0.95	0.88	1.02	0.182465	772	24086
SMARCA2.P51531.OID20796.v1	Multiple sclerosis	0.87	0.72	1.07	0.18247	96	47165
ANXA10.Q9UJ72.OID20886.v1	Major depression	1.14	0.94	1.37	0.182548	111	47229
STX16.O14662.OID21170.v1	Major depression	1.13	0.94	1.37	0.182614	111	47229
ATP5PO.P48047.OID20811.v1	Amyotrophic lateral sclerosis	1.09	0.96	1.23	0.182666	264	47269
DKK1.O94907.OID21066.v1	Cystitis	0.94	0.87	1.03	0.182671	531	24160
IGF2R.P11717.OID21146.v1	Alzheimer's dementia	1.07	0.97	1.17	0.18273	446	33642
PTS.Q03393.OID20847.v1	Alzheimer's dementia	0.94	0.85	1.03	0.182753	446	33642
XG.P55808.OID20259.v1	Major depression	1.18	0.92	1.51	0.182779	111	47229
AMIGO2.Q86SJ2.OID21370.v1	Vascular dementia	1.1	0.96	1.27	0.182798	195	33907
CTSB.P07858.OID20276.v1	Inflammatory bowel disease	1.08	0.96	1.22	0.182817	275	46727
PVR.P15151.OID21011.v1	Lung cancer	1.07	0.97	1.18	0.182853	403	47158
VMO1.Q7Z5L0.OID21381.v1	Prostate cancer	0.96	0.9	1.02	0.182869	1001	20628
NOS1.P29475.OID20863.v1	Brain/CNS cancer	0.85	0.68	1.08	0.1829	82	47507
NRTN.Q99748.OID20465.v1	Major depression	0.88	0.73	1.06	0.182912	111	47229
BPIFB1.Q8TDL5.OID20308.v1	Schizophrenia	1.2	0.92	1.58	0.182929	54	47449
SPRY2.O43597.OID20475.v1	Breast cancer	1.05	0.98	1.13	0.183014	772	24086
RRM2B.Q7LG56.OID21174.v1	Schizophrenia	1.2	0.92	1.57	0.183034	54	47449
PDLIM7.Q9NR12.OID20729.v1	Lung cancer	1.07	0.97	1.18	0.1831	403	47158
CTSB.P07858.OID20276.v1	Prostate cancer	0.96	0.9	1.02	0.18313	1001	20628
TNFSF13B.Q9Y275.OID20272.v1	Brain/CNS cancer	1.16	0.93	1.46	0.183155	82	47507
GRK5.P34947.OID20066.v1	Gynaecological cancer	1.09	0.96	1.23	0.183191	256	25185
CRISP2.P16562.OID21456.v1	Breast cancer	0.95	0.89	1.02	0.183195	772	24086
TNC.P24821.OID20359.v1	Amyotrophic lateral sclerosis	1.09	0.96	1.23	0.18323	264	47269
DUSP3.P51452.OID20827.v1	Multiple sclerosis	0.87	0.71	1.07	0.1833	96	47165
SMAD1.Q15797.OID21180.v1	Inflammatory bowel disease	1.08	0.96	1.22	0.183332	275	46727
MPIG6B.O95866.OID20779.v1	Rheumatoid arthritis	1.06	0.97	1.15	0.18335	593	46310
JCHAIN.P01591.OID20494.v1	Gynaecological cancer	0.92	0.81	1.04	0.18336	256	25185
HS3ST3B1.Q9Y662.OID21303.v1	Colorectal cancer	1.06	0.97	1.16	0.183398	508	46890
MILR1.Q7Z6M3.OID20482.v1	Alzheimer's dementia	1.07	0.97	1.17	0.183444	446	33642
LGALS8.O00214.OID21041.v1	Colorectal cancer	1.06	0.97	1.16	0.18351	508	46890
CSF3.P09919.OID20491.v1	Major depression	0.88	0.73	1.06	0.183536	111	47229
CD22.P20273.OID20637.v1	Inflammatory bowel disease	1.09	0.96	1.23	0.183569	275	46727
CEP43.O95684.OID20084.v1	Lung cancer	1.07	0.97	1.18	0.183604	403	47158
CXCL11.O14625.OID21042.v1	Endometriosis	1.11	0.95	1.3	0.183659	157	24768
VNN2.O95498.OID21310.v1	Breast cancer	1.05	0.98	1.13	0.183667	772	24086
VEGFC.P49767.OID21524.v1	Rheumatoid arthritis	0.95	0.87	1.03	0.18367	593	46310
HAVCR2.Q8TDQ0.OID21137.v1	Colorectal cancer	1.06	0.97	1.16	0.183724	508	46890
CEACAM8.P31997.OID20102.v1	Endometriosis	1.11	0.95	1.29	0.183734	157	24768
CTSZ.Q9UBR2.OID20365.v1	Cystitis	1.06	0.97	1.16	0.183785	531	24160
TNFSF10.P50591.OID20611.v1	Amyotrophic lateral sclerosis	0.92	0.81	1.04	0.183794	264	47269
LPO.P22079.OID20963.v1	Schizophrenia	1.2	0.92	1.57	0.183936	54	47449
ERBB3.P21860.OID20705.v1	Multiple sclerosis	0.87	0.7	1.07	0.184016	96	47165
BST1.Q10588.OID21051.v1	COPD	1.03	0.99	1.08	0.184068	1998	44948
VASN.Q6EMK4.OID20345.v1	Colorectal cancer	0.94	0.86	1.03	0.184077	508	46890
WASF1.Q92558.OID20091.v1	Colorectal cancer	1.06	0.97	1.16	0.184095	508	46890
ITIH3.Q06033.OID20352.v1	Prostate cancer	0.96	0.9	1.02	0.184115	1001	20628
CCN1.O00622.OID21368.v1	Cystitis	0.94	0.86	1.03	0.184127	531	24160
RNASET2.O00584.OID20321.v1	Major depression	1.14	0.94	1.38	0.184205	111	47229
COL1A1.P02452.OID20335.v1	Prostate cancer	1.04	0.98	1.11	0.184258	1001	20628
SLC16A1.P53985.OID20799.v1	Endometriosis	1.11	0.95	1.29	0.184283	157	24768
ITM2A.O43736.OID20504.v1	Cystitis	1.06	0.97	1.15	0.184285	531	24160
GALNT10.Q86SR1.OID21371.v1	Alzheimer's dementia	0.94	0.85	1.03	0.184316	446	33642
TNFRSF13C.Q96RJ3.OID20480.v1	Lung cancer	0.94	0.85	1.03	0.184357	403	47158
ASAH2.Q9NR71.OID20996.v1	Major depression	1.14	0.94	1.37	0.184374	111	47229
SPOCK1.Q08629.OID20924.v1	Liver disease	1.07	0.97	1.17	0.184386	432	47104
MATN2.O00339.OID20767.v1	Breast cancer	1.05	0.98	1.13	0.184411	772	24086
SIGLEC5.O15389.OID21082.v1	Cystitis	1.06	0.97	1.15	0.184459	531	24160
CD109.Q6YHK3.OID21108.v1	Prostate cancer	0.96	0.9	1.02	0.184462	1001	20628
IL6.P05231.OID20911.v1	Major depression	1.14	0.94	1.37	0.184463	111	47229
GGT1.P19440.OID21075.v1	Major depression	1.14	0.94	1.39	0.184472	111	47229
ENAH.Q8N8S7.OID20497.v1	Colorectal cancer	1.06	0.97	1.16	0.184481	508	46890
MSMB.P08118.OID20275.v1	Parkinson's disease	0.95	0.87	1.03	0.184512	659	46802
SMARCA2.P51531.OID20796.v1	Vascular dementia	0.91	0.79	1.05	0.184515	195	33907
CA5A.P35218.OID20075.v1	Colorectal cancer	0.94	0.86	1.03	0.184547	508	46890
BAG6.P46379.OID20114.v1	Systemic lupus erythematosus	1.12	0.95	1.33	0.184625	134	47096
GHRHR.Q02643.OID20841.v1	Rheumatoid arthritis	1.06	0.97	1.14	0.184626	593	46310
MAD1L1.Q9Y6D9.OID20904.v1	Cystitis	1.06	0.97	1.16	0.184693	531	24160
IL1A.P01583.OID20488.v1	Gynaecological cancer	1.09	0.96	1.23	0.184735	256	25185
NAMPT.P43490.OID21227.v1	Inflammatory bowel disease	1.08	0.96	1.22	0.184798	275	46727
QPCT.Q16769.OID20320.v1	Schizophrenia	1.2	0.92	1.57	0.184813	54	47449
CDH1.P12830.OID20353.v1	Amyotrophic lateral sclerosis	0.92	0.81	1.04	0.184827	264	47269
VEGFD.O43915.OID20662.v1	Ischaemic heart disease	1.02	0.99	1.06	0.184866	3338	41341
CNTN3.Q9P232.OID21092.v1	Colorectal cancer	1.06	0.97	1.17	0.184867	508	46890
CRTAC1.Q9NQ79.OID20279.v1	Brain/CNS cancer	0.86	0.68	1.08	0.184867	82	47507
SERPINE1.P05121.OID20342.v1	Vascular dementia	0.91	0.79	1.05	0.18492	195	33907
GGA1.Q9UJY5.OID20838.v1	Schizophrenia	1.2	0.92	1.57	0.184927	54	47449
FOSB.P53539.OID20791.v1	Breast cancer	1.05	0.98	1.13	0.184995	772	24086
STIP1.P31948.OID21077.v1	Breast cancer	1.05	0.98	1.13	0.184998	772	24086
DBI.P07108.OID21143.v1	Cystitis	0.94	0.87	1.03	0.185002	531	24160
BLVRB.P30043.OID21141.v1	Lung cancer	1.07	0.97	1.18	0.185042	403	47158
COL9A1.P20849.OID20550.v1	Vascular dementia	1.1	0.95	1.28	0.185148	195	33907
CD177.Q8N6Q3.OID21119.v1	COPD	1.03	0.99	1.08	0.18517	1998	44948
KLK12.Q9UKR0.OID21201.v1	Ischaemic stroke	1.05	0.98	1.13	0.185202	765	46657
ADAM23.O75077.OID20651.v1	Prostate cancer	1.04	0.98	1.11	0.185213	1001	20628
CXCL1.P09341.OID20762.v1	Endometriosis	1.11	0.95	1.3	0.18523	157	24768
TNFSF11.O14788.OID20592.v1	Prostate cancer	1.04	0.98	1.11	0.18526	1001	20628
DNMBP.Q6XZF7.OID20956.v1	Major depression	1.13	0.94	1.36	0.185289	111	47229
KLK4.Q9Y5K2.OID21391.v1	Amyotrophic lateral sclerosis	1.09	0.96	1.25	0.185298	264	47269
ESM1.Q9NQ30.OID20758.v1	Ischaemic stroke	1.05	0.98	1.13	0.185439	765	46657
MAVS.Q7Z434.OID21204.v1	Death	1.02	0.99	1.05	0.185519	4445	43155
IL1R1.P14778.OID21116.v1	Major depression	1.14	0.94	1.37	0.185522	111	47229
CASP10.Q92851.OID20893.v1	Ischaemic stroke	1.05	0.98	1.13	0.185557	765	46657
CEACAM1.P13688.OID21528.v1	Lung cancer	1.07	0.97	1.18	0.185568	403	47158
KIR2DL3.P43628.OID21196.v1	Rheumatoid arthritis	1.06	0.97	1.15	0.18557	593	46310
IFNL1.Q8IU54.OID20795.v1	Colorectal cancer	0.94	0.86	1.03	0.185578	508	46890
PAG1.Q9NWQ8.OID20108.v1	Cystitis	0.94	0.87	1.03	0.18562	531	24160
ENTPD6.O75354.OID20100.v1	Cystitis	0.94	0.87	1.03	0.185681	531	24160
GP6.Q9HCN6.OID21091.v1	Rheumatoid arthritis	1.06	0.97	1.15	0.185749	593	46310
KIT.P10721.OID20370.v1	Lung cancer	1.07	0.97	1.19	0.185765	403	47158
ACAA1.P09110.OID21269.v1	Alzheimer's dementia	0.94	0.85	1.03	0.185798	446	33642
PQBP1.O60828.OID21172.v1	Multiple sclerosis	0.87	0.72	1.07	0.185803	96	47165
NPPB.P16860.OID20049.v1	Prostate cancer	0.96	0.9	1.02	0.185803	1001	20628
MSTN.O14793.OID20115.v1	Ischaemic stroke	0.95	0.88	1.03	0.185811	765	46657
CD177.Q8N6Q3.OID21119.v1	Alzheimer's dementia	0.94	0.86	1.03	0.185828	446	33642
FCGR2B.P31994.OID21215.v1	Lung cancer	1.07	0.97	1.19	0.185874	403	47158
PTPRF.P10586.OID20310.v1	Breast cancer	1.05	0.98	1.13	0.185909	772	24086
CLEC4G.Q6UXB4.OID20590.v1	Breast cancer	1.05	0.98	1.13	0.185925	772	24086
RUVBL1.Q9Y265.OID21211.v1	Gynaecological cancer	0.92	0.81	1.04	0.185946	256	25185
TNFRSF10A.O00220.OID20967.v1	Endometriosis	1.12	0.95	1.31	0.186008	157	24768
AMBP.P02760.OID21413.v1	Brain/CNS cancer	1.17	0.93	1.48	0.186019	82	47507
CES1.P23141.OID20244.v1	Lung cancer	0.94	0.85	1.03	0.186047	403	47158
NBN.O60934.OID20442.v1	Multiple sclerosis	1.14	0.94	1.4	0.18616	96	47165
CA3.P07451.OID20271.v1	Prostate cancer	1.04	0.98	1.11	0.186163	1001	20628
PAMR1.Q6UXH9.OID21153.v1	Gynaecological cancer	1.09	0.96	1.25	0.186172	256	25185
ANXA10.Q9UJ72.OID20886.v1	Multiple sclerosis	1.15	0.94	1.4	0.18625	96	47165
ITGB7.P26010.OID21393.v1	Parkinson's disease	0.95	0.88	1.03	0.186257	659	46802
SMOC2.Q9H3U7.OID20730.v1	Gynaecological cancer	1.09	0.96	1.24	0.186292	256	25185
PTN.P21246.OID20083.v1	Gynaecological cancer	1.09	0.96	1.25	0.186431	256	25185
VASN.Q6EMK4.OID20345.v1	Cystitis	1.06	0.97	1.16	0.186459	531	24160
MANF.P55145.OID20707.v1	Lung cancer	1.07	0.97	1.18	0.186473	403	47158
TGFB1.P01137.OID20621.v1	Breast cancer	1.05	0.98	1.13	0.18648	772	24086
FGF2.P09038.OID20503.v1	Systemic lupus erythematosus	1.12	0.95	1.33	0.186568	134	47096
APEX1.P27695.OID21434.v1	Systemic lupus erythematosus	1.12	0.95	1.33	0.186583	134	47096
AGRP.O00253.OID20658.v1	Rheumatoid arthritis	1.06	0.97	1.15	0.186611	593	46310
USP8.P40818.OID20110.v1	Alzheimer's dementia	0.94	0.85	1.03	0.18665	446	33642
ANGPT2.O15123.OID21463.v1	Parkinson's disease	1.06	0.97	1.14	0.186664	659	46802
CNTN3.Q9P232.OID21092.v1	Rheumatoid arthritis	1.06	0.97	1.15	0.186686	593	46310
YES1.P07947.OID21348.v1	Alzheimer's dementia	0.94	0.86	1.03	0.186733	446	33642
TNFAIP8.O95379.OID20433.v1	Liver disease	0.94	0.85	1.03	0.186755	432	47104
MCFD2.Q8NI22.OID20171.v1	Cystitis	0.94	0.87	1.03	0.186763	531	24160
CNTN1.Q12860.OID20307.v1	Prostate cancer	1.04	0.98	1.11	0.186767	1001	20628
CD8A.P01732.OID21018.v1	Vascular dementia	1.1	0.96	1.26	0.186787	195	33907
BMP4.P12644.OID20994.v1	Multiple sclerosis	0.87	0.71	1.07	0.186803	96	47165
REG3A.Q06141.OID20258.v1	Endometriosis	0.9	0.77	1.05	0.186811	157	24768
ARSA.P15289.OID21138.v1	Cystitis	0.94	0.87	1.03	0.186843	531	24160
PAG1.Q9NWQ8.OID20108.v1	Liver disease	1.07	0.97	1.17	0.186851	432	47104
DNAJB8.Q8NHS0.OID20093.v1	Cystitis	0.94	0.87	1.03	0.18689	531	24160
FES.P07332.OID21207.v1	Vascular dementia	0.91	0.79	1.05	0.186892	195	33907
CPA2.P48052.OID21060.v1	Amyotrophic lateral sclerosis	0.92	0.82	1.04	0.186897	264	47269
S100P.P25815.OID20103.v1	Parkinson's disease	0.95	0.88	1.03	0.18693	659	46802
IL2.P60568.OID20419.v1	Systemic lupus erythematosus	1.12	0.95	1.33	0.186939	134	47096
GP1BA.P07359.OID20381.v1	Ischaemic heart disease	1.02	0.99	1.06	0.186997	3338	41341
DNMBP.Q6XZF7.OID20956.v1	Parkinson's disease	0.95	0.88	1.03	0.18709	659	46802
CD276.Q5ZPR3.OID20680.v1	Endometriosis	1.12	0.95	1.31	0.187101	157	24768
CC2D1A.Q6P1N0.OID20958.v1	Gynaecological cancer	1.09	0.96	1.23	0.187105	256	25185
MGLL.Q99685.OID20711.v1	Alzheimer's dementia	0.94	0.86	1.03	0.187172	446	33642
SMPDL3A.Q92484.OID20676.v1	Breast cancer	1.05	0.98	1.13	0.187201	772	24086
HDGF.P51858.OID21455.v1	Systemic lupus erythematosus	1.12	0.95	1.32	0.187214	134	47096
TNF.P01375.OID20074.v1	Brain/CNS cancer	1.17	0.93	1.46	0.18724	82	47507
ARG1.P05089.OID21445.v1	Multiple sclerosis	1.14	0.94	1.39	0.187252	96	47165
OGFR.Q9NZT2.OID21360.v1	Gynaecological cancer	1.09	0.96	1.24	0.187466	256	25185
PLA2G4A.P47712.OID20685.v1	Alzheimer's dementia	0.94	0.85	1.03	0.187486	446	33642
SCAMP3.O14828.OID21332.v1	Colorectal cancer	1.06	0.97	1.16	0.187493	508	46890
PREB.Q9HCU5.OID20439.v1	Rheumatoid arthritis	1.06	0.97	1.14	0.187506	593	46310
NFASC.O94856.OID20634.v1	Breast cancer	0.95	0.88	1.02	0.187547	772	24086
FABP5.Q01469.OID21043.v1	Vascular dementia	0.91	0.79	1.05	0.187584	195	33907
SPINK5.Q9NQ38.OID21148.v1	Ischaemic stroke	1.05	0.98	1.13	0.187585	765	46657
LYPD3.O95274.OID21530.v1	Alzheimer's dementia	1.06	0.97	1.17	0.18767	446	33642
LDLR.P01130.OID20240.v1	Liver disease	1.07	0.97	1.18	0.18769	432	47104
IRAK1.P51617.OID20485.v1	Colorectal cancer	1.06	0.97	1.16	0.187716	508	46890
FGFR2.P21802.OID21478.v1	Major depression	1.14	0.94	1.39	0.187765	111	47229
PDCD1LG2.Q9BQ51.OID21273.v1	Major depression	1.13	0.94	1.37	0.187839	111	47229
RWDD1.Q9H446.OID21015.v1	Alzheimer's dementia	0.94	0.85	1.03	0.187882	446	33642
GP2.P55259.OID20090.v1	Liver disease	0.93	0.84	1.03	0.187961	432	47104
DCTN2.Q13561.OID21334.v1	Prostate cancer	1.04	0.98	1.11	0.18803	1001	20628
GH2.P01242.OID21168.v1	Multiple sclerosis	0.87	0.71	1.07	0.18804	96	47165
SRC.P12931.OID21521.v1	Lung cancer	1.07	0.97	1.18	0.188116	403	47158
CTSL.P07711.OID20228.v1	Amyotrophic lateral sclerosis	1.09	0.96	1.23	0.188118	264	47269
ATOX1.O00244.OID21476.v1	Liver disease	1.07	0.97	1.17	0.188168	432	47104
IL1R1.P14778.OID21116.v1	Brain/CNS cancer	0.86	0.69	1.07	0.188234	82	47507
TPMT.P51580.OID21270.v1	Multiple sclerosis	1.14	0.94	1.4	0.188275	96	47165
XPNPEP2.O43895.OID21508.v1	Cystitis	0.94	0.87	1.03	0.188318	531	24160
RNF41.Q9H4P4.OID21179.v1	COPD	1.03	0.99	1.08	0.188319	1998	44948
SPINK4.O60575.OID20509.v1	Cystitis	1.06	0.97	1.16	0.188382	531	24160
EFEMP1.Q12805.OID20414.v1	Schizophrenia	1.22	0.91	1.64	0.188405	54	47449
MAP2K6.P52564.OID20552.v1	Type 2 diabetes	1.03	0.99	1.06	0.188462	2822	43370
GSTA3.Q16772.OID21242.v1	Prostate cancer	1.04	0.98	1.11	0.188463	1001	20628
NGF.P01138.OID20920.v1	Cystitis	0.94	0.87	1.03	0.188492	531	24160
DNAJB8.Q8NHS0.OID20093.v1	Brain/CNS cancer	0.86	0.69	1.07	0.188493	82	47507
AKT1S1.Q96B36.OID20895.v1	Colorectal cancer	1.06	0.97	1.16	0.188501	508	46890
GFRA1.P56159.OID21457.v1	Brain/CNS cancer	1.17	0.93	1.47	0.188505	82	47507
BAG3.O95817.OID20972.v1	Breast cancer	1.05	0.98	1.13	0.18853	772	24086
CD2AP.Q9Y5K6.OID20177.v1	Vascular dementia	0.91	0.79	1.05	0.188533	195	33907
IVD.P26440.OID20833.v1	Schizophrenia	1.2	0.92	1.56	0.18855	54	47449
FABP6.P51161.OID20076.v1	Alzheimer's dementia	1.06	0.97	1.17	0.188577	446	33642
CA6.P23280.OID21096.v1	Amyotrophic lateral sclerosis	0.92	0.81	1.04	0.188663	264	47269
TNFRSF6B.O95407.OID20964.v1	Multiple sclerosis	1.15	0.93	1.41	0.1887	96	47165
DECR1.Q16698.OID20579.v1	Systemic lupus erythematosus	1.12	0.95	1.33	0.188723	134	47096
MFAP3.P55082.OID20057.v1	Type 2 diabetes	1.03	0.99	1.06	0.188733	2822	43370
KLK6.Q92876.OID21526.v1	Multiple sclerosis	0.87	0.71	1.07	0.188794	96	47165
EGFL7.Q9UHF1.OID21252.v1	Endometriosis	1.11	0.95	1.3	0.1889	157	24768
FCRL1.Q96LA6.OID20172.v1	Prostate cancer	1.04	0.98	1.11	0.188903	1001	20628
RUVBL1.Q9Y265.OID21211.v1	Major depression	0.88	0.73	1.06	0.188941	111	47229
ACAN.P16112.OID20159.v1	Cystitis	0.94	0.86	1.03	0.188953	531	24160
NPPB.P16860.OID20049.v1	Amyotrophic lateral sclerosis	0.92	0.82	1.04	0.188962	264	47269
COL4A1.P02462.OID20208.v1	Alzheimer's dementia	1.07	0.97	1.17	0.188967	446	33642
ADAM15.Q13444.OID20109.v1	Schizophrenia	0.84	0.64	1.09	0.188973	54	47449
DLL1.O00548.OID21525.v1	Alzheimer's dementia	1.07	0.97	1.17	0.188986	446	33642
MOG.Q16653.OID21384.v1	Prostate cancer	1.04	0.98	1.11	0.18901	1001	20628
SCP2.P22307.OID21161.v1	Colorectal cancer	0.94	0.86	1.03	0.189037	508	46890
GAS6.Q14393.OID20318.v1	Lung cancer	1.07	0.97	1.19	0.189068	403	47158
MITD1.Q8WV92.OID20959.v1	Lung cancer	1.07	0.97	1.17	0.189121	403	47158
KCNIP4.Q6PIL6.OID20813.v1	Parkinson's disease	1.05	0.98	1.14	0.189123	659	46802
EGFR.P00533.OID20319.v1	Endometriosis	0.9	0.77	1.05	0.189138	157	24768
EDIL3.O43854.OID20081.v1	Brain/CNS cancer	0.86	0.68	1.08	0.189149	82	47507
F11R.Q9Y624.OID21151.v1	Endometriosis	1.11	0.95	1.29	0.189208	157	24768
IL16.Q14005.OID20633.v1	Alzheimer's dementia	0.94	0.85	1.03	0.189267	446	33642
METAP2.P50579.OID21437.v1	Systemic lupus erythematosus	1.12	0.95	1.32	0.189294	134	47096
MMP3.P08254.OID21083.v1	Lung cancer	1.09	0.96	1.23	0.189356	403	47158
FCGR3B.O75015.OID20387.v1	Gynaecological cancer	1.09	0.96	1.23	0.189449	256	25185
SNCG.O76070.OID20971.v1	Systemic lupus erythematosus	1.13	0.94	1.34	0.189453	134	47096
ENG.P17813.OID20287.v1	Vascular dementia	1.1	0.95	1.27	0.189454	195	33907
MEGF9.Q9H1U4.OID20285.v1	Amyotrophic lateral sclerosis	0.92	0.81	1.04	0.189494	264	47269
LPL.P06858.OID20188.v1	Death	0.98	0.94	1.01	0.189543	4445	43155
NOTCH3.Q9UM47.OID20253.v1	Endometriosis	1.11	0.95	1.3	0.18957	157	24768
CLSPN.Q9HAW4.OID20831.v1	Parkinson's disease	0.95	0.88	1.03	0.189583	659	46802
ULBP2.Q9BZM5.OID20919.v1	Multiple sclerosis	1.15	0.93	1.41	0.189589	96	47165
IFNGR1.P15260.OID20678.v1	Breast cancer	0.95	0.89	1.02	0.189632	772	24086
S100A12.P80511.OID21374.v1	Prostate cancer	1.04	0.98	1.11	0.189712	1001	20628
CRH.P06850.OID21257.v1	Major depression	0.88	0.73	1.06	0.189733	111	47229
CD79B.P40259.OID20635.v1	Prostate cancer	0.96	0.9	1.02	0.189739	1001	20628
DDC.P20711.OID20215.v1	Major depression	0.88	0.73	1.06	0.189752	111	47229
STX4.Q12846.OID21326.v1	Vascular dementia	0.91	0.78	1.05	0.189811	195	33907
NXPH1.P58417.OID20849.v1	Gynaecological cancer	0.92	0.81	1.04	0.189823	256	25185
MMP10.P09238.OID20687.v1	Type 2 diabetes	1.03	0.99	1.06	0.189878	2822	43370
REG3A.Q06141.OID20258.v1	Parkinson's disease	1.05	0.97	1.14	0.189931	659	46802
GPNMB.Q14956.OID20173.v1	Cystitis	1.06	0.97	1.16	0.189965	531	24160
DCTN1.Q14203.OID21399.v1	Breast cancer	1.05	0.98	1.13	0.190001	772	24086
AREG.P15514.OID21357.v1	Parkinson's disease	1.06	0.97	1.15	0.190024	659	46802
TNFAIP8.O95379.OID20433.v1	Lung cancer	1.07	0.97	1.17	0.190028	403	47158
SMOC2.Q9H3U7.OID20730.v1	Colorectal cancer	1.07	0.97	1.17	0.190193	508	46890
PQBP1.O60828.OID21172.v1	Breast cancer	1.05	0.98	1.12	0.190224	772	24086
LY96.Q9Y6Y9.OID20945.v1	Alzheimer's dementia	0.94	0.85	1.03	0.190229	446	33642
SUMF2.Q8NBJ7.OID21032.v1	Endometriosis	1.11	0.95	1.3	0.190244	157	24768
LRP1.Q07954.OID21293.v1	Lung cancer	1.07	0.97	1.19	0.190278	403	47158
SULT2A1.Q06520.OID20508.v1	Amyotrophic lateral sclerosis	0.92	0.81	1.04	0.190294	264	47269
SOD2.P04179.OID21114.v1	Alzheimer's dementia	1.06	0.97	1.17	0.190318	446	33642
MMP13.P45452.OID20807.v1	COPD	0.97	0.93	1.01	0.190414	1998	44948
KIR2DL3.P43628.OID21196.v1	Vascular dementia	1.1	0.95	1.26	0.190415	195	33907
DSG3.P32926.OID21460.v1	Ischaemic heart disease	0.98	0.94	1.01	0.190474	3338	41341
DBI.P07108.OID21143.v1	Parkinson's disease	0.95	0.88	1.03	0.190539	659	46802
NELL1.Q92832.OID21494.v1	Colorectal cancer	0.94	0.87	1.03	0.190556	508	46890
CRACR2A.Q9BSW2.OID21249.v1	Colorectal cancer	1.06	0.97	1.16	0.190654	508	46890
CD6.P30203.OID20649.v1	Parkinson's disease	0.95	0.88	1.03	0.190664	659	46802
TNF.P01375.OID20074.v1	Parkinson's disease	0.95	0.87	1.03	0.190674	659	46802
KAZALD1.Q96I82.OID21339.v1	Prostate cancer	1.04	0.98	1.11	0.190676	1001	20628
FGF2.P09038.OID20503.v1	Parkinson's disease	1.05	0.97	1.14	0.190804	659	46802
CD2AP.Q9Y5K6.OID20177.v1	Rheumatoid arthritis	1.06	0.97	1.14	0.19082	593	46310
CNDP1.Q96KN2.OID20347.v1	Multiple sclerosis	0.88	0.72	1.07	0.190841	96	47165
CRIM1.Q9NZV1.OID20701.v1	Lung cancer	1.07	0.97	1.18	0.190916	403	47158
SELPLG.Q14242.OID20560.v1	Schizophrenia	0.84	0.64	1.09	0.190953	54	47449
ARNT.P27540.OID20432.v1	Systemic lupus erythematosus	1.12	0.94	1.33	0.19096	134	47096
ENTPD2.Q9Y5L3.OID21260.v1	Colorectal cancer	1.06	0.97	1.16	0.190961	508	46890
SCP2.P22307.OID21161.v1	Ischaemic stroke	1.05	0.98	1.13	0.19097	765	46657
KLK12.Q9UKR0.OID21201.v1	Brain/CNS cancer	0.86	0.69	1.08	0.191083	82	47507
GH2.P01242.OID21168.v1	Ischaemic heart disease	0.98	0.95	1.01	0.191174	3338	41341
TARBP2.Q15633.OID20870.v1	Gynaecological cancer	1.09	0.96	1.23	0.191195	256	25185
RGMA.Q96B86.OID21065.v1	Gynaecological cancer	1.09	0.96	1.23	0.1912	256	25185
IL13.P35225.OID20430.v1	Type 2 diabetes	0.98	0.94	1.01	0.191227	2822	43370
DBNL.Q9UJU6.OID20681.v1	Lung cancer	1.07	0.97	1.18	0.191238	403	47158
ITGB5.P18084.OID21522.v1	Gynaecological cancer	0.92	0.81	1.04	0.191331	256	25185
TBL1X.O60907.OID21220.v1	Rheumatoid arthritis	1.06	0.97	1.14	0.191338	593	46310
KLB.Q86Z14.OID20888.v1	Vascular dementia	0.91	0.79	1.05	0.191345	195	33907
CHIT1.Q13231.OID20312.v1	Type 2 diabetes	0.98	0.94	1.01	0.191375	2822	43370
SUSD1.Q6UWL2.OID20072.v1	Major depression	1.13	0.94	1.36	0.191377	111	47229
GFOD2.Q3B7J2.OID21216.v1	Major depression	0.88	0.73	1.06	0.191415	111	47229
ARID4B.Q4LE39.OID20803.v1	Prostate cancer	1.04	0.98	1.11	0.191546	1001	20628
GALNT2.Q10471.OID21423.v1	Systemic lupus erythematosus	0.89	0.75	1.06	0.191566	134	47096
ATP5IF1.Q9UII2.OID20760.v1	Multiple sclerosis	0.88	0.72	1.07	0.1916	96	47165
BST2.Q10589.OID21029.v1	Parkinson's disease	0.95	0.87	1.03	0.191673	659	46802
CRACR2A.Q9BSW2.OID21249.v1	COPD	1.03	0.99	1.08	0.191682	1998	44948
CCDC80.Q76M96.OID20226.v1	Colorectal cancer	1.07	0.97	1.18	0.191733	508	46890
DCXR.Q7Z4W1.OID21480.v1	Breast cancer	1.05	0.98	1.13	0.191782	772	24086
RTBDN.Q9BSG5.OID21343.v1	Amyotrophic lateral sclerosis	0.92	0.81	1.04	0.191815	264	47269
LGALS3.P17931.OID20284.v1	Parkinson's disease	0.95	0.87	1.03	0.191854	659	46802
KLRB1.Q12918.OID20629.v1	Rheumatoid arthritis	1.06	0.97	1.15	0.191867	593	46310
HMOX2.P30519.OID20887.v1	Brain/CNS cancer	1.16	0.93	1.44	0.191889	82	47507
HBEGF.Q99075.OID21465.v1	Parkinson's disease	0.95	0.88	1.03	0.191917	659	46802
CTF1.Q16619.OID20061.v1	Endometriosis	1.11	0.95	1.29	0.191943	157	24768
SOD2.P04179.OID21114.v1	Prostate cancer	1.04	0.98	1.11	0.192087	1001	20628
FGF5.P12034.OID20490.v1	Prostate cancer	0.96	0.9	1.02	0.192105	1001	20628
YES1.P07947.OID21348.v1	Death	1.02	0.99	1.05	0.192148	4445	43155
TNFRSF4.P43489.OID20653.v1	Schizophrenia	1.2	0.91	1.59	0.192156	54	47449
AK1.P00568.OID20122.v1	Lung cancer	1.07	0.97	1.18	0.192195	403	47158
CD79B.P40259.OID20635.v1	Cystitis	1.06	0.97	1.16	0.192264	531	24160
SIRT2.Q8IXJ6.OID21375.v1	Systemic lupus erythematosus	1.12	0.95	1.32	0.192379	134	47096
PTPRS.Q13332.OID20306.v1	Systemic lupus erythematosus	1.12	0.94	1.33	0.1924	134	47096
DUSP3.P51452.OID20827.v1	Systemic lupus erythematosus	1.12	0.94	1.33	0.192466	134	47096
AGR3.Q8TD06.OID21243.v1	Amyotrophic lateral sclerosis	0.92	0.82	1.04	0.192513	264	47269
SH2B3.Q9UQQ2.OID21222.v1	Gynaecological cancer	1.09	0.96	1.23	0.192526	256	25185
TREML2.Q5T2D2.OID21120.v1	Prostate cancer	1.04	0.98	1.11	0.192554	1001	20628
VAT1.Q99536.OID21382.v1	Gynaecological cancer	0.92	0.81	1.04	0.192645	256	25185
PRKRA.O75569.OID21225.v1	Brain/CNS cancer	1.16	0.93	1.44	0.192705	82	47507
TNFRSF13C.Q96RJ3.OID20480.v1	Multiple sclerosis	0.87	0.71	1.07	0.192726	96	47165
NTF4.P34130.OID21208.v1	Endometriosis	1.11	0.95	1.3	0.192796	157	24768
SCRN1.Q12765.OID20542.v1	Prostate cancer	1.04	0.98	1.11	0.192882	1001	20628
ANKRD54.Q6NXT1.OID21162.v1	Inflammatory bowel disease	1.08	0.96	1.22	0.192919	275	46727
CD109.Q6YHK3.OID21108.v1	Colorectal cancer	0.94	0.86	1.03	0.192951	508	46890
IL20.Q9NYY1.OID20453.v1	Rheumatoid arthritis	1.05	0.97	1.14	0.192961	593	46310
YES1.P07947.OID21348.v1	Systemic lupus erythematosus	1.12	0.94	1.33	0.19297	134	47096
CALCA.P01258.OID20983.v1	Vascular dementia	1.12	0.94	1.33	0.192979	195	33907
PTN.P21246.OID20083.v1	Amyotrophic lateral sclerosis	1.09	0.96	1.24	0.192982	264	47269
CCS.O14618.OID20973.v1	Rheumatoid arthritis	0.95	0.87	1.03	0.19302	593	46310
CCL27.Q9Y4X3.OID20121.v1	Colorectal cancer	1.06	0.97	1.17	0.193063	508	46890
ANG.P03950.OID20403.v1	Major depression	1.14	0.94	1.38	0.193073	111	47229
PAEP.P09466.OID20925.v1	Inflammatory bowel disease	1.09	0.96	1.24	0.193097	275	46727
CDH17.Q12864.OID20134.v1	Vascular dementia	1.1	0.95	1.26	0.193127	195	33907
IL33.O95760.OID20428.v1	Colorectal cancer	0.94	0.87	1.03	0.193147	508	46890
ADGRB3.O60242.OID20974.v1	Cystitis	0.94	0.87	1.03	0.193186	531	24160
INPP1.P49441.OID21345.v1	Alzheimer's dementia	0.94	0.85	1.03	0.193193	446	33642
EGLN1.Q9GZT9.OID20572.v1	Colorectal cancer	1.06	0.97	1.15	0.193194	508	46890
CEACAM1.P13688.OID21528.v1	Schizophrenia	0.84	0.64	1.09	0.193217	54	47449
CKAP4.Q07065.OID20617.v1	Gynaecological cancer	1.09	0.96	1.23	0.193223	256	25185
GP6.Q9HCN6.OID21091.v1	Systemic lupus erythematosus	1.12	0.94	1.33	0.19324	134	47096
PROC.P04070.OID20402.v1	Amyotrophic lateral sclerosis	1.09	0.96	1.23	0.193349	264	47269
MFAP3.P55082.OID20057.v1	Breast cancer	1.05	0.98	1.12	0.193351	772	24086
NPTXR.O95502.OID20191.v1	Prostate cancer	1.04	0.98	1.11	0.193419	1001	20628
RNASET2.O00584.OID20321.v1	Parkinson's disease	0.95	0.88	1.03	0.193575	659	46802
CSF1.P09603.OID20719.v1	Cystitis	1.06	0.97	1.16	0.193667	531	24160
PTS.Q03393.OID20847.v1	Prostate cancer	1.04	0.98	1.11	0.1937	1001	20628
FCGR2A.P12318.OID20391.v1	Colorectal cancer	0.94	0.86	1.03	0.193708	508	46890
PBLD.P30039.OID20839.v1	COPD	1.03	0.99	1.08	0.193726	1998	44948
PRDX5.P30044.OID20644.v1	Rheumatoid arthritis	1.06	0.97	1.14	0.193808	593	46310
LPCAT2.Q7L5N7.OID21290.v1	Inflammatory bowel disease	1.08	0.96	1.22	0.193833	275	46727
NXPH1.P58417.OID20849.v1	Inflammatory bowel disease	1.08	0.96	1.22	0.193834	275	46727
CLEC4A.Q9UMR7.OID20573.v1	Breast cancer	0.95	0.89	1.02	0.193857	772	24086
ATP6V1F.Q16864.OID20843.v1	Lung cancer	1.07	0.97	1.18	0.193938	403	47158
PLA2G4A.P47712.OID20685.v1	Lung cancer	1.07	0.97	1.18	0.193941	403	47158
PDCD5.O14737.OID21021.v1	Gynaecological cancer	1.09	0.96	1.23	0.193944	256	25185
GZMH.P20718.OID20096.v1	Ischaemic stroke	1.05	0.98	1.13	0.193975	765	46657
DNAJB1.P25685.OID21363.v1	Systemic lupus erythematosus	1.12	0.94	1.32	0.193989	134	47096
IL1RL2.Q9HB29.OID20487.v1	Ischaemic heart disease	0.98	0.94	1.01	0.194065	3338	41341
PPY.P01298.OID21516.v1	Colorectal cancer	1.06	0.97	1.16	0.194068	508	46890
IRAK1.P51617.OID20485.v1	Ischaemic stroke	1.05	0.98	1.13	0.194095	765	46657
TGFBI.Q15582.OID20417.v1	Colorectal cancer	1.06	0.97	1.16	0.194107	508	46890
SIGLEC15.Q6ZMC9.OID20812.v1	Inflammatory bowel disease	1.08	0.96	1.22	0.194159	275	46727
ATP6V1F.Q16864.OID20843.v1	Gynaecological cancer	1.09	0.96	1.23	0.19418	256	25185
VIM.P08670.OID20053.v1	Vascular dementia	1.1	0.95	1.27	0.194221	195	33907
NCF2.P19878.OID20567.v1	Prostate cancer	1.04	0.98	1.11	0.194234	1001	20628
CXCL12.P48061.OID20464.v1	Amyotrophic lateral sclerosis	1.08	0.96	1.22	0.194271	264	47269
BIN2.Q9UBW5.OID21067.v1	Death	0.98	0.95	1.01	0.194354	4445	43155
SNAP23.O00161.OID20218.v1	Parkinson's disease	0.95	0.88	1.03	0.194413	659	46802
SIAE.Q9HAT2.OID21503.v1	Vascular dementia	0.91	0.79	1.05	0.194455	195	33907
CDHR2.Q9BYE9.OID21282.v1	Cystitis	1.06	0.97	1.16	0.194488	531	24160
IMPA1.P29218.OID20907.v1	Alzheimer's dementia	0.94	0.86	1.03	0.194524	446	33642
NADK.O95544.OID20178.v1	Multiple sclerosis	1.14	0.93	1.39	0.194553	96	47165
PSME2.Q9UL46.OID20989.v1	Alzheimer's dementia	0.94	0.85	1.03	0.194563	446	33642
TBCB.Q99426.OID20993.v1	Amyotrophic lateral sclerosis	1.08	0.96	1.22	0.194625	264	47269
SPINK4.O60575.OID20509.v1	Prostate cancer	0.96	0.9	1.02	0.194745	1001	20628
MIF.P14174.OID21073.v1	Rheumatoid arthritis	1.05	0.97	1.14	0.194754	593	46310
HBQ1.P09105.OID21433.v1	Multiple sclerosis	1.14	0.93	1.4	0.194766	96	47165
MMP9.P14780.OID21103.v1	Major depression	1.13	0.94	1.37	0.194801	111	47229
BAIAP2.Q9UQB8.OID21250.v1	Endometriosis	1.11	0.95	1.3	0.194858	157	24768
CD38.P28907.OID21316.v1	Parkinson's disease	0.94	0.86	1.03	0.194974	659	46802
IGF2R.P11717.OID21146.v1	Major depression	1.13	0.94	1.37	0.194983	111	47229
CLEC4A.Q9UMR7.OID20573.v1	Multiple sclerosis	0.88	0.72	1.07	0.194987	96	47165
CDKN2D.P55273.OID21295.v1	Type 2 diabetes	1.02	0.99	1.06	0.195	2822	43370
CDH5.P33151.OID20243.v1	Systemic lupus erythematosus	1.12	0.94	1.33	0.195009	134	47096
FOLR2.P14207.OID21062.v1	Endometriosis	1.11	0.95	1.3	0.195129	157	24768
CHEK2.O96017.OID20054.v1	Colorectal cancer	0.94	0.86	1.03	0.195183	508	46890
IGSF8.Q969P0.OID20167.v1	Vascular dementia	1.1	0.95	1.27	0.195228	195	33907
IGFBPL1.Q8WX77.OID20155.v1	Colorectal cancer	1.06	0.97	1.17	0.195229	508	46890
MSR1.P21757.OID21063.v1	Alzheimer's dementia	1.07	0.97	1.18	0.19523	446	33642
FOXO3.O43524.OID21271.v1	Multiple sclerosis	1.14	0.93	1.39	0.195236	96	47165
ALCAM.Q13740.OID20273.v1	Parkinson's disease	0.95	0.87	1.03	0.195252	659	46802
ACOX1.Q15067.OID20124.v1	Gynaecological cancer	0.92	0.81	1.04	0.195258	256	25185
IRAG2.Q12912.OID20085.v1	Ischaemic stroke	1.05	0.98	1.13	0.195272	765	46657
GAL.P22466.OID20727.v1	Colorectal cancer	1.06	0.97	1.16	0.195284	508	46890
OSMR.Q99650.OID20356.v1	Cystitis	0.94	0.86	1.03	0.195405	531	24160
EZR.P15311.OID21017.v1	Schizophrenia	1.19	0.91	1.56	0.195491	54	47449
SULT1A1.P50225.OID21031.v1	Lung cancer	1.07	0.97	1.17	0.195526	403	47158
RTBDN.Q9BSG5.OID21343.v1	Endometriosis	0.9	0.77	1.06	0.195527	157	24768
VMO1.Q7Z5L0.OID21381.v1	Colorectal cancer	1.06	0.97	1.16	0.195535	508	46890
PDLIM7.Q9NR12.OID20729.v1	Systemic lupus erythematosus	1.12	0.94	1.32	0.195648	134	47096
DAB2.P98082.OID21428.v1	Parkinson's disease	0.95	0.88	1.03	0.195666	659	46802
RBP5.P82980.OID21369.v1	Colorectal cancer	1.06	0.97	1.16	0.195692	508	46890
LY9.Q9HBG7.OID20670.v1	Breast cancer	0.95	0.89	1.02	0.19576	772	24086
VWC2.Q2TAL6.OID20936.v1	Alzheimer's dementia	1.06	0.97	1.17	0.195765	446	33642
VSIG4.Q9Y279.OID21144.v1	Prostate cancer	0.96	0.9	1.02	0.195818	1001	20628
TGFBR3.Q03167.OID20255.v1	Amyotrophic lateral sclerosis	0.92	0.82	1.04	0.195819	264	47269
ERP44.Q9BS26.OID21338.v1	Brain/CNS cancer	1.16	0.93	1.45	0.19586	82	47507
RAD23B.P54727.OID21166.v1	Rheumatoid arthritis	1.05	0.97	1.14	0.195875	593	46310
SMARCA2.P51531.OID20796.v1	Amyotrophic lateral sclerosis	1.08	0.96	1.22	0.195912	264	47269
CD99.P14209.OID21110.v1	Cystitis	0.94	0.86	1.03	0.19612	531	24160
TNFRSF9.Q07011.OID20985.v1	Alzheimer's dementia	1.06	0.97	1.17	0.196313	446	33642
ST3GAL1.Q11201.OID21322.v1	Rheumatoid arthritis	0.95	0.87	1.03	0.196327	593	46310
S100A12.P80511.OID21374.v1	Major depression	0.88	0.73	1.07	0.196337	111	47229
FOXO3.O43524.OID21271.v1	Liver disease	0.94	0.85	1.03	0.196433	432	47104
NINJ1.Q92982.OID21167.v1	Parkinson's disease	1.05	0.97	1.14	0.196507	659	46802
CDC27.P30260.OID21238.v1	Breast cancer	1.05	0.98	1.12	0.196611	772	24086
RASSF2.P50749.OID21194.v1	Inflammatory bowel disease	1.08	0.96	1.22	0.196637	275	46727
SRC.P12931.OID21521.v1	Rheumatoid arthritis	1.05	0.97	1.14	0.196668	593	46310
LAP3.P28838.OID20436.v1	Inflammatory bowel disease	1.08	0.96	1.22	0.196672	275	46727
VEGFA.P15692.OID20650.v1	Cystitis	0.94	0.87	1.03	0.196677	531	24160
HK2.P52789.OID20065.v1	Amyotrophic lateral sclerosis	1.08	0.96	1.22	0.196688	264	47269
LTO1.Q8WV07.OID20434.v1	Inflammatory bowel disease	1.08	0.96	1.22	0.196723	275	46727
SPON2.Q9BUD6.OID20221.v1	Multiple sclerosis	1.15	0.93	1.41	0.196724	96	47165
CXCL6.P80162.OID20613.v1	Rheumatoid arthritis	1.05	0.97	1.14	0.196724	593	46310
AMIGO2.Q86SJ2.OID21370.v1	Systemic lupus erythematosus	1.12	0.94	1.33	0.196733	134	47096
FAM3B.P58499.OID21372.v1	Parkinson's disease	0.95	0.88	1.03	0.196771	659	46802
RNASET2.O00584.OID20321.v1	Cystitis	1.06	0.97	1.15	0.196783	531	24160
MET.P08581.OID20269.v1	Endometriosis	0.9	0.77	1.06	0.196793	157	24768
INPPL1.O15357.OID21314.v1	Inflammatory bowel disease	1.08	0.96	1.22	0.196817	275	46727
ATF2.P15336.OID20798.v1	Liver disease	1.06	0.97	1.17	0.196823	432	47104
CCL25.O15444.OID20674.v1	Amyotrophic lateral sclerosis	0.92	0.81	1.04	0.196839	264	47269
GYS1.P13807.OID20097.v1	Vascular dementia	0.91	0.79	1.05	0.196873	195	33907
CRHR1.P34998.OID20055.v1	Endometriosis	0.9	0.77	1.05	0.196935	157	24768
DOK2.O60496.OID20138.v1	Death	1.02	0.99	1.05	0.197001	4445	43155
METAP2.P50579.OID21437.v1	Colorectal cancer	1.06	0.97	1.16	0.197057	508	46890
ANXA10.Q9UJ72.OID20886.v1	Colorectal cancer	1.06	0.97	1.16	0.197062	508	46890
ZBTB17.Q13105.OID20082.v1	Multiple sclerosis	1.14	0.93	1.39	0.197105	96	47165
FLT4.P35916.OID21491.v1	COPD	1.03	0.98	1.08	0.197109	1998	44948
CLSTN1.O94985.OID20874.v1	Endometriosis	1.11	0.95	1.29	0.197141	157	24768
INPP1.P49441.OID21345.v1	Colorectal cancer	0.94	0.86	1.03	0.197212	508	46890
KCNIP4.Q6PIL6.OID20813.v1	Alzheimer's dementia	1.06	0.97	1.17	0.197224	446	33642
GLT8D2.Q9H1C3.OID20825.v1	Endometriosis	1.11	0.95	1.29	0.197239	157	24768
FASLG.P48023.OID20665.v1	Prostate cancer	1.04	0.98	1.12	0.19724	1001	20628
CBLN4.Q9NTU7.OID21386.v1	Prostate cancer	1.04	0.98	1.11	0.197273	1001	20628
CCL25.O15444.OID20674.v1	Vascular dementia	1.1	0.95	1.27	0.197294	195	33907
APEX1.P27695.OID21434.v1	Alzheimer's dementia	0.94	0.86	1.03	0.197297	446	33642
KYAT1.Q16773.OID20232.v1	Inflammatory bowel disease	1.08	0.96	1.22	0.19731	275	46727
GALNT3.Q14435.OID20471.v1	Endometriosis	1.11	0.95	1.29	0.197315	157	24768
LGMN.Q99538.OID20773.v1	Vascular dementia	1.1	0.95	1.27	0.197363	195	33907
CPE.P16870.OID21392.v1	Alzheimer's dementia	0.94	0.86	1.03	0.197398	446	33642
PPP3R1.P63098.OID20902.v1	Prostate cancer	1.04	0.98	1.11	0.197399	1001	20628
TIMP1.P01033.OID20418.v1	Amyotrophic lateral sclerosis	1.09	0.96	1.23	0.197462	264	47269
MET.P08581.OID20269.v1	Inflammatory bowel disease	0.92	0.82	1.04	0.197471	275	46727
OBP2B.Q9NPH6.OID20980.v1	Major depression	0.86	0.69	1.08	0.197548	111	47229
BANK1.Q8NDB2.OID20594.v1	Gynaecological cancer	1.09	0.96	1.23	0.19756	256	25185
L1CAM.P32004.OID21484.v1	Lung cancer	1.07	0.97	1.18	0.19759	403	47158
IL6ST.P40189.OID20147.v1	Alzheimer's dementia	1.06	0.97	1.17	0.197607	446	33642
FGF21.Q9NSA1.OID21402.v1	Alzheimer's dementia	0.94	0.85	1.03	0.197645	446	33642
APOH.P02749.OID21072.v1	Ischaemic stroke	1.05	0.98	1.13	0.1977	765	46657
TPT1.P13693.OID20476.v1	Parkinson's disease	0.95	0.88	1.03	0.197774	659	46802
NRTN.Q99748.OID20465.v1	Vascular dementia	1.1	0.95	1.26	0.197799	195	33907
SLAMF7.Q9NQ25.OID20602.v1	Colorectal cancer	1.06	0.97	1.16	0.197815	508	46890
SUGT1.Q9Y2Z0.OID21229.v1	Amyotrophic lateral sclerosis	1.08	0.96	1.22	0.197822	264	47269
PAK4.O96013.OID20819.v1	Prostate cancer	1.04	0.98	1.11	0.197849	1001	20628
ANGPT2.O15123.OID21463.v1	Major depression	1.13	0.94	1.37	0.197922	111	47229
HSPB6.O14558.OID21408.v1	Vascular dementia	1.11	0.95	1.3	0.197972	195	33907
LGMN.Q99538.OID20773.v1	Endometriosis	1.11	0.95	1.29	0.197976	157	24768
GNLY.P22749.OID21132.v1	Breast cancer	1.05	0.98	1.13	0.197977	772	24086
TJAP1.Q5JTD0.OID21477.v1	Gynaecological cancer	1.09	0.96	1.23	0.197986	256	25185
NUDC.Q9Y266.OID20623.v1	Lung cancer	1.07	0.97	1.18	0.198085	403	47158
NID1.P14543.OID20362.v1	Multiple sclerosis	1.14	0.93	1.4	0.198112	96	47165
GUCA2A.Q02747.OID21101.v1	Lung cancer	1.07	0.97	1.18	0.19813	403	47158
CD8A.P01732.OID21018.v1	Major depression	0.88	0.73	1.07	0.198153	111	47229
ANGPT1.Q15389.OID20740.v1	Vascular dementia	0.91	0.79	1.05	0.198223	195	33907
FADD.Q13158.OID20151.v1	Endometriosis	1.11	0.95	1.29	0.198248	157	24768
DCXR.Q7Z4W1.OID21480.v1	Rheumatoid arthritis	1.06	0.97	1.15	0.19829	593	46310
LTBR.P36941.OID20768.v1	Colorectal cancer	1.06	0.97	1.16	0.198312	508	46890
AMIGO2.Q86SJ2.OID21370.v1	Inflammatory bowel disease	1.08	0.96	1.22	0.198363	275	46727
PTPN1.P18031.OID20908.v1	Major depression	1.13	0.94	1.36	0.198363	111	47229
S100A12.P80511.OID21374.v1	Amyotrophic lateral sclerosis	1.08	0.96	1.23	0.198364	264	47269
PLXNB2.O15031.OID20317.v1	Prostate cancer	0.96	0.9	1.02	0.198378	1001	20628
MUC16.Q8WXI7.OID21378.v1	Multiple sclerosis	1.14	0.93	1.39	0.198415	96	47165
SERPINB5.P36952.OID20064.v1	Brain/CNS cancer	0.87	0.7	1.08	0.19846	82	47507
IL4.P05112.OID20426.v1	Endometriosis	0.9	0.77	1.06	0.198508	157	24768
LPCAT2.Q7L5N7.OID21290.v1	Colorectal cancer	1.06	0.97	1.16	0.198518	508	46890
C2.P06681.OID20410.v1	Systemic lupus erythematosus	0.9	0.76	1.06	0.198587	134	47096
CPXM1.Q96SM3.OID21479.v1	Systemic lupus erythematosus	1.12	0.94	1.33	0.198637	134	47096
SCG2.P13521.OID21400.v1	Vascular dementia	1.09	0.95	1.26	0.198643	195	33907
PLA2G1B.P04054.OID20252.v1	Parkinson's disease	0.95	0.88	1.03	0.198661	659	46802
SCLY.Q96I15.OID21425.v1	Breast cancer	1.05	0.98	1.12	0.198689	772	24086
CLEC6A.Q6EIG7.OID21228.v1	Breast cancer	1.05	0.98	1.12	0.198694	772	24086
CXCL13.O43927.OID21024.v1	Major depression	1.13	0.94	1.36	0.198702	111	47229
CXADR.P78310.OID20561.v1	Amyotrophic lateral sclerosis	0.92	0.81	1.04	0.198711	264	47269
HCLS1.P14317.OID20648.v1	Ischaemic stroke	1.05	0.98	1.13	0.198714	765	46657
CDON.Q4KMG0.OID20754.v1	Death	0.98	0.95	1.01	0.198725	4445	43155
DUOX2.Q9NRD8.OID20059.v1	Type 2 diabetes	0.98	0.94	1.01	0.198746	2822	43370
STIP1.P31948.OID21077.v1	Systemic lupus erythematosus	1.12	0.94	1.32	0.198845	134	47096
CD46.P15529.OID20380.v1	Schizophrenia	1.19	0.91	1.57	0.198902	54	47449
KIRREL2.Q6UWL6.OID20873.v1	Ischaemic stroke	1.05	0.98	1.13	0.198919	765	46657
AZU1.P20160.OID20309.v1	Inflammatory bowel disease	1.08	0.96	1.22	0.199033	275	46727
CA5A.P35218.OID20075.v1	Parkinson's disease	0.95	0.87	1.03	0.199034	659	46802
SERPINB9.P50453.OID20932.v1	Inflammatory bowel disease	1.08	0.96	1.22	0.199071	275	46727
CNDP1.Q96KN2.OID20347.v1	Cystitis	0.95	0.87	1.03	0.199112	531	24160
IL1A.P01583.OID20488.v1	Vascular dementia	0.91	0.8	1.05	0.199145	195	33907
CDH5.P33151.OID20243.v1	Breast cancer	0.95	0.89	1.02	0.199177	772	24086
PRDX1.Q06830.OID20962.v1	Systemic lupus erythematosus	1.12	0.94	1.32	0.199199	134	47096
FKBP5.Q13451.OID20937.v1	Amyotrophic lateral sclerosis	1.08	0.96	1.22	0.199228	264	47269
APOM.O95445.OID20374.v1	Gynaecological cancer	0.92	0.82	1.04	0.199297	256	25185
EPHA10.Q5JZY3.OID20840.v1	Systemic lupus erythematosus	1.12	0.94	1.32	0.199349	134	47096
IL6.P05231.OID20563.v1	Endometriosis	1.11	0.95	1.29	0.199441	157	24768
BAX.Q07812.OID20856.v1	Alzheimer's dementia	0.94	0.86	1.03	0.199512	446	33642
COL18A1.P39060.OID20332.v1	Brain/CNS cancer	1.16	0.92	1.47	0.199553	82	47507
IL24.Q13007.OID20440.v1	Prostate cancer	0.96	0.9	1.02	0.199555	1001	20628
TIMP4.Q99727.OID21147.v1	Parkinson's disease	1.06	0.97	1.14	0.19959	659	46802
ITGAV.P06756.OID21416.v1	Prostate cancer	1.04	0.98	1.11	0.1996	1001	20628
FGF23.Q9GZV9.OID21411.v1	Cystitis	1.06	0.97	1.15	0.199607	531	24160
TST.Q16762.OID20868.v1	Vascular dementia	0.91	0.79	1.05	0.199622	195	33907
PDGFA.P04085.OID20313.v1	Alzheimer's dementia	0.94	0.86	1.03	0.199627	446	33642
HMOX1.P09601.OID20217.v1	Brain/CNS cancer	1.16	0.93	1.45	0.199666	82	47507
CD300LG.Q6UXG3.OID21130.v1	Amyotrophic lateral sclerosis	0.92	0.81	1.04	0.199694	264	47269
IGFBP6.P24592.OID20413.v1	Brain/CNS cancer	1.18	0.92	1.53	0.199729	82	47507
SLC16A1.P53985.OID20799.v1	Parkinson's disease	1.05	0.97	1.14	0.199761	659	46802
EGFL7.Q9UHF1.OID21252.v1	Colorectal cancer	1.06	0.97	1.17	0.199772	508	46890
ANGPTL2.Q9UKU9.OID20726.v1	Prostate cancer	0.96	0.9	1.02	0.199784	1001	20628
CCL18.P55774.OID20395.v1	Major depression	1.13	0.94	1.37	0.199823	111	47229
MTPN.P58546.OID20080.v1	Death	0.98	0.95	1.01	0.199828	4445	43155
CD200.P41217.OID20603.v1	Vascular dementia	1.1	0.95	1.26	0.199857	195	33907
STIP1.P31948.OID21077.v1	Liver disease	0.94	0.85	1.03	0.199883	432	47104
UXS1.Q8NBZ7.OID21189.v1	Rheumatoid arthritis	1.05	0.97	1.14	0.199934	593	46310
COLEC12.Q5KU26.OID20738.v1	Cystitis	1.06	0.97	1.17	0.199976	531	24160
CNTN2.Q02246.OID21426.v1	Inflammatory bowel disease	0.92	0.82	1.04	0.199998	275	46727
TNFRSF10C.O14798.OID20265.v1	Major depression	1.13	0.94	1.36	0.200025	111	47229
IGF1R.P08069.OID21274.v1	Multiple sclerosis	0.87	0.71	1.07	0.20007	96	47165
RGMA.Q96B86.OID21065.v1	Rheumatoid arthritis	0.95	0.87	1.03	0.20012	593	46310
ULBP2.Q9BZM5.OID20919.v1	Cystitis	1.06	0.97	1.16	0.200178	531	24160
SPP1.P10451.OID20322.v1	Cystitis	1.06	0.97	1.16	0.2002	531	24160
CHRDL1.Q9BU40.OID20771.v1	Brain/CNS cancer	1.17	0.92	1.5	0.200208	82	47507
ITGB7.P26010.OID21393.v1	Brain/CNS cancer	0.87	0.7	1.08	0.20022	82	47507
DGKZ.Q13574.OID20466.v1	Cystitis	0.95	0.87	1.03	0.200222	531	24160
GZMA.P12544.OID20663.v1	COPD	1.03	0.98	1.08	0.200236	1998	44948
GH2.P01242.OID21168.v1	Alzheimer's dementia	0.94	0.86	1.03	0.200246	446	33642
CST6.Q15828.OID20293.v1	COPD	0.97	0.93	1.02	0.200322	1998	44948
CARHSP1.Q9Y2V2.OID20859.v1	Vascular dementia	0.91	0.79	1.05	0.200331	195	33907
NCF2.P19878.OID20567.v1	Parkinson's disease	1.05	0.97	1.14	0.200347	659	46802
FCRL3.Q96P31.OID20443.v1	Colorectal cancer	0.95	0.87	1.03	0.200452	508	46890
MYOC.Q99972.OID21121.v1	Multiple sclerosis	0.87	0.71	1.07	0.200506	96	47165
RCOR1.Q9UKL0.OID20073.v1	Prostate cancer	1.04	0.98	1.11	0.20054	1001	20628
MPO.P05164.OID21100.v1	Brain/CNS cancer	1.15	0.93	1.43	0.200549	82	47507
PXN.P49023.OID20822.v1	Prostate cancer	1.04	0.98	1.11	0.20058	1001	20628
FUT8.Q9BYC5.OID20992.v1	Parkinson's disease	0.95	0.88	1.03	0.200589	659	46802
CALCA.P01258.OID20983.v1	Parkinson's disease	0.94	0.85	1.03	0.200596	659	46802
LILRB4.Q8NHJ6.OID20429.v1	Brain/CNS cancer	1.16	0.92	1.46	0.200647	82	47507
NCLN.Q969V3.OID20448.v1	Prostate cancer	0.96	0.9	1.02	0.20065	1001	20628
CST3.P01034.OID20400.v1	Breast cancer	1.05	0.97	1.13	0.20065	772	24086
GFAP.P14136.OID21247.v1	Systemic lupus erythematosus	1.13	0.94	1.36	0.200706	134	47096
PIK3IP1.Q96FE7.OID21094.v1	Brain/CNS cancer	1.16	0.92	1.47	0.200726	82	47507
LYPD1.Q8N2G4.OID20821.v1	Breast cancer	0.95	0.89	1.02	0.200734	772	24086
IFNL1.Q8IU54.OID20795.v1	Schizophrenia	1.19	0.91	1.56	0.200736	54	47449
PSRC1.Q6PGN9.OID21169.v1	Ischaemic stroke	1.05	0.98	1.12	0.200831	765	46657
APP.P05067.OID21070.v1	Endometriosis	1.11	0.95	1.29	0.200899	157	24768
GCNT1.Q02742.OID21379.v1	Gynaecological cancer	1.09	0.96	1.23	0.200912	256	25185
WARS.P23381.OID21084.v1	Colorectal cancer	1.06	0.97	1.16	0.200973	508	46890
PAG1.Q9NWQ8.OID20108.v1	Parkinson's disease	0.95	0.88	1.03	0.200975	659	46802
CCT5.P48643.OID21200.v1	Colorectal cancer	1.06	0.97	1.16	0.201049	508	46890
PSPN.O60542.OID20511.v1	Breast cancer	1.05	0.98	1.12	0.201174	772	24086
MARCO.Q9UEW3.OID20210.v1	Parkinson's disease	0.95	0.88	1.03	0.201255	659	46802
PMVK.Q15126.OID20850.v1	Lung cancer	1.07	0.97	1.18	0.201261	403	47158
GAL.P22466.OID20727.v1	Brain/CNS cancer	0.86	0.69	1.08	0.201314	82	47507
SIGLEC9.Q9Y336.OID21390.v1	Parkinson's disease	1.05	0.97	1.14	0.201314	659	46802
CHMP1A.Q9HD42.OID20930.v1	COPD	1.03	0.98	1.08	0.201335	1998	44948
SERPINB5.P36952.OID20064.v1	Vascular dementia	1.1	0.95	1.26	0.201356	195	33907
CD59.P13987.OID20339.v1	Endometriosis	1.12	0.94	1.32	0.201391	157	24768
TAFA5.Q7Z5A7.OID21321.v1	Inflammatory bowel disease	1.08	0.96	1.22	0.201411	275	46727
LAT2.Q9GZY6.OID21292.v1	Alzheimer's dementia	0.94	0.86	1.03	0.201441	446	33642
IL6R.P08887.OID20385.v1	Systemic lupus erythematosus	1.12	0.94	1.33	0.201521	134	47096
CSTB.P04080.OID20294.v1	Vascular dementia	1.1	0.95	1.27	0.201607	195	33907
CDON.Q4KMG0.OID20754.v1	Prostate cancer	1.04	0.98	1.12	0.201607	1001	20628
BTC.P35070.OID21199.v1	Lung cancer	1.07	0.97	1.18	0.201661	403	47158
BAG3.O95817.OID20972.v1	Schizophrenia	0.84	0.64	1.1	0.201719	54	47449
ROBO1.Q9Y6N7.OID20734.v1	Gynaecological cancer	1.08	0.96	1.23	0.201761	256	25185
CCN5.O76076.OID21068.v1	Prostate cancer	0.95	0.89	1.03	0.201765	1001	20628
CDHR2.Q9BYE9.OID21282.v1	Systemic lupus erythematosus	1.13	0.94	1.37	0.201795	134	47096
RETN.Q9HD89.OID20327.v1	Prostate cancer	1.04	0.98	1.11	0.201849	1001	20628
NOTCH3.Q9UM47.OID20253.v1	Alzheimer's dementia	1.07	0.97	1.18	0.201852	446	33642
FCN2.Q15485.OID20382.v1	Multiple sclerosis	1.14	0.93	1.39	0.201918	96	47165
CREG1.O75629.OID21515.v1	Amyotrophic lateral sclerosis	1.08	0.96	1.22	0.201947	264	47269
EPS8L2.Q9H6S3.OID21397.v1	Schizophrenia	0.84	0.63	1.1	0.202009	54	47449
XRCC4.Q13426.OID20869.v1	Cystitis	0.95	0.87	1.03	0.202024	531	24160
MRPL46.Q9H2W6.OID20858.v1	Breast cancer	0.95	0.89	1.03	0.202087	772	24086
PTH1R.Q03431.OID20571.v1	Schizophrenia	1.19	0.91	1.56	0.202136	54	47449
CA6.P23280.OID21096.v1	Vascular dementia	0.91	0.78	1.05	0.202211	195	33907
DCTPP1.Q9H773.OID20148.v1	Amyotrophic lateral sclerosis	0.92	0.81	1.05	0.202217	264	47269
SMOC1.Q9H4F8.OID21461.v1	Colorectal cancer	1.06	0.97	1.17	0.202247	508	46890
ANGPTL4.Q9BY76.OID20703.v1	Cystitis	1.06	0.97	1.15	0.202257	531	24160
CD2AP.Q9Y5K6.OID20177.v1	Breast cancer	1.05	0.98	1.13	0.202282	772	24086
ITGA5.P08648.OID21139.v1	Vascular dementia	1.1	0.95	1.27	0.202294	195	33907
NSFL1C.Q9UNZ2.OID21022.v1	Liver disease	0.94	0.85	1.03	0.202343	432	47104
GNLY.P22749.OID21132.v1	Vascular dementia	1.09	0.95	1.26	0.202364	195	33907
DPP10.Q8N608.OID20527.v1	Vascular dementia	1.1	0.95	1.26	0.202368	195	33907
CD74.P04233.OID21040.v1	Brain/CNS cancer	1.16	0.92	1.47	0.202391	82	47507
NPDC1.Q9NQX5.OID20205.v1	Parkinson's disease	0.95	0.88	1.03	0.202391	659	46802
LILRB2.Q8N423.OID20301.v1	Brain/CNS cancer	1.15	0.93	1.44	0.202432	82	47507
FMNL1.O95466.OID20884.v1	Multiple sclerosis	1.14	0.93	1.39	0.202454	96	47165
SCARF2.Q96GP6.OID21048.v1	Breast cancer	0.95	0.87	1.03	0.202479	772	24086
AGER.Q15109.OID20756.v1	Schizophrenia	0.84	0.64	1.1	0.202519	54	47449
MB.P02144.OID20263.v1	Schizophrenia	0.81	0.59	1.12	0.202527	54	47449
RARRES2.Q99969.OID20373.v1	Brain/CNS cancer	1.16	0.92	1.44	0.202579	82	47507
CD63.P08962.OID20988.v1	Parkinson's disease	0.95	0.88	1.03	0.202605	659	46802
GPKOW.Q92917.OID20890.v1	Colorectal cancer	1.06	0.97	1.15	0.202647	508	46890
NUDT2.P50583.OID21308.v1	Parkinson's disease	0.95	0.88	1.03	0.202652	659	46802
CHGB.P05060.OID21038.v1	Schizophrenia	1.2	0.91	1.58	0.20271	54	47449
CA6.P23280.OID21096.v1	Multiple sclerosis	0.87	0.71	1.08	0.20273	96	47165
PDLIM7.Q9NR12.OID20729.v1	Gynaecological cancer	1.08	0.96	1.23	0.202761	256	25185
GLB1.P16278.OID20949.v1	Gynaecological cancer	1.08	0.96	1.23	0.202799	256	25185
SMAD1.Q15797.OID21180.v1	Colorectal cancer	1.06	0.97	1.16	0.202821	508	46890
TNNI3.P19429.OID20050.v1	Alzheimer's dementia	1.06	0.97	1.17	0.202825	446	33642
ADCYAP1R1.P41586.OID21188.v1	Endometriosis	1.11	0.95	1.29	0.202839	157	24768
LRP1.Q07954.OID21293.v1	Brain/CNS cancer	0.86	0.69	1.08	0.202844	82	47507
ICAM2.P13598.OID20248.v1	Major depression	1.13	0.94	1.36	0.202895	111	47229
IL2RB.P14784.OID20450.v1	Major depression	0.89	0.74	1.07	0.20291	111	47229
TPMT.P51580.OID21270.v1	Gynaecological cancer	0.92	0.82	1.04	0.202936	256	25185
NOS1.P29475.OID20863.v1	Alzheimer's dementia	1.07	0.97	1.18	0.202943	446	33642
POLR2F.P61218.OID21283.v1	Multiple sclerosis	1.14	0.93	1.39	0.202951	96	47165
KYAT1.Q16773.OID20232.v1	Lung cancer	0.94	0.85	1.04	0.202953	403	47158
DCTPP1.Q9H773.OID20148.v1	Major depression	1.13	0.94	1.37	0.203006	111	47229
PRSS2.P07478.OID20364.v1	Type 2 diabetes	1.02	0.99	1.06	0.203047	2822	43370
BTN2A1.Q7KYR7.OID20713.v1	Brain/CNS cancer	1.16	0.92	1.45	0.203066	82	47507
S100A12.P80511.OID21374.v1	Multiple sclerosis	1.14	0.93	1.39	0.203102	96	47165
TNNI3.P19429.OID20050.v1	Lung cancer	1.07	0.97	1.18	0.203132	403	47158
CD48.P09326.OID20692.v1	Cystitis	1.06	0.97	1.15	0.203197	531	24160
FABP5.Q01469.OID21043.v1	Alzheimer's dementia	0.94	0.86	1.03	0.203203	446	33642
SPOCK1.Q08629.OID20924.v1	Lung cancer	0.94	0.85	1.04	0.203232	403	47158
SLIT2.O94813.OID20862.v1	Rheumatoid arthritis	1.05	0.97	1.14	0.203252	593	46310
STXBP3.O00186.OID21240.v1	COPD	0.97	0.93	1.02	0.203253	1998	44948
KIR3DL1.P43629.OID21185.v1	Major depression	0.89	0.73	1.07	0.203268	111	47229
C2CD2L.O14523.OID20864.v1	Ischaemic heart disease	1.02	0.99	1.06	0.2033	3338	41341
SPINK4.O60575.OID20509.v1	Systemic lupus erythematosus	1.12	0.94	1.33	0.203323	134	47096
SERPINA9.Q86WD7.OID21284.v1	Ischaemic stroke	1.05	0.97	1.13	0.203327	765	46657
TPT1.P13693.OID20476.v1	Lung cancer	0.94	0.85	1.03	0.203348	403	47158
LIF.P15018.OID20824.v1	Multiple sclerosis	1.14	0.93	1.39	0.203372	96	47165
ART3.Q13508.OID20346.v1	Ischaemic stroke	0.95	0.88	1.03	0.203394	765	46657
DKK3.Q9UBP4.OID20264.v1	Inflammatory bowel disease	0.92	0.81	1.04	0.203445	275	46727
GDF2.Q9UK05.OID20202.v1	Amyotrophic lateral sclerosis	0.92	0.81	1.05	0.203519	264	47269
OLR1.P78380.OID20183.v1	Amyotrophic lateral sclerosis	1.08	0.96	1.23	0.203609	264	47269
ANXA10.Q9UJ72.OID20886.v1	Inflammatory bowel disease	1.08	0.96	1.22	0.203616	275	46727
CD99L2.Q8TCZ2.OID21122.v1	Systemic lupus erythematosus	1.12	0.94	1.33	0.203621	134	47096
PAK4.O96013.OID20819.v1	COPD	1.03	0.98	1.08	0.203664	1998	44948
CXCL1.P09341.OID20762.v1	Amyotrophic lateral sclerosis	1.08	0.96	1.22	0.203676	264	47269
PDGFC.Q9NRA1.OID21183.v1	Multiple sclerosis	1.14	0.93	1.39	0.203742	96	47165
WAS.P42768.OID20479.v1	Breast cancer	1.05	0.98	1.12	0.203751	772	24086
CCL22.O00626.OID20765.v1	Brain/CNS cancer	1.15	0.93	1.44	0.203797	82	47507
MAPT.P10636.OID20830.v1	Ischaemic heart disease	1.02	0.99	1.06	0.203804	3338	41341
HS3ST3B1.Q9Y662.OID21303.v1	Gynaecological cancer	1.08	0.96	1.23	0.203842	256	25185
NME3.Q13232.OID20789.v1	Rheumatoid arthritis	1.05	0.97	1.14	0.203863	593	46310
LILRB1.Q8NHL6.OID20323.v1	Brain/CNS cancer	1.16	0.92	1.44	0.203891	82	47507
TMPRSS5.Q9H3S3.OID20947.v1	Gynaecological cancer	0.92	0.81	1.04	0.203922	256	25185
RAB37.Q96AX2.OID20425.v1	Systemic lupus erythematosus	0.9	0.76	1.06	0.203957	134	47096
TLR3.O15455.OID20612.v1	COPD	1.03	0.98	1.08	0.203969	1998	44948
SNX9.Q9Y5X1.OID20135.v1	Alzheimer's dementia	0.94	0.86	1.03	0.203978	446	33642
CTRB1.P17538.OID21150.v1	Systemic lupus erythematosus	1.12	0.94	1.33	0.203994	134	47096
MIF.P14174.OID21073.v1	Alzheimer's dementia	0.94	0.86	1.03	0.204002	446	33642
LAMP2.P13473.OID21035.v1	Ischaemic stroke	1.05	0.97	1.13	0.20404	765	46657
IVD.P26440.OID20833.v1	Liver disease	1.06	0.97	1.17	0.204057	432	47104
CA11.O75493.OID21195.v1	Prostate cancer	1.04	0.98	1.11	0.204078	1001	20628
SNCG.O76070.OID20971.v1	Cystitis	1.06	0.97	1.16	0.204114	531	24160
C1QTNF1.Q9BXJ1.OID20367.v1	Major depression	1.13	0.94	1.36	0.204175	111	47229
TRIM5.Q9C035.OID20526.v1	Death	0.98	0.95	1.01	0.204258	4445	43155
PLA2G15.Q8NCC3.OID21473.v1	Parkinson's disease	0.95	0.88	1.03	0.204264	659	46802
CNTN4.Q8IWV2.OID21117.v1	Major depression	0.88	0.73	1.07	0.204283	111	47229
NXPH1.P58417.OID20849.v1	Prostate cancer	1.04	0.98	1.11	0.204428	1001	20628
IL18BP.O95998.OID20348.v1	Alzheimer's dementia	1.06	0.97	1.17	0.20445	446	33642
CCN5.O76076.OID21068.v1	Vascular dementia	1.11	0.94	1.31	0.204456	195	33907
NGF.P01138.OID20920.v1	Systemic lupus erythematosus	0.9	0.76	1.06	0.204477	134	47096
FMR1.Q06787.OID21233.v1	Gynaecological cancer	1.08	0.96	1.23	0.204482	256	25185
CTSD.P07339.OID20358.v1	Endometriosis	1.11	0.95	1.3	0.204572	157	24768
PKLR.P30613.OID20682.v1	Parkinson's disease	1.05	0.97	1.14	0.204617	659	46802
EGFR.P00533.OID20319.v1	Brain/CNS cancer	1.16	0.92	1.44	0.204667	82	47507
SESTD1.Q86VW0.OID20790.v1	Prostate cancer	1.04	0.98	1.11	0.20478	1001	20628
TXLNA.P40222.OID20952.v1	Gynaecological cancer	1.08	0.96	1.23	0.204785	256	25185
DBI.P07108.OID21143.v1	Amyotrophic lateral sclerosis	1.08	0.96	1.22	0.204799	264	47269
CEACAM1.P13688.OID21528.v1	Rheumatoid arthritis	1.05	0.97	1.14	0.204888	593	46310
TNFRSF4.P43489.OID20653.v1	Alzheimer's dementia	1.06	0.97	1.17	0.204982	446	33642
IL17D.Q8TAD2.OID20481.v1	Major depression	0.87	0.71	1.08	0.205073	111	47229
IL17C.Q9P0M4.OID20477.v1	Breast cancer	1.05	0.97	1.13	0.205159	772	24086
PFKFB2.O60825.OID21356.v1	Cystitis	0.95	0.87	1.03	0.205199	531	24160
LILRB4.Q8NHJ6.OID20429.v1	Amyotrophic lateral sclerosis	1.09	0.96	1.23	0.205257	264	47269
AIFM1.O95831.OID21287.v1	Major depression	1.13	0.94	1.36	0.205258	111	47229
PLA2G7.Q13093.OID21105.v1	Amyotrophic lateral sclerosis	1.08	0.96	1.22	0.205265	264	47269
CTSZ.Q9UBR2.OID20365.v1	Alzheimer's dementia	0.94	0.86	1.03	0.205302	446	33642
GH1.P01241.OID20220.v1	Major depression	0.88	0.72	1.07	0.205305	111	47229
MAPK9.P45984.OID20557.v1	Endometriosis	1.11	0.95	1.29	0.205336	157	24768
SPRY2.O43597.OID20475.v1	Systemic lupus erythematosus	1.12	0.94	1.32	0.205383	134	47096
SCP2.P22307.OID21161.v1	Parkinson's disease	0.95	0.88	1.03	0.205405	659	46802
HAVCR2.Q8TDQ0.OID21137.v1	Alzheimer's dementia	1.06	0.97	1.17	0.20547	446	33642
CCS.O14618.OID20973.v1	Liver disease	0.94	0.85	1.04	0.205512	432	47104
TNFSF13B.Q9Y275.OID20272.v1	Cystitis	1.06	0.97	1.15	0.205518	531	24160
KLK1.P06870.OID21499.v1	Multiple sclerosis	0.88	0.72	1.07	0.205529	96	47165
CA6.P23280.OID21096.v1	Prostate cancer	1.04	0.98	1.11	0.205544	1001	20628
TNR.Q92752.OID20957.v1	Parkinson's disease	0.95	0.88	1.03	0.205688	659	46802
WFDC2.Q14508.OID21505.v1	Major depression	1.14	0.93	1.4	0.205697	111	47229
FUT8.Q9BYC5.OID20992.v1	Multiple sclerosis	1.14	0.93	1.39	0.205697	96	47165
GDF2.Q9UK05.OID20202.v1	Major depression	0.88	0.72	1.07	0.205709	111	47229
CD244.Q9BZW8.OID20628.v1	Rheumatoid arthritis	1.05	0.97	1.14	0.205801	593	46310
NBN.O60934.OID20442.v1	Prostate cancer	1.04	0.98	1.11	0.205814	1001	20628
TDGF1.P13385.OID20816.v1	Systemic lupus erythematosus	1.12	0.94	1.33	0.205908	134	47096
PPP1R2.P41236.OID20176.v1	Lung cancer	1.07	0.97	1.17	0.205955	403	47158
AK1.P00568.OID20122.v1	Schizophrenia	1.19	0.91	1.57	0.205959	54	47449
CTF1.Q16619.OID20061.v1	Lung cancer	1.07	0.97	1.17	0.205969	403	47158
TNF.P01375.OID21237.v1	Cystitis	1.06	0.97	1.16	0.205971	531	24160
CLIP2.Q9UDT6.OID20559.v1	Inflammatory bowel disease	1.08	0.96	1.22	0.206001	275	46727
CHEK2.O96017.OID20054.v1	Ischaemic heart disease	0.98	0.95	1.01	0.20607	3338	41341
ICAM4.Q14773.OID20578.v1	Breast cancer	0.95	0.89	1.03	0.206078	772	24086
ENO1.P06733.OID21037.v1	Amyotrophic lateral sclerosis	1.08	0.96	1.22	0.206089	264	47269
MEGF9.Q9H1U4.OID20285.v1	Ischaemic stroke	0.95	0.89	1.03	0.206115	765	46657
KIFBP.Q96EK5.OID21320.v1	Death	1.02	0.99	1.05	0.206124	4445	43155
TPT1.P13693.OID20476.v1	Cystitis	0.95	0.87	1.03	0.206139	531	24160
CORO1A.P31146.OID20286.v1	Colorectal cancer	1.06	0.97	1.15	0.206175	508	46890
TXNRD1.Q16881.OID21135.v1	Alzheimer's dementia	0.94	0.86	1.03	0.206184	446	33642
VSTM1.Q6UX27.OID20851.v1	Brain/CNS cancer	1.15	0.93	1.42	0.206201	82	47507
TNXB.P22105.OID21107.v1	Gynaecological cancer	0.92	0.82	1.04	0.206211	256	25185
VASN.Q6EMK4.OID20345.v1	Prostate cancer	1.04	0.98	1.11	0.206275	1001	20628
AGR2.O95994.OID20896.v1	Parkinson's disease	1.05	0.97	1.14	0.20638	659	46802
TBL1X.O60907.OID21220.v1	Systemic lupus erythematosus	1.12	0.94	1.32	0.206381	134	47096
NSFL1C.Q9UNZ2.OID21022.v1	Gynaecological cancer	1.08	0.96	1.23	0.206464	256	25185
EFNA4.P52798.OID20935.v1	Cystitis	1.06	0.97	1.16	0.206489	531	24160
TSLP.Q969D9.OID20056.v1	Amyotrophic lateral sclerosis	0.93	0.82	1.04	0.206508	264	47269
CLEC14A.Q86T13.OID21090.v1	Cystitis	1.06	0.97	1.16	0.206576	531	24160
CST3.P01034.OID20400.v1	Alzheimer's dementia	1.06	0.97	1.17	0.206594	446	33642
CCL14.Q16627.OID20401.v1	Cystitis	1.06	0.97	1.15	0.206642	531	24160
IL15RA.Q13261.OID20498.v1	Multiple sclerosis	1.14	0.93	1.4	0.206643	96	47165
KLRB1.Q12918.OID20629.v1	Parkinson's disease	0.95	0.88	1.03	0.206685	659	46802
TAFA5.Q7Z5A7.OID21321.v1	Prostate cancer	0.96	0.9	1.02	0.206696	1001	20628
DLL1.O00548.OID21525.v1	Cystitis	1.06	0.97	1.16	0.206717	531	24160
WFDC12.Q8WWY7.OID21462.v1	Schizophrenia	1.21	0.9	1.63	0.206717	54	47449
GZMH.P20718.OID20096.v1	Endometriosis	1.11	0.95	1.3	0.206749	157	24768
IL1RN.P18510.OID20700.v1	Amyotrophic lateral sclerosis	1.08	0.96	1.23	0.206807	264	47269
S100A4.P26447.OID21519.v1	Amyotrophic lateral sclerosis	1.08	0.96	1.22	0.206873	264	47269
CCL13.Q99616.OID20655.v1	Breast cancer	1.05	0.97	1.13	0.206932	772	24086
TBCC.Q15814.OID20942.v1	Amyotrophic lateral sclerosis	1.08	0.96	1.22	0.206947	264	47269
MEPE.Q9NQ76.OID20753.v1	Alzheimer's dementia	0.94	0.85	1.03	0.20703	446	33642
CCL3.P10147.OID20610.v1	Cystitis	1.06	0.97	1.16	0.207057	531	24160
CHL1.O00533.OID20366.v1	Systemic lupus erythematosus	0.9	0.76	1.06	0.207059	134	47096
ERBB4.Q15303.OID21510.v1	Lung cancer	1.07	0.96	1.18	0.207107	403	47158
SPARC.P09486.OID21511.v1	Schizophrenia	1.19	0.91	1.55	0.20711	54	47449
MATN3.O15232.OID20979.v1	Amyotrophic lateral sclerosis	1.08	0.96	1.22	0.207121	264	47269
DKK1.O94907.OID21066.v1	Vascular dementia	0.91	0.79	1.05	0.207158	195	33907
ST3GAL1.Q11201.OID21322.v1	Cystitis	0.95	0.87	1.03	0.207199	531	24160
CLPS.P04118.OID21156.v1	Cystitis	0.95	0.87	1.03	0.207247	531	24160
CXCL12.P48061.OID20464.v1	Prostate cancer	0.96	0.9	1.02	0.207305	1001	20628
LRP1.Q07954.OID21293.v1	Cystitis	0.94	0.86	1.03	0.207383	531	24160
KYAT1.Q16773.OID20232.v1	Cystitis	0.95	0.87	1.03	0.207394	531	24160
TARBP2.Q15633.OID20870.v1	Liver disease	0.94	0.86	1.03	0.207395	432	47104
IL1RN.P18510.OID20700.v1	Multiple sclerosis	1.14	0.93	1.38	0.207399	96	47165
IKBKG.Q9Y6K9.OID20544.v1	Colorectal cancer	1.06	0.97	1.15	0.207402	508	46890
CA1.P00915.OID20409.v1	Prostate cancer	1.04	0.98	1.11	0.207419	1001	20628
KLK13.Q9UKR3.OID21291.v1	Multiple sclerosis	1.14	0.93	1.4	0.207433	96	47165
OGN.P20774.OID21123.v1	Brain/CNS cancer	1.16	0.92	1.46	0.207446	82	47507
CD4.P01730.OID20584.v1	Brain/CNS cancer	1.15	0.92	1.44	0.207481	82	47507
EPHB6.O15197.OID20982.v1	Cystitis	1.06	0.97	1.15	0.207484	531	24160
DKK1.O94907.OID21066.v1	Breast cancer	1.05	0.97	1.13	0.207507	772	24086
ANGPT2.O15123.OID21463.v1	Cystitis	1.06	0.97	1.15	0.207518	531	24160
DKKL1.Q9UK85.OID21313.v1	Amyotrophic lateral sclerosis	1.08	0.96	1.22	0.207531	264	47269
WAS.P42768.OID20479.v1	Major depression	1.13	0.94	1.36	0.207578	111	47229
IL1A.P01583.OID20488.v1	Colorectal cancer	0.95	0.87	1.03	0.207581	508	46890
MAGED1.Q9Y5V3.OID21181.v1	Death	1.02	0.99	1.05	0.20769	4445	43155
HARS1.P12081.OID21086.v1	Alzheimer's dementia	0.94	0.86	1.03	0.2077	446	33642
CCL8.P80075.OID21466.v1	Schizophrenia	1.19	0.91	1.56	0.207725	54	47449
RAB37.Q96AX2.OID20425.v1	Endometriosis	1.11	0.95	1.29	0.207769	157	24768
AMFR.Q9UKV5.OID20806.v1	Gynaecological cancer	0.92	0.81	1.05	0.207878	256	25185
NCAN.O14594.OID21055.v1	Colorectal cancer	0.94	0.86	1.03	0.207928	508	46890
ICAM4.Q14773.OID20578.v1	Schizophrenia	0.84	0.64	1.1	0.207976	54	47449
BAMBI.Q13145.OID21267.v1	Parkinson's disease	0.95	0.88	1.03	0.207995	659	46802
ITGA6.P23229.OID20528.v1	Systemic lupus erythematosus	0.9	0.76	1.06	0.20806	134	47096
CEP20.Q96NB1.OID21209.v1	Prostate cancer	1.04	0.98	1.11	0.20806	1001	20628
TXNRD1.Q16881.OID21135.v1	Endometriosis	1.1	0.95	1.29	0.208107	157	24768
SCARF1.Q14162.OID20297.v1	Gynaecological cancer	1.08	0.96	1.23	0.208169	256	25185
CAMKK1.Q8N5S9.OID21182.v1	Endometriosis	1.1	0.95	1.29	0.20817	157	24768
STK24.Q9Y6E0.OID20837.v1	Ischaemic stroke	1.05	0.97	1.12	0.208213	765	46657
MFGE8.Q08431.OID21134.v1	Cystitis	0.95	0.87	1.03	0.20825	531	24160
RBP2.P50120.OID21365.v1	Major depression	1.13	0.93	1.36	0.208282	111	47229
S100P.P25815.OID20103.v1	Cystitis	1.06	0.97	1.16	0.208288	531	24160
SH2B3.Q9UQQ2.OID21222.v1	Inflammatory bowel disease	1.08	0.96	1.22	0.208336	275	46727
KLRD1.Q13241.OID20632.v1	Prostate cancer	1.04	0.98	1.11	0.208356	1001	20628
ACP6.Q9NPH0.OID21432.v1	Lung cancer	1.07	0.97	1.17	0.208396	403	47158
MUC16.Q8WXI7.OID21378.v1	Ischaemic heart disease	1.02	0.99	1.06	0.208399	3338	41341
F11R.Q9Y624.OID21151.v1	Parkinson's disease	0.95	0.88	1.03	0.208416	659	46802
AREG.P15514.OID21357.v1	Gynaecological cancer	1.09	0.96	1.23	0.208416	256	25185
SEZ6L2.Q6UXD5.OID21289.v1	Gynaecological cancer	1.08	0.96	1.23	0.208428	256	25185
ACAN.P16112.OID20159.v1	Alzheimer's dementia	1.06	0.97	1.17	0.208428	446	33642
CALCA.P01258.OID20983.v1	Cystitis	0.94	0.86	1.03	0.208545	531	24160
TST.Q16762.OID20868.v1	Prostate cancer	1.04	0.98	1.11	0.208578	1001	20628
ANPEP.P15144.OID20350.v1	Colorectal cancer	0.95	0.87	1.03	0.208592	508	46890
CD33.P20138.OID21472.v1	Cystitis	1.06	0.97	1.15	0.208667	531	24160
CD2AP.Q9Y5K6.OID20177.v1	Cystitis	0.95	0.87	1.03	0.208764	531	24160
CD46.P15529.OID20380.v1	Gynaecological cancer	1.09	0.96	1.23	0.208789	256	25185
PHOSPHO1.Q8TCT1.OID20922.v1	Cystitis	1.06	0.97	1.16	0.208808	531	24160
ROBO1.Q9Y6N7.OID20734.v1	Alzheimer's dementia	0.94	0.85	1.03	0.208832	446	33642
APRT.P07741.OID20927.v1	Inflammatory bowel disease	1.08	0.96	1.22	0.208875	275	46727
HMOX2.P30519.OID20887.v1	Schizophrenia	1.19	0.91	1.56	0.208879	54	47449
CLEC4D.Q8WXI8.OID20609.v1	Major depression	1.13	0.93	1.36	0.208942	111	47229
TNFAIP8.O95379.OID20433.v1	Death	0.98	0.95	1.01	0.208971	4445	43155
ARHGEF12.Q9NZN5.OID20554.v1	Breast cancer	1.05	0.97	1.12	0.209004	772	24086
CST6.Q15828.OID20293.v1	Major depression	1.13	0.93	1.38	0.209013	111	47229
ZBTB16.Q05516.OID21205.v1	Breast cancer	1.05	0.98	1.12	0.209038	772	24086
NID2.Q14112.OID21085.v1	Alzheimer's dementia	0.94	0.86	1.03	0.209046	446	33642
BST1.Q10588.OID21051.v1	Brain/CNS cancer	1.16	0.92	1.45	0.209095	82	47507
SERPINA12.Q8IW75.OID20219.v1	Breast cancer	1.05	0.97	1.13	0.209253	772	24086
RBP5.P82980.OID21369.v1	Cystitis	1.06	0.97	1.16	0.209296	531	24160
FKBP4.Q02790.OID20960.v1	Amyotrophic lateral sclerosis	1.08	0.96	1.22	0.209322	264	47269
LEFTY2.O00292.OID21454.v1	Systemic lupus erythematosus	0.89	0.74	1.07	0.209401	134	47096
SLC39A5.Q6ZMH5.OID20539.v1	Colorectal cancer	1.06	0.97	1.16	0.209431	508	46890
TLR3.O15455.OID20612.v1	Endometriosis	1.11	0.94	1.3	0.20944	157	24768
FLT3LG.P49771.OID20661.v1	Multiple sclerosis	0.87	0.7	1.08	0.209456	96	47165
MSTN.O14793.OID20115.v1	Major depression	0.88	0.72	1.08	0.209503	111	47229
FLT4.P35916.OID21491.v1	Cystitis	1.06	0.97	1.15	0.209516	531	24160
FAP.Q12884.OID20330.v1	Amyotrophic lateral sclerosis	1.08	0.96	1.22	0.209524	264	47269
ITM2A.O43736.OID20504.v1	Vascular dementia	1.09	0.95	1.25	0.209605	195	33907
BCAN.Q96GW7.OID20998.v1	Colorectal cancer	0.94	0.86	1.03	0.209629	508	46890
AGER.Q15109.OID20756.v1	Alzheimer's dementia	0.94	0.86	1.03	0.209732	446	33642
SKAP2.O75563.OID20761.v1	Ischaemic stroke	1.05	0.97	1.12	0.209741	765	46657
TNFRSF8.P28908.OID21049.v1	Prostate cancer	0.96	0.9	1.02	0.209762	1001	20628
PSRC1.Q6PGN9.OID21169.v1	Systemic lupus erythematosus	0.9	0.76	1.06	0.20979	134	47096
PEBP1.P30086.OID21087.v1	Alzheimer's dementia	0.94	0.86	1.03	0.2098	446	33642
IMPA1.P29218.OID20907.v1	Endometriosis	1.1	0.95	1.29	0.209802	157	24768
IL1B.P01584.OID20427.v1	Rheumatoid arthritis	1.05	0.97	1.14	0.209833	593	46310
DCTN2.Q13561.OID21334.v1	Gynaecological cancer	1.08	0.96	1.22	0.209848	256	25185
IL6ST.P40189.OID20147.v1	Inflammatory bowel disease	1.08	0.96	1.22	0.209855	275	46727
IL12RB1.P42701.OID20486.v1	Amyotrophic lateral sclerosis	1.08	0.96	1.22	0.209921	264	47269
SLC39A5.Q6ZMH5.OID20539.v1	Endometriosis	1.11	0.94	1.3	0.209925	157	24768
GYS1.P13807.OID20097.v1	Prostate cancer	1.04	0.98	1.11	0.209968	1001	20628
REG3A.Q06141.OID20258.v1	Multiple sclerosis	1.14	0.93	1.4	0.210044	96	47165
MAVS.Q7Z434.OID21204.v1	Major depression	1.13	0.94	1.36	0.210079	111	47229
HDGF.P51858.OID21455.v1	Breast cancer	1.05	0.98	1.12	0.210113	772	24086
SMPDL3A.Q92484.OID20676.v1	Systemic lupus erythematosus	1.12	0.94	1.33	0.210114	134	47096
TEK.Q02763.OID21496.v1	Multiple sclerosis	0.88	0.72	1.08	0.210157	96	47165
DLL1.O00548.OID21525.v1	Gynaecological cancer	1.08	0.96	1.23	0.210274	256	25185
CDC27.P30260.OID21238.v1	COPD	1.03	0.98	1.07	0.210276	1998	44948
NCK2.O43639.OID20683.v1	Alzheimer's dementia	0.94	0.86	1.03	0.210277	446	33642
CDH3.P22223.OID21008.v1	Colorectal cancer	1.06	0.97	1.16	0.210333	508	46890
LGALS7_LGALS7B.P47929.OID21406.v1	Brain/CNS cancer	1.16	0.92	1.46	0.210335	82	47507
FOSB.P53539.OID20791.v1	Inflammatory bowel disease	1.08	0.96	1.21	0.210368	275	46727
DARS1.P14868.OID20903.v1	Alzheimer's dementia	0.94	0.86	1.03	0.210374	446	33642
TBC1D17.Q9HA65.OID20844.v1	Lung cancer	1.07	0.96	1.18	0.210398	403	47158
GFAP.P14136.OID21247.v1	Gynaecological cancer	0.92	0.8	1.05	0.210417	256	25185
IL20.Q9NYY1.OID20453.v1	Prostate cancer	0.96	0.9	1.02	0.210439	1001	20628
ITGB1BP1.O14713.OID21268.v1	Schizophrenia	1.19	0.91	1.55	0.210497	54	47449
TGFBR3.Q03167.OID20255.v1	Colorectal cancer	1.06	0.97	1.16	0.210524	508	46890
NOS1.P29475.OID20863.v1	Lung cancer	1.07	0.96	1.19	0.210627	403	47158
FCRL6.Q6DN72.OID20529.v1	Vascular dementia	1.09	0.95	1.26	0.21066	195	33907
GKN1.Q9NS71.OID20885.v1	Multiple sclerosis	0.88	0.72	1.08	0.21087	96	47165
SCG3.Q8WXD2.OID20728.v1	Major depression	0.89	0.73	1.07	0.210896	111	47229
ACOX1.Q15067.OID20124.v1	Rheumatoid arthritis	1.05	0.97	1.14	0.210928	593	46310
ANPEP.P15144.OID20350.v1	Systemic lupus erythematosus	1.11	0.94	1.32	0.210964	134	47096
APOM.O95445.OID20374.v1	Breast cancer	0.96	0.89	1.03	0.211135	772	24086
STK11.Q15831.OID20077.v1	Alzheimer's dementia	0.94	0.86	1.03	0.211173	446	33642
DPT.Q07507.OID20278.v1	Schizophrenia	1.2	0.9	1.61	0.211215	54	47449
PILRB.Q9UKJ0.OID20197.v1	Amyotrophic lateral sclerosis	0.93	0.82	1.05	0.211253	264	47269
TANK.Q92844.OID20474.v1	Alzheimer's dementia	0.94	0.86	1.03	0.211267	446	33642
NFATC1.O95644.OID20545.v1	Gynaecological cancer	1.08	0.96	1.23	0.211279	256	25185
IL22RA1.Q8N6P7.OID20449.v1	Inflammatory bowel disease	1.08	0.96	1.22	0.211313	275	46727
GMPR.P36959.OID20641.v1	Systemic lupus erythematosus	1.12	0.94	1.32	0.211333	134	47096
MAP4K5.Q9Y4K4.OID20899.v1	Alzheimer's dementia	0.94	0.86	1.03	0.211337	446	33642
CD200R1.Q8TD46.OID20595.v1	Gynaecological cancer	0.92	0.82	1.05	0.211417	256	25185
SPP1.P10451.OID20322.v1	Breast cancer	1.05	0.97	1.13	0.211503	772	24086
NFKBIE.O00221.OID21212.v1	Gynaecological cancer	1.08	0.96	1.23	0.211604	256	25185
CCL27.Q9Y4X3.OID20121.v1	Systemic lupus erythematosus	1.12	0.94	1.35	0.211606	134	47096
IGFBPL1.Q8WX77.OID20155.v1	Brain/CNS cancer	1.16	0.92	1.47	0.211678	82	47507
CASP1.P29466.OID20854.v1	Cystitis	1.06	0.97	1.15	0.211681	531	24160
FABP6.P51161.OID20076.v1	Vascular dementia	1.09	0.95	1.26	0.211706	195	33907
MSRA.Q9UJ68.OID21513.v1	Liver disease	0.94	0.86	1.04	0.211735	432	47104
LGALS9.O00182.OID20781.v1	Brain/CNS cancer	1.16	0.92	1.48	0.211877	82	47507
CD209.Q9NNX6.OID20262.v1	Major depression	1.13	0.93	1.36	0.211925	111	47229
ADH4.P08319.OID20117.v1	Brain/CNS cancer	1.16	0.92	1.47	0.21193	82	47507
KAZALD1.Q96I82.OID21339.v1	Vascular dementia	1.09	0.95	1.26	0.211949	195	33907
LAP3.P28838.OID20436.v1	Breast cancer	1.05	0.97	1.13	0.211971	772	24086
CCL13.Q99616.OID20655.v1	Vascular dementia	0.91	0.79	1.05	0.212048	195	33907
NECTIN4.Q96NY8.OID21490.v1	Multiple sclerosis	1.14	0.93	1.41	0.212055	96	47165
HSPA1A.P0DMV8.OID20718.v1	Systemic lupus erythematosus	1.11	0.94	1.32	0.212059	134	47096
ICAM5.Q9UMF0.OID20145.v1	Multiple sclerosis	1.14	0.93	1.39	0.212072	96	47165
GGT1.P19440.OID21075.v1	Multiple sclerosis	0.87	0.7	1.08	0.212078	96	47165
SIGLEC5.O15389.OID21082.v1	Alzheimer's dementia	1.06	0.97	1.16	0.212095	446	33642
IFNGR2.P38484.OID20941.v1	Lung cancer	1.07	0.96	1.18	0.212121	403	47158
XRCC4.Q13426.OID20869.v1	Ischaemic stroke	1.05	0.97	1.12	0.212177	765	46657
NOTCH3.Q9UM47.OID20253.v1	Systemic lupus erythematosus	1.12	0.94	1.34	0.212183	134	47096
NSFL1C.Q9UNZ2.OID21022.v1	Rheumatoid arthritis	1.05	0.97	1.14	0.21219	593	46310
LTO1.Q8WV07.OID20434.v1	Amyotrophic lateral sclerosis	1.08	0.96	1.22	0.212297	264	47269
SPARCL1.Q14515.OID20361.v1	Death	1.02	0.99	1.05	0.212324	4445	43155
DAB2.P98082.OID21428.v1	Colorectal cancer	1.06	0.97	1.16	0.212336	508	46890
FKBP5.Q13451.OID20937.v1	Gynaecological cancer	1.08	0.96	1.22	0.212375	256	25185
RHOC.P08134.OID20950.v1	Lung cancer	1.06	0.97	1.17	0.212394	403	47158
CKMT1A_CKMT1B.P12532.OID20721.v1	Parkinson's disease	0.95	0.88	1.03	0.212411	659	46802
CDHR1.Q96JP9.OID20808.v1	Multiple sclerosis	1.14	0.93	1.39	0.212429	96	47165
MITD1.Q8WV92.OID20959.v1	Major depression	1.13	0.93	1.36	0.212504	111	47229
VASH1.Q7L8A9.OID20516.v1	Cystitis	0.95	0.87	1.03	0.212508	531	24160
NFKBIE.O00221.OID21212.v1	Alzheimer's dementia	0.94	0.86	1.03	0.21252	446	33642
APBB1IP.Q7Z5R6.OID21359.v1	Systemic lupus erythematosus	1.11	0.94	1.32	0.212557	134	47096
CEACAM3.P40198.OID21245.v1	Alzheimer's dementia	1.06	0.97	1.17	0.212563	446	33642
DNAJA2.O60884.OID20627.v1	Major depression	1.13	0.93	1.36	0.212581	111	47229
PTN.P21246.OID20083.v1	Major depression	1.13	0.93	1.38	0.212602	111	47229
ACP5.P13686.OID20314.v1	Breast cancer	1.05	0.97	1.13	0.212605	772	24086
SMOC2.Q9H3U7.OID20730.v1	Alzheimer's dementia	1.06	0.96	1.18	0.212712	446	33642
ENTPD6.O75354.OID20100.v1	Inflammatory bowel disease	1.08	0.96	1.22	0.212728	275	46727
IL4.P05112.OID20426.v1	COPD	1.03	0.98	1.07	0.212764	1998	44948
MZT1.Q08AG7.OID21186.v1	Colorectal cancer	1.06	0.97	1.16	0.212806	508	46890
PLIN3.O60664.OID20143.v1	Endometriosis	1.1	0.95	1.29	0.212863	157	24768
IL6.P05231.OID20563.v1	Amyotrophic lateral sclerosis	1.08	0.96	1.23	0.212894	264	47269
MAP3K5.Q99683.OID21253.v1	Vascular dementia	0.91	0.79	1.05	0.212918	195	33907
PLAT.P00750.OID20247.v1	Cystitis	0.94	0.86	1.03	0.212957	531	24160
KCNIP4.Q6PIL6.OID20813.v1	Ischaemic stroke	0.96	0.89	1.03	0.212967	765	46657
AOC1.P19801.OID20452.v1	Lung cancer	1.07	0.96	1.18	0.212968	403	47158
IGF2R.P11717.OID21146.v1	Parkinson's disease	0.95	0.88	1.03	0.212974	659	46802
CST7.O76096.OID20704.v1	Colorectal cancer	1.06	0.97	1.15	0.213045	508	46890
PSME1.Q06323.OID20969.v1	Endometriosis	1.1	0.95	1.29	0.213058	157	24768
ANXA4.P09525.OID20123.v1	Rheumatoid arthritis	1.05	0.97	1.14	0.213118	593	46310
LILRB4.Q8NHJ6.OID20429.v1	Prostate cancer	0.96	0.9	1.02	0.213164	1001	20628
THPO.P40225.OID20098.v1	Amyotrophic lateral sclerosis	0.93	0.82	1.05	0.213193	264	47269
LILRB1.Q8NHL6.OID20323.v1	Inflammatory bowel disease	1.08	0.96	1.22	0.213254	275	46727
LEFTY2.O00292.OID21454.v1	Prostate cancer	1.04	0.98	1.11	0.213264	1001	20628
CD4.P01730.OID20584.v1	Cystitis	1.06	0.97	1.16	0.213299	531	24160
ADAMTS15.Q8TE58.OID21275.v1	Multiple sclerosis	1.14	0.93	1.39	0.213313	96	47165
NELL2.Q99435.OID20706.v1	Major depression	0.89	0.73	1.07	0.213364	111	47229
SIRT5.Q9NXA8.OID20820.v1	Amyotrophic lateral sclerosis	1.08	0.96	1.22	0.213411	264	47269
CD55.P08174.OID20377.v1	Gynaecological cancer	1.08	0.95	1.23	0.213412	256	25185
PLA2G7.Q13093.OID21105.v1	Ischaemic stroke	0.96	0.89	1.03	0.213444	765	46657
CD209.Q9NNX6.OID20262.v1	Brain/CNS cancer	0.87	0.7	1.08	0.213503	82	47507
TST.Q16762.OID20868.v1	Alzheimer's dementia	0.94	0.86	1.03	0.213577	446	33642
CLPS.P04118.OID21156.v1	Multiple sclerosis	1.14	0.93	1.39	0.213586	96	47165
XCL1.P47992.OID21398.v1	Multiple sclerosis	1.14	0.93	1.39	0.213639	96	47165
CD200.P41217.OID20603.v1	Cystitis	1.06	0.97	1.15	0.213666	531	24160
RBP2.P50120.OID21365.v1	Parkinson's disease	0.95	0.88	1.03	0.21368	659	46802
CA5A.P35218.OID20075.v1	Multiple sclerosis	0.88	0.72	1.08	0.21372	96	47165
GLT8D2.Q9H1C3.OID20825.v1	Schizophrenia	1.19	0.91	1.55	0.213747	54	47449
IGFBP2.P18065.OID20325.v1	Schizophrenia	1.19	0.9	1.57	0.213748	54	47449
SHMT1.P34896.OID20714.v1	Alzheimer's dementia	0.94	0.86	1.04	0.213765	446	33642
CLSPN.Q9HAW4.OID20831.v1	Colorectal cancer	0.95	0.87	1.03	0.213783	508	46890
LAIR2.Q6ISS4.OID20965.v1	Alzheimer's dementia	0.94	0.86	1.03	0.213804	446	33642
RABEPK.Q7Z6M1.OID21163.v1	Lung cancer	1.06	0.96	1.17	0.21386	403	47158
CORO1A.P31146.OID20286.v1	Vascular dementia	0.91	0.8	1.05	0.213886	195	33907
LGALS1.P09382.OID20154.v1	Schizophrenia	1.19	0.9	1.57	0.213924	54	47449
LEPR.P48357.OID20128.v1	Schizophrenia	0.84	0.64	1.1	0.213934	54	47449
CETN2.P41208.OID20836.v1	Vascular dementia	0.91	0.79	1.05	0.213972	195	33907
VCAM1.P19320.OID20396.v1	Amyotrophic lateral sclerosis	1.08	0.96	1.23	0.214064	264	47269
NOMO1.Q15155.OID21106.v1	Major depression	1.13	0.93	1.36	0.214102	111	47229
MDGA1.Q8NFP4.OID20951.v1	Major depression	0.89	0.73	1.07	0.21412	111	47229
FCRL2.Q96LA5.OID20639.v1	Major depression	1.13	0.93	1.36	0.214162	111	47229
BID.P55957.OID20517.v1	Alzheimer's dementia	0.94	0.86	1.03	0.214173	446	33642
PDCD6.O75340.OID20163.v1	Rheumatoid arthritis	1.05	0.97	1.14	0.21418	593	46310
CD59.P13987.OID20339.v1	Parkinson's disease	0.95	0.87	1.03	0.214236	659	46802
GYS1.P13807.OID20097.v1	Multiple sclerosis	1.13	0.93	1.38	0.214252	96	47165
WAS.P42768.OID20479.v1	Brain/CNS cancer	1.15	0.92	1.44	0.214278	82	47507
IL1RN.P18510.OID20700.v1	Vascular dementia	1.1	0.95	1.28	0.214296	195	33907
COPE.O14579.OID20797.v1	Amyotrophic lateral sclerosis	0.93	0.82	1.05	0.214298	264	47269
AKT3.Q9Y243.OID21197.v1	Parkinson's disease	0.95	0.88	1.03	0.214317	659	46802
IRAK1.P51617.OID20485.v1	Major depression	1.12	0.93	1.35	0.214353	111	47229
AHSP.Q9NZD4.OID21078.v1	Lung cancer	1.07	0.96	1.18	0.214394	403	47158
PLA2G7.Q13093.OID21105.v1	Parkinson's disease	0.95	0.88	1.03	0.214411	659	46802
VTA1.Q9NP79.OID21016.v1	Endometriosis	1.1	0.94	1.29	0.214554	157	24768
VPS37A.Q8NEZ2.OID21355.v1	Inflammatory bowel disease	1.08	0.96	1.21	0.214594	275	46727
DCN.P07585.OID20106.v1	Colorectal cancer	0.94	0.86	1.04	0.214595	508	46890
IL18BP.O95998.OID20348.v1	Parkinson's disease	0.95	0.88	1.03	0.214604	659	46802
DCXR.Q7Z4W1.OID21480.v1	Schizophrenia	0.83	0.63	1.11	0.214653	54	47449
MARCO.Q9UEW3.OID20210.v1	Cystitis	1.06	0.97	1.16	0.21474	531	24160
MPHOSPH8.Q99549.OID20092.v1	Ischaemic stroke	1.05	0.97	1.12	0.214822	765	46657
SF3B4.Q15427.OID21278.v1	Rheumatoid arthritis	1.05	0.97	1.14	0.214838	593	46310
FUT8.Q9BYC5.OID20992.v1	Colorectal cancer	0.95	0.87	1.03	0.214855	508	46890
SLITRK6.Q9H5Y7.OID20094.v1	Endometriosis	0.9	0.77	1.06	0.214956	157	24768
CCN1.O00622.OID21368.v1	Parkinson's disease	0.95	0.88	1.03	0.215028	659	46802
IGSF3.O75054.OID21312.v1	Prostate cancer	0.96	0.9	1.02	0.215074	1001	20628
TNFRSF21.O75509.OID21052.v1	Gynaecological cancer	1.08	0.95	1.23	0.21511	256	25185
SERPINB9.P50453.OID20932.v1	Ischaemic heart disease	1.02	0.99	1.06	0.21516	3338	41341
ENTPD5.O75356.OID20104.v1	Ischaemic stroke	1.05	0.97	1.12	0.215185	765	46657
GHRL.Q9UBU3.OID20175.v1	Systemic lupus erythematosus	0.9	0.75	1.07	0.215231	134	47096
LGMN.Q99538.OID20773.v1	Cystitis	0.95	0.87	1.03	0.215514	531	24160
TMSB10.P63313.OID21118.v1	Prostate cancer	1.04	0.98	1.11	0.215564	1001	20628
PAPPA.Q13219.OID20421.v1	Breast cancer	0.96	0.89	1.03	0.215579	772	24086
MMP10.P09238.OID20687.v1	Major depression	0.89	0.74	1.07	0.215606	111	47229
CDC37.Q16543.OID21470.v1	Systemic lupus erythematosus	1.11	0.94	1.32	0.215725	134	47096
IL6.P05231.OID21276.v1	Amyotrophic lateral sclerosis	1.08	0.95	1.23	0.215742	264	47269
LGALS7_LGALS7B.P47929.OID21406.v1	Multiple sclerosis	1.14	0.93	1.4	0.215745	96	47165
FGR.P09769.OID20828.v1	Multiple sclerosis	1.13	0.93	1.38	0.215789	96	47165
BCAM.P50895.OID21076.v1	Major depression	1.13	0.93	1.36	0.21579	111	47229
CCL2.P13500.OID21004.v1	Parkinson's disease	0.95	0.88	1.03	0.215794	659	46802
DCTN2.Q13561.OID21334.v1	Ischaemic stroke	0.96	0.89	1.03	0.215807	765	46657
ABHD14B.Q96IU4.OID20921.v1	Systemic lupus erythematosus	1.11	0.94	1.32	0.215817	134	47096
BACH1.O14867.OID20505.v1	Death	1.02	0.99	1.05	0.215831	4445	43155
CHL1.O00533.OID20366.v1	Ischaemic stroke	0.96	0.89	1.03	0.215841	765	46657
EGF.P01133.OID20698.v1	Death	1.02	0.99	1.05	0.215844	4445	43155
CD244.Q9BZW8.OID20628.v1	Parkinson's disease	1.05	0.97	1.13	0.215858	659	46802
MMP13.P45452.OID20807.v1	Vascular dementia	1.09	0.95	1.26	0.215906	195	33907
BID.P55957.OID20517.v1	Cystitis	0.95	0.87	1.03	0.215929	531	24160
DGKZ.Q13574.OID20466.v1	Systemic lupus erythematosus	1.11	0.94	1.32	0.215974	134	47096
NRCAM.Q92823.OID20229.v1	Rheumatoid arthritis	1.05	0.97	1.14	0.215983	593	46310
FCRL2.Q96LA5.OID20639.v1	Inflammatory bowel disease	1.08	0.96	1.21	0.216028	275	46727
CES3.Q6UWW8.OID21340.v1	Prostate cancer	1.04	0.98	1.11	0.216073	1001	20628
RGMB.Q6NW40.OID21045.v1	Brain/CNS cancer	1.15	0.92	1.44	0.216082	82	47507
CCS.O14618.OID20973.v1	Multiple sclerosis	1.13	0.93	1.38	0.216103	96	47165
LPCAT2.Q7L5N7.OID21290.v1	Schizophrenia	1.18	0.91	1.55	0.216111	54	47449
CTRB1.P17538.OID21150.v1	Vascular dementia	0.92	0.8	1.05	0.216152	195	33907
RETN.Q9HD89.OID20327.v1	Alzheimer's dementia	1.06	0.97	1.17	0.216208	446	33642
DARS1.P14868.OID20903.v1	COPD	0.97	0.93	1.02	0.216299	1998	44948
TBC1D5.Q92609.OID20521.v1	Ischaemic stroke	1.05	0.97	1.12	0.216419	765	46657
CPB1.P15086.OID20289.v1	Brain/CNS cancer	1.15	0.92	1.42	0.216452	82	47507
ST6GAL1.P15907.OID20302.v1	Endometriosis	1.11	0.94	1.3	0.21647	157	24768
NTF4.P34130.OID21208.v1	Amyotrophic lateral sclerosis	0.93	0.82	1.05	0.216497	264	47269
C1QA.P02745.OID20654.v1	Breast cancer	0.96	0.89	1.03	0.216546	772	24086
HGF.P14210.OID20656.v1	Colorectal cancer	1.06	0.97	1.16	0.216565	508	46890
ASAH2.Q9NR71.OID20996.v1	Colorectal cancer	0.94	0.86	1.03	0.216639	508	46890
CHI3L1.P36222.OID20399.v1	Amyotrophic lateral sclerosis	0.92	0.81	1.05	0.216685	264	47269
ROBO1.Q9Y6N7.OID20734.v1	Vascular dementia	1.09	0.95	1.26	0.216685	195	33907
BST1.Q10588.OID21051.v1	Cystitis	1.06	0.97	1.15	0.216699	531	24160
TXLNA.P40222.OID20952.v1	Ischaemic stroke	1.05	0.97	1.12	0.216819	765	46657
CXCL5.P42830.OID20207.v1	Prostate cancer	1.04	0.98	1.11	0.216835	1001	20628
CHIT1.Q13231.OID20312.v1	Endometriosis	1.11	0.94	1.32	0.216877	157	24768
GGT1.P19440.OID21075.v1	Lung cancer	1.07	0.96	1.18	0.216962	403	47158
IL17RB.Q9NRM6.OID20585.v1	Breast cancer	1.05	0.97	1.12	0.21699	772	24086
CXCL6.P80162.OID20613.v1	Alzheimer's dementia	0.94	0.86	1.04	0.217046	446	33642
HAVCR1.Q96D42.OID21422.v1	Major depression	1.14	0.93	1.4	0.21706	111	47229
RCOR1.Q9UKL0.OID20073.v1	Gynaecological cancer	1.08	0.96	1.22	0.217077	256	25185
KIRREL2.Q6UWL6.OID20873.v1	Endometriosis	0.91	0.78	1.06	0.217121	157	24768
CCN5.O76076.OID21068.v1	Cystitis	1.06	0.97	1.15	0.21716	531	24160
PCDH1.Q08174.OID20614.v1	Colorectal cancer	0.94	0.86	1.03	0.217169	508	46890
IMPA1.P29218.OID20907.v1	Rheumatoid arthritis	1.05	0.97	1.14	0.217181	593	46310
PIK3AP1.Q6ZUJ8.OID20587.v1	Endometriosis	0.91	0.78	1.06	0.217209	157	24768
CEP85.Q6P2H3.OID21241.v1	Brain/CNS cancer	1.15	0.92	1.43	0.217255	82	47507
CHEK2.O96017.OID20054.v1	Major depression	0.89	0.74	1.07	0.217288	111	47229
TBC1D17.Q9HA65.OID20844.v1	Schizophrenia	1.19	0.9	1.55	0.21729	54	47449
ENO2.P09104.OID21046.v1	Ischaemic heart disease	1.02	0.99	1.06	0.217335	3338	41341
CD70.P32970.OID20599.v1	Vascular dementia	1.1	0.95	1.27	0.217403	195	33907
SFTPA1.Q8IWL2.OID21165.v1	Systemic lupus erythematosus	1.11	0.94	1.32	0.217424	134	47096
PADI4.Q9UM07.OID20832.v1	Endometriosis	1.1	0.94	1.29	0.217469	157	24768
OXT.P01178.OID21047.v1	Amyotrophic lateral sclerosis	0.93	0.82	1.05	0.217543	264	47269
GRPEL1.Q9HAV7.OID21309.v1	Amyotrophic lateral sclerosis	1.08	0.95	1.23	0.217643	264	47269
TNFRSF13B.O14836.OID20702.v1	Multiple sclerosis	1.14	0.93	1.39	0.217781	96	47165
TNNI3.P19429.OID20050.v1	Cystitis	1.06	0.97	1.15	0.217785	531	24160
TYMP.P19971.OID20234.v1	Vascular dementia	0.91	0.79	1.05	0.217828	195	33907
ICAM5.Q9UMF0.OID20145.v1	Schizophrenia	1.18	0.9	1.55	0.217874	54	47449
ATXN10.Q9UBB4.OID20865.v1	Gynaecological cancer	1.08	0.96	1.22	0.217919	256	25185
SCG2.P13521.OID21400.v1	Alzheimer's dementia	0.94	0.86	1.03	0.217954	446	33642
WIF1.Q9Y5W5.OID21464.v1	Prostate cancer	1.04	0.98	1.11	0.21797	1001	20628
ICAM5.Q9UMF0.OID20145.v1	Amyotrophic lateral sclerosis	0.93	0.82	1.05	0.217976	264	47269
TGFB1.P01137.OID20621.v1	Alzheimer's dementia	0.94	0.86	1.04	0.218039	446	33642
ICAM2.P13598.OID20248.v1	Prostate cancer	1.04	0.98	1.11	0.218048	1001	20628
IL7R.P16871.OID21136.v1	Amyotrophic lateral sclerosis	0.93	0.82	1.05	0.218129	264	47269
CTRB1.P17538.OID21150.v1	Inflammatory bowel disease	1.08	0.96	1.21	0.218134	275	46727
KLRB1.Q12918.OID20629.v1	Brain/CNS cancer	1.15	0.92	1.43	0.218147	82	47507
BANK1.Q8NDB2.OID20594.v1	Major depression	1.12	0.93	1.35	0.218241	111	47229
IL4R.P24394.OID20576.v1	Prostate cancer	0.96	0.9	1.02	0.218246	1001	20628
ELOA.Q14241.OID21337.v1	Brain/CNS cancer	1.15	0.92	1.42	0.218248	82	47507
SORT1.Q99523.OID20213.v1	Alzheimer's dementia	0.94	0.86	1.04	0.218249	446	33642
AMFR.Q9UKV5.OID20806.v1	Prostate cancer	1.04	0.98	1.11	0.21825	1001	20628
S100A11.P31949.OID20130.v1	Vascular dementia	1.1	0.95	1.27	0.218314	195	33907
RASSF2.P50749.OID21194.v1	Gynaecological cancer	1.08	0.96	1.22	0.218341	256	25185
CD300C.Q08708.OID21010.v1	Gynaecological cancer	1.08	0.95	1.22	0.218353	256	25185
CD59.P13987.OID20339.v1	Amyotrophic lateral sclerosis	0.92	0.81	1.05	0.218443	264	47269
TNFSF14.O43557.OID20953.v1	Systemic lupus erythematosus	1.11	0.94	1.32	0.218499	134	47096
FXYD5.Q96DB9.OID20463.v1	Death	1.02	0.99	1.05	0.2186	4445	43155
SEZ6L2.Q6UXD5.OID21289.v1	Amyotrophic lateral sclerosis	0.92	0.8	1.05	0.218624	264	47269
SCG3.Q8WXD2.OID20728.v1	Vascular dementia	1.09	0.95	1.26	0.218635	195	33907
LYAR.Q9NX58.OID21264.v1	Alzheimer's dementia	0.94	0.86	1.04	0.21865	446	33642
FLI1.Q01543.OID21239.v1	Parkinson's disease	0.95	0.88	1.03	0.218656	659	46802
NPTX1.Q15818.OID21074.v1	Cystitis	0.95	0.87	1.03	0.218672	531	24160
CDON.Q4KMG0.OID20754.v1	Liver disease	1.06	0.96	1.17	0.218713	432	47104
FCGR2B.P31994.OID21215.v1	Major depression	0.89	0.74	1.07	0.218715	111	47229
DKK4.Q9UBT3.OID20934.v1	Cystitis	1.06	0.97	1.16	0.218721	531	24160
IDS.P22304.OID20619.v1	Rheumatoid arthritis	0.95	0.88	1.03	0.218791	593	46310
MAX.P61244.OID20877.v1	Colorectal cancer	1.06	0.97	1.16	0.218801	508	46890
IRAG2.Q12912.OID20085.v1	Lung cancer	1.06	0.96	1.17	0.218806	403	47158
NCAN.O14594.OID21055.v1	Gynaecological cancer	0.93	0.82	1.05	0.218893	256	25185
COPE.O14579.OID20797.v1	Ischaemic stroke	0.96	0.89	1.03	0.218907	765	46657
ENTPD2.Q9Y5L3.OID21260.v1	Parkinson's disease	0.95	0.88	1.03	0.218909	659	46802
CD27.P26842.OID21527.v1	Parkinson's disease	0.95	0.88	1.03	0.218931	659	46802
FCRL3.Q96P31.OID20443.v1	Prostate cancer	1.04	0.98	1.1	0.218985	1001	20628
NSFL1C.Q9UNZ2.OID21022.v1	Lung cancer	1.07	0.96	1.18	0.218992	403	47158
ARSA.P15289.OID21138.v1	Prostate cancer	1.04	0.98	1.11	0.219024	1001	20628
DTX3.Q8N9I9.OID21349.v1	Major depression	1.14	0.93	1.39	0.219104	111	47229
LAT.O43561.OID20640.v1	Systemic lupus erythematosus	1.11	0.94	1.32	0.21917	134	47096
SNAP23.O00161.OID20218.v1	Rheumatoid arthritis	1.05	0.97	1.14	0.21921	593	46310
STK4.Q13043.OID20140.v1	Rheumatoid arthritis	1.05	0.97	1.14	0.21926	593	46310
TRIM5.Q9C035.OID20526.v1	Major depression	1.12	0.93	1.35	0.21927	111	47229
ANGPTL2.Q9UKU9.OID20726.v1	Endometriosis	1.11	0.94	1.3	0.219305	157	24768
TNF.P01375.OID20074.v1	Prostate cancer	0.96	0.9	1.02	0.219312	1001	20628
CTRC.Q99895.OID20752.v1	Cystitis	0.95	0.87	1.03	0.219369	531	24160
PARK7.Q99497.OID21160.v1	Rheumatoid arthritis	1.05	0.97	1.14	0.219461	593	46310
TNF.P01375.OID21237.v1	Major depression	1.13	0.93	1.36	0.219476	111	47229
ATG4A.Q8WYN0.OID21246.v1	Ischaemic heart disease	1.02	0.99	1.06	0.219509	3338	41341
TFF2.Q03403.OID20787.v1	Cystitis	1.06	0.97	1.16	0.21955	531	24160
ITIH3.Q06033.OID20352.v1	Major depression	1.13	0.93	1.38	0.219633	111	47229
ELOA.Q14241.OID21337.v1	Schizophrenia	1.18	0.9	1.55	0.219733	54	47449
IL16.Q14005.OID20633.v1	Colorectal cancer	1.06	0.97	1.15	0.219778	508	46890
HEBP1.Q9NRV9.OID20063.v1	Cystitis	0.95	0.87	1.03	0.219791	531	24160
LPCAT2.Q7L5N7.OID21290.v1	Multiple sclerosis	1.13	0.93	1.38	0.21983	96	47165
CXCL3.P19876.OID20788.v1	Cystitis	0.95	0.87	1.03	0.219834	531	24160
RGMB.Q6NW40.OID21045.v1	Prostate cancer	0.96	0.9	1.02	0.219888	1001	20628
GDF2.Q9UK05.OID20202.v1	Gynaecological cancer	0.93	0.82	1.05	0.219907	256	25185
PDGFC.Q9NRA1.OID21183.v1	Endometriosis	1.1	0.94	1.29	0.21993	157	24768
CCL15.Q16663.OID20328.v1	Gynaecological cancer	1.08	0.95	1.23	0.219971	256	25185
DPY30.Q9C005.OID21410.v1	Gynaecological cancer	1.08	0.95	1.23	0.220004	256	25185
PADI4.Q9UM07.OID20832.v1	Alzheimer's dementia	0.94	0.86	1.04	0.220051	446	33642
ITGB1BP1.O14713.OID21268.v1	Prostate cancer	1.04	0.98	1.11	0.220091	1001	20628
ARHGAP25.P42331.OID21255.v1	Alzheimer's dementia	0.94	0.86	1.04	0.220104	446	33642
UBAC1.Q9BSL1.OID21336.v1	Type 2 diabetes	1.02	0.99	1.06	0.22022	2822	43370
CXCL10.P02778.OID20697.v1	Breast cancer	1.05	0.97	1.13	0.220243	772	24086
IGFBP1.P08833.OID20246.v1	Colorectal cancer	1.06	0.97	1.16	0.220253	508	46890
RSPO3.Q9BXY4.OID21415.v1	Parkinson's disease	1.05	0.97	1.15	0.220261	659	46802
VPS53.Q5VIR6.OID21281.v1	Breast cancer	1.05	0.97	1.12	0.220265	772	24086
PROC.P04070.OID20402.v1	Rheumatoid arthritis	1.05	0.97	1.14	0.22029	593	46310
MRPL46.Q9H2W6.OID20858.v1	Prostate cancer	1.04	0.98	1.11	0.220315	1001	20628
IGSF8.Q969P0.OID20167.v1	Gynaecological cancer	1.08	0.95	1.23	0.22039	256	25185
CCL18.P55774.OID20395.v1	Breast cancer	0.95	0.89	1.03	0.220395	772	24086
GZMB.P10144.OID20604.v1	Rheumatoid arthritis	0.95	0.87	1.03	0.220407	593	46310
DNAJB8.Q8NHS0.OID20093.v1	Colorectal cancer	0.95	0.87	1.03	0.220422	508	46890
MVK.Q03426.OID20459.v1	Prostate cancer	1.04	0.98	1.11	0.22047	1001	20628
IGFBPL1.Q8WX77.OID20155.v1	Alzheimer's dementia	1.06	0.96	1.17	0.220508	446	33642
CEACAM1.P13688.OID21528.v1	Cystitis	1.06	0.97	1.15	0.220514	531	24160
TSPAN1.O60635.OID20078.v1	Ischaemic heart disease	1.02	0.99	1.06	0.220548	3338	41341
ARNT.P27540.OID20432.v1	Inflammatory bowel disease	1.08	0.96	1.21	0.220618	275	46727
TJAP1.Q5JTD0.OID21477.v1	Colorectal cancer	1.06	0.97	1.16	0.220642	508	46890
FOLR1.P15328.OID21529.v1	Alzheimer's dementia	1.06	0.96	1.17	0.220698	446	33642
TEK.Q02763.OID21496.v1	Ischaemic heart disease	1.02	0.99	1.06	0.220732	3338	41341
DOK2.O60496.OID20138.v1	Parkinson's disease	0.95	0.88	1.03	0.220768	659	46802
FCRL5.Q96RD9.OID21111.v1	Amyotrophic lateral sclerosis	0.92	0.82	1.05	0.220788	264	47269
LEPR.P48357.OID20128.v1	Parkinson's disease	0.95	0.88	1.03	0.220877	659	46802
FCGR3B.O75015.OID20387.v1	Vascular dementia	1.09	0.95	1.26	0.220901	195	33907
CDH1.P12830.OID20353.v1	Major depression	1.13	0.93	1.36	0.220922	111	47229
SIT1.Q9Y3P8.OID20462.v1	Cystitis	1.05	0.97	1.15	0.220923	531	24160
ADAM8.P78325.OID21039.v1	Cystitis	1.06	0.97	1.15	0.220943	531	24160
PEAR1.Q5VY43.OID20257.v1	Inflammatory bowel disease	1.08	0.96	1.21	0.220986	275	46727
IL20RA.Q9UHF4.OID20422.v1	Cystitis	1.05	0.97	1.15	0.220993	531	24160
IGFBP4.P22692.OID21158.v1	Endometriosis	1.11	0.94	1.31	0.221002	157	24768
DARS1.P14868.OID20903.v1	Inflammatory bowel disease	1.08	0.96	1.21	0.221046	275	46727
NT5C3A.Q9H0P0.OID20553.v1	Inflammatory bowel disease	1.08	0.96	1.21	0.221052	275	46727
RARRES2.Q99969.OID20373.v1	Cystitis	1.06	0.97	1.15	0.221063	531	24160
EPHA2.P29317.OID21342.v1	Endometriosis	1.11	0.94	1.31	0.221073	157	24768
TRAF2.Q12933.OID20507.v1	Parkinson's disease	1.05	0.97	1.13	0.221078	659	46802
NELL2.Q99435.OID20706.v1	Parkinson's disease	0.95	0.88	1.03	0.221149	659	46802
OLR1.P78380.OID20183.v1	Major depression	1.12	0.93	1.35	0.221217	111	47229
ADM.P35318.OID21467.v1	Cystitis	1.06	0.97	1.16	0.221217	531	24160
CD22.P20273.OID20637.v1	Prostate cancer	1.04	0.98	1.1	0.221228	1001	20628
EPHA10.Q5JZY3.OID20840.v1	Brain/CNS cancer	1.15	0.92	1.43	0.221259	82	47507
CHIT1.Q13231.OID20312.v1	Inflammatory bowel disease	1.08	0.95	1.22	0.221304	275	46727
PDLIM7.Q9NR12.OID20729.v1	Breast cancer	1.05	0.97	1.12	0.221343	772	24086
MAP2K6.P52564.OID20552.v1	Inflammatory bowel disease	1.08	0.96	1.21	0.221346	275	46727
GKN1.Q9NS71.OID20885.v1	Vascular dementia	1.09	0.95	1.26	0.221357	195	33907
CLEC4D.Q8WXI8.OID20609.v1	Alzheimer's dementia	1.06	0.97	1.17	0.22143	446	33642
CD1C.P29017.OID21483.v1	Brain/CNS cancer	1.15	0.92	1.43	0.22143	82	47507
DCTN2.Q13561.OID21334.v1	COPD	0.97	0.93	1.02	0.221493	1998	44948
SRPK2.P78362.OID20502.v1	Gynaecological cancer	1.08	0.95	1.22	0.221585	256	25185
ATP6V1F.Q16864.OID20843.v1	Rheumatoid arthritis	1.05	0.97	1.14	0.221836	593	46310
CEBPB.P17676.OID20052.v1	Gynaecological cancer	1.08	0.95	1.22	0.221965	256	25185
GALNT10.Q86SR1.OID21371.v1	Gynaecological cancer	1.08	0.95	1.23	0.22206	256	25185
B4GAT1.O43505.OID21127.v1	Endometriosis	0.91	0.77	1.06	0.222101	157	24768
ADGRG1.Q9Y653.OID21294.v1	Parkinson's disease	1.05	0.97	1.14	0.222106	659	46802
BAMBI.Q13145.OID21267.v1	Breast cancer	1.05	0.97	1.13	0.222155	772	24086
F3.P13726.OID21440.v1	Endometriosis	0.9	0.76	1.07	0.222176	157	24768
THBD.P07204.OID20231.v1	Vascular dementia	1.09	0.95	1.26	0.222198	195	33907
TNFSF10.P50591.OID20611.v1	Rheumatoid arthritis	1.05	0.97	1.14	0.222266	593	46310
FCRL3.Q96P31.OID20443.v1	COPD	0.97	0.93	1.02	0.222289	1998	44948
XPNPEP2.O43895.OID21508.v1	Parkinson's disease	0.95	0.88	1.03	0.222292	659	46802
OSCAR.Q8IYS5.OID20776.v1	Prostate cancer	0.96	0.9	1.02	0.222294	1001	20628
TBC1D23.Q9NUY8.OID21286.v1	COPD	1.03	0.98	1.07	0.222306	1998	44948
LYN.P07948.OID21350.v1	Endometriosis	1.1	0.94	1.29	0.222456	157	24768
LAMP3.Q9UQV4.OID20638.v1	Cystitis	1.06	0.97	1.16	0.222498	531	24160
IKBKG.Q9Y6K9.OID20544.v1	Lung cancer	1.06	0.96	1.17	0.222534	403	47158
IRAG2.Q12912.OID20085.v1	Colorectal cancer	1.06	0.97	1.15	0.22255	508	46890
VMO1.Q7Z5L0.OID21381.v1	Parkinson's disease	0.95	0.88	1.03	0.222559	659	46802
RGS8.P57771.OID20454.v1	Parkinson's disease	0.95	0.88	1.03	0.222691	659	46802
SRP14.P37108.OID21324.v1	Systemic lupus erythematosus	1.11	0.94	1.32	0.22284	134	47096
EBAG9.O00559.OID20918.v1	Parkinson's disease	0.95	0.88	1.03	0.222898	659	46802
IL6ST.P40189.OID20147.v1	Multiple sclerosis	1.13	0.93	1.39	0.2229	96	47165
ERBB2.P04626.OID21520.v1	Endometriosis	1.1	0.94	1.29	0.222915	157	24768
FOXO3.O43524.OID21271.v1	Colorectal cancer	1.05	0.97	1.15	0.222984	508	46890
HGF.P14210.OID20656.v1	Prostate cancer	0.96	0.9	1.03	0.222987	1001	20628
MERTK.Q12866.OID20657.v1	Amyotrophic lateral sclerosis	0.92	0.81	1.05	0.222997	264	47269
CCL3.P10147.OID20610.v1	Schizophrenia	1.19	0.9	1.57	0.223001	54	47449
SRPK2.P78362.OID20502.v1	Colorectal cancer	1.06	0.97	1.15	0.22301	508	46890
FGF5.P12034.OID20490.v1	Brain/CNS cancer	1.16	0.92	1.46	0.223018	82	47507
TSHB.P01222.OID20129.v1	Schizophrenia	1.18	0.9	1.56	0.223036	54	47449
LPL.P06858.OID20188.v1	Vascular dementia	1.11	0.94	1.31	0.223095	195	33907
GUCA2A.Q02747.OID21101.v1	Inflammatory bowel disease	0.93	0.82	1.05	0.223102	275	46727
BACH1.O14867.OID20505.v1	Liver disease	0.94	0.86	1.04	0.223264	432	47104
CHAC2.Q8WUX2.OID21230.v1	Endometriosis	0.91	0.78	1.06	0.223282	157	24768
CCN4.O95388.OID21444.v1	Major depression	1.12	0.93	1.35	0.223328	111	47229
GP6.Q9HCN6.OID21091.v1	Liver disease	0.94	0.86	1.04	0.22334	432	47104
INHBC.P55103.OID21093.v1	Brain/CNS cancer	1.15	0.92	1.44	0.223345	82	47507
NRTN.Q99748.OID20465.v1	Rheumatoid arthritis	1.05	0.97	1.14	0.223365	593	46310
DDX58.O95786.OID21226.v1	Breast cancer	1.04	0.97	1.12	0.223375	772	24086
IRAG2.Q12912.OID20085.v1	Death	1.02	0.99	1.05	0.223472	4445	43155
NBN.O60934.OID20442.v1	Parkinson's disease	0.95	0.88	1.03	0.223485	659	46802
QDPR.P09417.OID20174.v1	Lung cancer	1.06	0.96	1.18	0.223506	403	47158
COL4A1.P02462.OID20208.v1	Colorectal cancer	1.06	0.97	1.16	0.223527	508	46890
IQGAP2.Q13576.OID21361.v1	Breast cancer	1.05	0.97	1.12	0.223583	772	24086
FKBP7.Q9Y680.OID20846.v1	Endometriosis	1.1	0.94	1.29	0.223599	157	24768
SH2B3.Q9UQQ2.OID21222.v1	Colorectal cancer	1.06	0.97	1.15	0.223661	508	46890
FCRL2.Q96LA5.OID20639.v1	Ischaemic stroke	1.05	0.97	1.12	0.223735	765	46657
CCL2.P13500.OID21004.v1	Major depression	0.89	0.74	1.07	0.223743	111	47229
CCN2.P29279.OID20709.v1	Cystitis	0.95	0.87	1.03	0.223794	531	24160
AMN.Q9BXJ7.OID20492.v1	Multiple sclerosis	1.13	0.93	1.38	0.223805	96	47165
MMP8.P22894.OID21019.v1	Major depression	1.12	0.93	1.35	0.223812	111	47229
CCL11.P51671.OID20668.v1	Endometriosis	1.1	0.94	1.3	0.223815	157	24768
LEP.P41159.OID20187.v1	Colorectal cancer	1.07	0.96	1.18	0.223831	508	46890
IL1R2.P27930.OID20757.v1	Vascular dementia	1.09	0.95	1.25	0.223856	195	33907
LEPR.P48357.OID20128.v1	Lung cancer	0.94	0.85	1.04	0.223875	403	47158
LGALS1.P09382.OID20154.v1	Cystitis	1.06	0.97	1.16	0.223877	531	24160
KLK6.Q92876.OID21526.v1	Alzheimer's dementia	0.94	0.86	1.04	0.224029	446	33642
HEXIM1.O94992.OID20589.v1	Ischaemic stroke	1.05	0.97	1.12	0.224044	765	46657
CLSTN2.Q9H4D0.OID20664.v1	Gynaecological cancer	1.08	0.95	1.23	0.224201	256	25185
MAX.P61244.OID20877.v1	Systemic lupus erythematosus	1.11	0.94	1.32	0.224207	134	47096
MYOC.Q99972.OID21121.v1	Gynaecological cancer	0.92	0.81	1.05	0.224228	256	25185
SNX9.Q9Y5X1.OID20135.v1	Major depression	1.12	0.93	1.35	0.224232	111	47229
NCF2.P19878.OID20567.v1	Gynaecological cancer	1.08	0.96	1.22	0.22426	256	25185
GZMA.P12544.OID20663.v1	Cystitis	1.05	0.97	1.15	0.224298	531	24160
IL17D.Q8TAD2.OID20481.v1	Inflammatory bowel disease	1.09	0.95	1.24	0.224322	275	46727
PDGFC.Q9NRA1.OID21183.v1	Gynaecological cancer	1.08	0.95	1.22	0.22433	256	25185
ADAM15.Q13444.OID20109.v1	Systemic lupus erythematosus	1.11	0.94	1.32	0.224336	134	47096
COL18A1.P39060.OID20332.v1	Endometriosis	1.11	0.94	1.31	0.224354	157	24768
DDR1.Q08345.OID21009.v1	Vascular dementia	1.09	0.95	1.26	0.224382	195	33907
CCS.O14618.OID20973.v1	Parkinson's disease	0.95	0.88	1.03	0.224458	659	46802
SERPINB1.P30740.OID21088.v1	Systemic lupus erythematosus	1.11	0.94	1.32	0.224478	134	47096
STXBP3.O00186.OID21240.v1	Ischaemic heart disease	1.02	0.99	1.06	0.2245	3338	41341
NCLN.Q969V3.OID20448.v1	Type 2 diabetes	0.98	0.94	1.01	0.224521	2822	43370
CRNN.Q9UBG3.OID21427.v1	Cystitis	0.95	0.87	1.03	0.224631	531	24160
IL1B.P01584.OID20427.v1	Major depression	0.89	0.74	1.07	0.224634	111	47229
MFAP3.P55082.OID20057.v1	Ischaemic stroke	1.05	0.97	1.12	0.224677	765	46657
CASP1.P29466.OID20854.v1	Vascular dementia	1.09	0.95	1.26	0.224768	195	33907
STC1.P52823.OID21014.v1	Parkinson's disease	0.95	0.88	1.03	0.224771	659	46802
TBL1X.O60907.OID21220.v1	COPD	1.03	0.98	1.07	0.224799	1998	44948
PXN.P49023.OID20822.v1	Vascular dementia	1.09	0.95	1.26	0.224818	195	33907
PROK1.P58294.OID20543.v1	Inflammatory bowel disease	1.1	0.94	1.29	0.224856	275	46727
CNTN2.Q02246.OID21426.v1	Gynaecological cancer	0.92	0.81	1.05	0.224912	256	25185
IL24.Q13007.OID20440.v1	Alzheimer's dementia	1.06	0.97	1.16	0.224946	446	33642
IL19.Q9UHD0.OID20158.v1	Schizophrenia	1.19	0.9	1.56	0.224979	54	47449
SIRPA.P78324.OID20304.v1	Schizophrenia	0.85	0.65	1.11	0.224984	54	47449
MOG.Q16653.OID21384.v1	Colorectal cancer	1.06	0.97	1.16	0.22502	508	46890
CRISP2.P16562.OID21456.v1	Alzheimer's dementia	0.94	0.84	1.04	0.225095	446	33642
ARID4B.Q4LE39.OID20803.v1	Systemic lupus erythematosus	1.11	0.94	1.31	0.225233	134	47096
ADGRB3.O60242.OID20974.v1	Multiple sclerosis	0.88	0.72	1.08	0.225243	96	47165
TNFRSF10B.O14763.OID20981.v1	Endometriosis	1.11	0.94	1.31	0.225294	157	24768
SEMA3F.Q13275.OID20186.v1	Brain/CNS cancer	1.15	0.92	1.44	0.225357	82	47507
GRK5.P34947.OID20066.v1	Inflammatory bowel disease	1.08	0.96	1.21	0.225432	275	46727
IL15RA.Q13261.OID20498.v1	Colorectal cancer	1.06	0.97	1.16	0.225516	508	46890
IRAG2.Q12912.OID20085.v1	Vascular dementia	0.92	0.79	1.06	0.225549	195	33907
AGRP.O00253.OID20658.v1	Parkinson's disease	0.95	0.88	1.03	0.22558	659	46802
TPT1.P13693.OID20476.v1	Breast cancer	0.96	0.89	1.03	0.225586	772	24086
ANXA11.P50995.OID20583.v1	Endometriosis	1.1	0.94	1.29	0.225637	157	24768
MAD1L1.Q9Y6D9.OID20904.v1	Multiple sclerosis	1.13	0.93	1.38	0.225658	96	47165
CCL8.P80075.OID21466.v1	Major depression	0.89	0.74	1.07	0.225823	111	47229
SNAP29.O95721.OID21506.v1	Colorectal cancer	1.06	0.97	1.15	0.22588	508	46890
DNAJA2.O60884.OID20627.v1	Gynaecological cancer	1.08	0.95	1.22	0.225916	256	25185
IDS.P22304.OID20619.v1	Prostate cancer	1.04	0.98	1.11	0.225974	1001	20628
SIRPB1.O00241.OID20739.v1	Alzheimer's dementia	1.06	0.96	1.16	0.225977	446	33642
F3.P13726.OID21440.v1	Schizophrenia	0.84	0.63	1.12	0.225981	54	47449
MSR1.P21757.OID21063.v1	Prostate cancer	0.96	0.9	1.03	0.225982	1001	20628
MET.P08581.OID20269.v1	Major depression	0.89	0.74	1.08	0.226157	111	47229
CD59.P13987.OID20339.v1	Brain/CNS cancer	1.16	0.91	1.47	0.226195	82	47507
CD200R1.Q8TD46.OID20595.v1	Alzheimer's dementia	0.94	0.86	1.04	0.226271	446	33642
CLPP.Q16740.OID20910.v1	Gynaecological cancer	1.08	0.95	1.22	0.226297	256	25185
TNFRSF6B.O95407.OID20964.v1	Parkinson's disease	0.95	0.88	1.03	0.226309	659	46802
IL11.P20809.OID20455.v1	Prostate cancer	1.04	0.98	1.11	0.226341	1001	20628
RAB37.Q96AX2.OID20425.v1	Cystitis	0.95	0.87	1.03	0.22637	531	24160
PMVK.Q15126.OID20850.v1	Colorectal cancer	1.06	0.97	1.15	0.226373	508	46890
ATP6V1D.Q9Y5K8.OID21341.v1	Lung cancer	0.94	0.85	1.04	0.226448	403	47158
AOC3.Q16853.OID20389.v1	Vascular dementia	1.1	0.94	1.27	0.226449	195	33907
CEACAM5.P06731.OID21171.v1	Systemic lupus erythematosus	1.11	0.94	1.32	0.22647	134	47096
PLAT.P00750.OID20247.v1	Colorectal cancer	0.94	0.86	1.04	0.226471	508	46890
KCNIP4.Q6PIL6.OID20813.v1	Multiple sclerosis	0.88	0.72	1.08	0.226573	96	47165
CD109.Q6YHK3.OID21108.v1	Major depression	1.12	0.93	1.36	0.226607	111	47229
STK4.Q13043.OID20140.v1	Multiple sclerosis	0.88	0.72	1.08	0.22666	96	47165
HYAL1.Q12794.OID20357.v1	Parkinson's disease	0.95	0.88	1.03	0.226739	659	46802
TYRO3.Q06418.OID20161.v1	Gynaecological cancer	1.08	0.95	1.22	0.226756	256	25185
SRPK2.P78362.OID20502.v1	Breast cancer	1.04	0.97	1.12	0.226778	772	24086
FCGR2B.P31994.OID21215.v1	Prostate cancer	1.04	0.98	1.11	0.226794	1001	20628
IL6R.P08887.OID20385.v1	Colorectal cancer	1.06	0.97	1.15	0.226801	508	46890
AOC1.P19801.OID20452.v1	Inflammatory bowel disease	1.08	0.96	1.21	0.226812	275	46727
NUDT5.Q9UKK9.OID21115.v1	Colorectal cancer	1.06	0.97	1.16	0.226844	508	46890
IGFBP6.P24592.OID20413.v1	Systemic lupus erythematosus	1.13	0.93	1.37	0.22697	134	47096
IDI2.Q9BXS1.OID20823.v1	Colorectal cancer	0.95	0.87	1.03	0.22703	508	46890
HYAL1.Q12794.OID20357.v1	Systemic lupus erythematosus	1.11	0.94	1.32	0.227118	134	47096
UMOD.P07911.OID20237.v1	Schizophrenia	0.84	0.64	1.11	0.227125	54	47449
SCG2.P13521.OID21400.v1	Lung cancer	1.06	0.96	1.17	0.2272	403	47158
TFF2.Q03403.OID20787.v1	Parkinson's disease	0.95	0.88	1.03	0.227235	659	46802
PROK1.P58294.OID20543.v1	Systemic lupus erythematosus	1.13	0.92	1.39	0.227265	134	47096
FASLG.P48023.OID20665.v1	Systemic lupus erythematosus	0.9	0.75	1.07	0.227268	134	47096
PRKAB1.Q9Y478.OID20444.v1	Colorectal cancer	1.06	0.97	1.15	0.227353	508	46890
CD14.P08571.OID20378.v1	Breast cancer	1.05	0.97	1.12	0.227361	772	24086
IGSF8.Q969P0.OID20167.v1	Colorectal cancer	1.06	0.97	1.15	0.227363	508	46890
ATXN10.Q9UBB4.OID20865.v1	Ischaemic heart disease	1.02	0.99	1.06	0.227368	3338	41341
RUVBL1.Q9Y265.OID21211.v1	Inflammatory bowel disease	0.93	0.83	1.05	0.227437	275	46727
AMBP.P02760.OID21413.v1	Alzheimer's dementia	1.06	0.96	1.17	0.227445	446	33642
IL22RA1.Q8N6P7.OID20449.v1	Breast cancer	0.96	0.89	1.03	0.227452	772	24086
MAGED1.Q9Y5V3.OID21181.v1	Cystitis	0.95	0.87	1.03	0.2275	531	24160
MFAP3.P55082.OID20057.v1	Parkinson's disease	0.95	0.88	1.03	0.227507	659	46802
PROK1.P58294.OID20543.v1	Multiple sclerosis	0.86	0.67	1.1	0.227525	96	47165
FKBP1B.P68106.OID20618.v1	Ischaemic heart disease	1.02	0.99	1.06	0.227541	3338	41341
PPP3R1.P63098.OID20902.v1	Major depression	1.12	0.93	1.35	0.227607	111	47229
CCL24.O00175.OID20772.v1	Systemic lupus erythematosus	1.11	0.94	1.32	0.227644	134	47096
RARRES1.P49788.OID21177.v1	Schizophrenia	1.18	0.9	1.55	0.227667	54	47449
LRRC25.Q8N386.OID21333.v1	Gynaecological cancer	1.08	0.95	1.23	0.227677	256	25185
PIK3AP1.Q6ZUJ8.OID20587.v1	Ischaemic stroke	0.96	0.89	1.03	0.227741	765	46657
ITGB1BP2.Q9UKP3.OID20112.v1	Major depression	1.12	0.93	1.35	0.227754	111	47229
WIF1.Q9Y5W5.OID21464.v1	Colorectal cancer	0.95	0.87	1.04	0.227755	508	46890
SLC27A4.Q6P1M0.OID20814.v1	Breast cancer	1.05	0.97	1.12	0.227757	772	24086
UMOD.P07911.OID20237.v1	Major depression	0.89	0.73	1.08	0.227787	111	47229
C1QTNF1.Q9BXJ1.OID20367.v1	Endometriosis	1.1	0.94	1.3	0.227816	157	24768
DCTPP1.Q9H773.OID20148.v1	Breast cancer	0.96	0.89	1.03	0.227855	772	24086
PLA2G2A.P14555.OID20274.v1	Multiple sclerosis	1.13	0.92	1.39	0.2279	96	47165
TNF.P01375.OID21237.v1	Colorectal cancer	1.06	0.97	1.16	0.2279	508	46890
MUC13.Q9H3R2.OID20866.v1	Multiple sclerosis	0.88	0.72	1.08	0.227987	96	47165
CLTA.P09496.OID20118.v1	Ischaemic stroke	1.04	0.97	1.12	0.227988	765	46657
ANXA11.P50995.OID20583.v1	Inflammatory bowel disease	1.08	0.96	1.21	0.228088	275	46727
OLR1.P78380.OID20183.v1	Colorectal cancer	1.05	0.97	1.15	0.22811	508	46890
COMP.P49747.OID20405.v1	Systemic lupus erythematosus	0.9	0.75	1.07	0.228132	134	47096
CA4.P22748.OID20241.v1	Breast cancer	1.04	0.97	1.12	0.228167	772	24086
CTSL.P07711.OID20228.v1	Breast cancer	0.96	0.89	1.03	0.228256	772	24086
TNNI3.P19429.OID20050.v1	Colorectal cancer	0.95	0.87	1.03	0.228311	508	46890
FCGR2A.P12318.OID20391.v1	Endometriosis	1.1	0.94	1.29	0.228312	157	24768
LGMN.Q99538.OID20773.v1	Multiple sclerosis	1.13	0.93	1.38	0.228345	96	47165
PDGFA.P04085.OID20313.v1	Parkinson's disease	0.95	0.88	1.03	0.228368	659	46802
DEFA1_DEFA1B.P59665.OID20344.v1	Parkinson's disease	1.05	0.97	1.13	0.228381	659	46802
LACTB2.Q53H82.OID20150.v1	Amyotrophic lateral sclerosis	1.08	0.95	1.22	0.228384	264	47269
KLB.Q86Z14.OID20888.v1	Schizophrenia	1.18	0.9	1.54	0.228412	54	47449
NOTCH1.P46531.OID20311.v1	Colorectal cancer	0.95	0.87	1.03	0.228452	508	46890
GDNF.P39905.OID20861.v1	Major depression	0.89	0.73	1.08	0.228468	111	47229
CPA2.P48052.OID21060.v1	Liver disease	1.06	0.96	1.17	0.228495	432	47104
HMOX1.P09601.OID20217.v1	Prostate cancer	1.04	0.98	1.11	0.228608	1001	20628
FLT3LG.P49771.OID20661.v1	Parkinson's disease	0.95	0.88	1.03	0.228625	659	46802
CNTN5.O94779.OID21006.v1	Schizophrenia	0.84	0.63	1.12	0.228695	54	47449
CNPY2.Q9Y2B0.OID20069.v1	Ischaemic stroke	1.04	0.97	1.12	0.228704	765	46657
IFNGR1.P15260.OID20678.v1	Parkinson's disease	0.95	0.88	1.03	0.228721	659	46802
STAT5B.P51692.OID21277.v1	Systemic lupus erythematosus	1.11	0.94	1.31	0.228849	134	47096
TFPI2.P48307.OID21512.v1	Breast cancer	1.05	0.97	1.13	0.228897	772	24086
EPHA1.P21709.OID20677.v1	Lung cancer	1.07	0.96	1.18	0.228967	403	47158
OXT.P01178.OID21047.v1	Prostate cancer	0.96	0.9	1.02	0.229013	1001	20628
APRT.P07741.OID20927.v1	Gynaecological cancer	1.08	0.95	1.22	0.229033	256	25185
TGFBR2.P37173.OID21493.v1	Multiple sclerosis	1.14	0.92	1.41	0.229044	96	47165
EGF.P01133.OID20698.v1	Endometriosis	1.1	0.94	1.29	0.229055	157	24768
NUB1.Q9Y5A7.OID20510.v1	Alzheimer's dementia	0.94	0.86	1.04	0.229065	446	33642
PPP1R2.P41236.OID20176.v1	Ischaemic stroke	1.05	0.97	1.12	0.229135	765	46657
SCARB1.Q8WTV0.OID20805.v1	Systemic lupus erythematosus	1.11	0.94	1.31	0.229269	134	47096
PFKFB2.O60825.OID21356.v1	COPD	1.03	0.98	1.07	0.229304	1998	44948
TBCC.Q15814.OID20942.v1	Death	1.02	0.99	1.05	0.229322	4445	43155
SETMAR.Q53H47.OID20948.v1	Inflammatory bowel disease	1.08	0.95	1.22	0.229385	275	46727
MGMT.P16455.OID20588.v1	Ischaemic heart disease	1.02	0.99	1.06	0.229422	3338	41341
UMOD.P07911.OID20237.v1	Alzheimer's dementia	0.94	0.85	1.04	0.229464	446	33642
PDCD6.O75340.OID20163.v1	Alzheimer's dementia	1.06	0.96	1.16	0.22947	446	33642
OMD.Q99983.OID20725.v1	Cystitis	0.95	0.87	1.03	0.229479	531	24160
KIT.P10721.OID20370.v1	COPD	0.97	0.93	1.02	0.229491	1998	44948
GGH.Q92820.OID20416.v1	Breast cancer	1.04	0.97	1.12	0.229495	772	24086
ITGAV.P06756.OID21416.v1	Alzheimer's dementia	0.94	0.86	1.04	0.229515	446	33642
AKR1B1.P15121.OID21244.v1	Amyotrophic lateral sclerosis	1.08	0.95	1.22	0.229525	264	47269
CA14.Q9ULX7.OID21401.v1	Schizophrenia	0.84	0.64	1.11	0.229632	54	47449
F3.P13726.OID21440.v1	Brain/CNS cancer	0.86	0.68	1.1	0.229647	82	47507
AGXT.P21549.OID20139.v1	Vascular dementia	1.09	0.95	1.26	0.229672	195	33907
APOH.P02749.OID21072.v1	Inflammatory bowel disease	0.93	0.83	1.05	0.229677	275	46727
PQBP1.O60828.OID21172.v1	Parkinson's disease	0.95	0.88	1.03	0.229713	659	46802
NOMO1.Q15155.OID21106.v1	Prostate cancer	0.96	0.9	1.02	0.229772	1001	20628
MAEA.Q7L5Y9.OID21206.v1	Type 2 diabetes	1.02	0.99	1.06	0.229801	2822	43370
COL1A1.P02452.OID20335.v1	Ischaemic heart disease	0.98	0.95	1.01	0.229909	3338	41341
EIF4EBP1.Q13541.OID20162.v1	Rheumatoid arthritis	1.05	0.97	1.14	0.22999	593	46310
GFAP.P14136.OID21247.v1	Schizophrenia	1.2	0.89	1.61	0.229992	54	47449
CLPS.P04118.OID21156.v1	Parkinson's disease	0.95	0.89	1.03	0.230084	659	46802
CEP20.Q96NB1.OID21209.v1	Endometriosis	1.1	0.94	1.29	0.230101	157	24768
REG3A.Q06141.OID20258.v1	Breast cancer	0.96	0.89	1.03	0.230106	772	24086
GOPC.Q9HD26.OID20551.v1	Amyotrophic lateral sclerosis	1.08	0.95	1.22	0.230114	264	47269
PDGFC.Q9NRA1.OID21183.v1	Breast cancer	1.04	0.97	1.12	0.230139	772	24086
CD2AP.Q9Y5K6.OID20177.v1	Prostate cancer	1.04	0.98	1.11	0.230148	1001	20628
HS6ST1.O60243.OID21441.v1	COPD	0.97	0.93	1.02	0.230203	1998	44948
SIGLEC9.Q9Y336.OID21390.v1	Ischaemic stroke	1.05	0.97	1.12	0.230328	765	46657
NOTCH3.Q9UM47.OID20253.v1	Gynaecological cancer	0.92	0.81	1.05	0.230364	256	25185
IL17RB.Q9NRM6.OID20585.v1	Multiple sclerosis	1.13	0.92	1.38	0.230406	96	47165
STXBP3.O00186.OID21240.v1	Gynaecological cancer	1.08	0.95	1.22	0.230465	256	25185
CD70.P32970.OID20599.v1	Inflammatory bowel disease	1.08	0.95	1.22	0.230465	275	46727
ABHD14B.Q96IU4.OID20921.v1	Parkinson's disease	0.95	0.88	1.03	0.230476	659	46802
STIP1.P31948.OID21077.v1	Ischaemic stroke	1.04	0.97	1.12	0.230488	765	46657
IL6R.P08887.OID20385.v1	Breast cancer	1.04	0.97	1.12	0.23058	772	24086
SPINK5.Q9NQ38.OID21148.v1	Amyotrophic lateral sclerosis	1.08	0.95	1.22	0.230593	264	47269
APP.P05067.OID21070.v1	Breast cancer	1.04	0.97	1.12	0.230705	772	24086
PLA2G1B.P04054.OID20252.v1	Vascular dementia	1.09	0.95	1.25	0.230716	195	33907
LYPD3.O95274.OID21530.v1	Endometriosis	1.1	0.94	1.28	0.230831	157	24768
MGMT.P16455.OID20588.v1	Amyotrophic lateral sclerosis	1.08	0.95	1.22	0.230871	264	47269
IL17F.Q96PD4.OID20456.v1	COPD	1.03	0.98	1.07	0.23101	1998	44948
GZMB.P10144.OID20604.v1	Alzheimer's dementia	0.94	0.86	1.04	0.231014	446	33642
VEGFD.O43915.OID20662.v1	Endometriosis	1.1	0.94	1.29	0.231077	157	24768
CEP20.Q96NB1.OID21209.v1	Lung cancer	1.06	0.96	1.17	0.231115	403	47158
ROBO2.Q9HCK4.OID21007.v1	Multiple sclerosis	0.88	0.71	1.09	0.231134	96	47165
ITGB7.P26010.OID21393.v1	Systemic lupus erythematosus	1.11	0.94	1.32	0.231143	134	47096
MPO.P05164.OID21100.v1	Cystitis	1.05	0.97	1.15	0.231157	531	24160
RTBDN.Q9BSG5.OID21343.v1	Major depression	1.12	0.93	1.36	0.231193	111	47229
SERPINA9.Q86WD7.OID21284.v1	Prostate cancer	0.96	0.9	1.02	0.231226	1001	20628
CD22.P20273.OID20637.v1	Schizophrenia	1.18	0.9	1.56	0.231256	54	47449
AMN.Q9BXJ7.OID20492.v1	Lung cancer	1.06	0.96	1.18	0.231273	403	47158
SDC1.P18827.OID20169.v1	Schizophrenia	1.19	0.9	1.57	0.2313	54	47449
YES1.P07947.OID21348.v1	Major depression	1.12	0.93	1.35	0.231325	111	47229
DCBLD2.Q96PD2.OID21474.v1	Breast cancer	0.96	0.89	1.03	0.231376	772	24086
CTSH.P09668.OID20113.v1	Prostate cancer	0.96	0.9	1.02	0.231392	1001	20628
FGF2.P09038.OID20503.v1	Colorectal cancer	1.06	0.97	1.15	0.231392	508	46890
PRL.P01236.OID21033.v1	Brain/CNS cancer	0.87	0.7	1.09	0.231427	82	47507
PRKCQ.Q04759.OID20468.v1	Multiple sclerosis	0.89	0.72	1.08	0.231443	96	47165
NUCB2.P80303.OID21448.v1	Parkinson's disease	0.95	0.88	1.03	0.231471	659	46802
EPHA1.P21709.OID20677.v1	Vascular dementia	1.1	0.94	1.28	0.231481	195	33907
MMP8.P22894.OID21019.v1	Amyotrophic lateral sclerosis	1.08	0.95	1.22	0.231513	264	47269
VASH1.Q7L8A9.OID20516.v1	Systemic lupus erythematosus	1.11	0.94	1.31	0.23152	134	47096
NDRG1.Q92597.OID20792.v1	Vascular dementia	1.09	0.95	1.26	0.231602	195	33907
IGSF3.O75054.OID21312.v1	Alzheimer's dementia	0.94	0.86	1.04	0.231636	446	33642
SNCG.O76070.OID20971.v1	Vascular dementia	1.09	0.94	1.26	0.231645	195	33907
SPINK6.Q6UWN8.OID21450.v1	Cystitis	0.95	0.87	1.03	0.231674	531	24160
SORT1.Q99523.OID20213.v1	Endometriosis	1.1	0.94	1.29	0.231721	157	24768
LAG3.P18627.OID21315.v1	Lung cancer	0.94	0.85	1.04	0.231739	403	47158
HAGH.Q16775.OID21459.v1	Major depression	0.89	0.73	1.08	0.231768	111	47229
AMBP.P02760.OID21413.v1	Prostate cancer	0.96	0.9	1.03	0.231782	1001	20628
SRC.P12931.OID21521.v1	Ischaemic heart disease	1.02	0.99	1.06	0.231787	3338	41341
DAG1.Q14118.OID20774.v1	Alzheimer's dementia	0.94	0.86	1.04	0.231803	446	33642
DFFA.O00273.OID20620.v1	Amyotrophic lateral sclerosis	1.08	0.95	1.22	0.231895	264	47269
IKZF2.Q9UKS7.OID21213.v1	Breast cancer	0.96	0.89	1.03	0.231994	772	24086
TACC3.Q9Y6A5.OID21285.v1	Rheumatoid arthritis	1.05	0.97	1.14	0.232013	593	46310
TCL1A.P56279.OID20987.v1	Breast cancer	0.96	0.89	1.03	0.232046	772	24086
AHSP.Q9NZD4.OID21078.v1	COPD	1.03	0.98	1.08	0.232062	1998	44948
HNMT.P50135.OID20975.v1	Colorectal cancer	1.06	0.97	1.16	0.232066	508	46890
CCL25.O15444.OID20674.v1	Major depression	1.12	0.93	1.36	0.232079	111	47229
CRNN.Q9UBG3.OID21427.v1	Ischaemic heart disease	0.98	0.94	1.01	0.232108	3338	41341
DDAH1.O94760.OID21299.v1	Amyotrophic lateral sclerosis	1.08	0.95	1.22	0.232275	264	47269
SLC39A5.Q6ZMH5.OID20539.v1	Prostate cancer	0.96	0.9	1.03	0.232332	1001	20628
ACP6.Q9NPH0.OID21432.v1	Colorectal cancer	1.05	0.97	1.15	0.232382	508	46890
COL18A1.P39060.OID20332.v1	Gynaecological cancer	1.08	0.95	1.24	0.232418	256	25185
SIGLEC9.Q9Y336.OID21390.v1	Schizophrenia	1.18	0.9	1.54	0.232492	54	47449
ECE1.P42892.OID20891.v1	Ischaemic heart disease	0.98	0.95	1.01	0.232495	3338	41341
AHCY.P23526.OID20199.v1	Colorectal cancer	1.05	0.97	1.15	0.232538	508	46890
PRKCQ.Q04759.OID20468.v1	Liver disease	0.94	0.86	1.04	0.232549	432	47104
PLXDC1.Q8IUK5.OID21258.v1	Prostate cancer	1.04	0.98	1.11	0.232579	1001	20628
IL2RB.P14784.OID20450.v1	Colorectal cancer	0.95	0.87	1.03	0.232599	508	46890
FLI1.Q01543.OID21239.v1	Alzheimer's dementia	0.94	0.86	1.04	0.232637	446	33642
TARBP2.Q15633.OID20870.v1	Systemic lupus erythematosus	1.11	0.94	1.31	0.232639	134	47096
SORD.Q00796.OID21453.v1	Prostate cancer	1.04	0.98	1.11	0.232643	1001	20628
TFPI.P10646.OID20388.v1	Systemic lupus erythematosus	1.11	0.93	1.32	0.232645	134	47096
ITGB6.P18564.OID20493.v1	Brain/CNS cancer	0.87	0.69	1.09	0.232653	82	47507
KIFBP.Q96EK5.OID21320.v1	Multiple sclerosis	0.89	0.73	1.08	0.232653	96	47165
MATN2.O00339.OID20767.v1	Schizophrenia	1.18	0.9	1.56	0.23266	54	47449
PDGFA.P04085.OID20313.v1	Systemic lupus erythematosus	1.11	0.94	1.31	0.232662	134	47096
ENAH.Q8N8S7.OID20497.v1	Major depression	1.12	0.93	1.35	0.232712	111	47229
PPME1.Q9Y570.OID21347.v1	Major depression	0.89	0.74	1.08	0.232734	111	47229
PARP1.P09874.OID20500.v1	Alzheimer's dementia	0.94	0.86	1.04	0.232743	446	33642
VWA1.Q6PCB0.OID21421.v1	Prostate cancer	0.96	0.9	1.03	0.232754	1001	20628
CD8A.P01732.OID21018.v1	Systemic lupus erythematosus	0.9	0.76	1.07	0.232761	134	47096
COX5B.P10606.OID21297.v1	Amyotrophic lateral sclerosis	1.08	0.95	1.22	0.232797	264	47269
LBP.P18428.OID20355.v1	Prostate cancer	0.96	0.91	1.02	0.232912	1001	20628
NUDT5.Q9UKK9.OID21115.v1	Parkinson's disease	0.95	0.88	1.03	0.233004	659	46802
PLA2G15.Q8NCC3.OID21473.v1	Major depression	1.12	0.93	1.35	0.233005	111	47229
SIT1.Q9Y3P8.OID20462.v1	Vascular dementia	1.09	0.95	1.25	0.233016	195	33907
RET.P07949.OID21346.v1	Colorectal cancer	0.95	0.87	1.04	0.233081	508	46890
LTA4H.P09960.OID21452.v1	Multiple sclerosis	1.13	0.93	1.37	0.233084	96	47165
RSPO3.Q9BXY4.OID21415.v1	Gynaecological cancer	1.09	0.95	1.24	0.233103	256	25185
AXL.P30530.OID20363.v1	Gynaecological cancer	1.08	0.95	1.23	0.233174	256	25185
FADD.Q13158.OID20151.v1	Death	1.02	0.99	1.05	0.233226	4445	43155
NCK2.O43639.OID20683.v1	Ischaemic stroke	1.04	0.97	1.12	0.233231	765	46657
IL18.Q14116.OID20694.v1	Vascular dementia	1.09	0.94	1.27	0.233231	195	33907
MAD1L1.Q9Y6D9.OID20904.v1	Colorectal cancer	1.06	0.97	1.15	0.233253	508	46890
LHPP.Q9H008.OID20749.v1	Breast cancer	1.04	0.97	1.12	0.233279	772	24086
SIT1.Q9Y3P8.OID20462.v1	Endometriosis	0.91	0.78	1.06	0.23333	157	24768
IL17F.Q96PD4.OID20456.v1	Vascular dementia	1.09	0.95	1.26	0.23335	195	33907
CD300LF.Q8TDQ1.OID21469.v1	Gynaecological cancer	1.08	0.95	1.22	0.233389	256	25185
RGMA.Q96B86.OID21065.v1	Vascular dementia	1.09	0.95	1.26	0.233428	195	33907
PLAU.P00749.OID21124.v1	Multiple sclerosis	0.88	0.72	1.08	0.233469	96	47165
CTRC.Q99895.OID20752.v1	Colorectal cancer	1.05	0.97	1.15	0.233529	508	46890
PON3.Q15166.OID20777.v1	Colorectal cancer	0.95	0.87	1.04	0.233551	508	46890
PLA2G4A.P47712.OID20685.v1	Rheumatoid arthritis	1.05	0.97	1.14	0.233553	593	46310
CEACAM5.P06731.OID21171.v1	Endometriosis	1.1	0.94	1.29	0.233596	157	24768
APOH.P02749.OID21072.v1	Cystitis	1.05	0.97	1.15	0.233612	531	24160
KLK6.Q92876.OID21526.v1	Cystitis	1.05	0.97	1.15	0.233635	531	24160
CCL11.P51671.OID20668.v1	Cystitis	0.95	0.86	1.04	0.233671	531	24160
SCG2.P13521.OID21400.v1	Brain/CNS cancer	1.14	0.92	1.43	0.233699	82	47507
CLEC1A.Q8NC01.OID20099.v1	Alzheimer's dementia	1.06	0.96	1.16	0.233705	446	33642
IL3RA.P26951.OID20461.v1	Inflammatory bowel disease	1.08	0.95	1.22	0.233717	275	46727
EGF.P01133.OID20698.v1	Colorectal cancer	0.95	0.87	1.03	0.233769	508	46890
DAB2.P98082.OID21428.v1	Ischaemic stroke	1.04	0.97	1.12	0.233806	765	46657
AXIN1.O15169.OID20582.v1	Inflammatory bowel disease	1.07	0.95	1.21	0.23382	275	46727
BOC.Q9BWV1.OID20116.v1	Ischaemic heart disease	0.98	0.95	1.01	0.233899	3338	41341
BRK1.Q8WUW1.OID20883.v1	Gynaecological cancer	1.08	0.95	1.22	0.233944	256	25185
YES1.P07947.OID21348.v1	Amyotrophic lateral sclerosis	1.08	0.95	1.21	0.233951	264	47269
TBCC.Q15814.OID20942.v1	Colorectal cancer	1.05	0.97	1.15	0.233996	508	46890
OSM.P13725.OID20574.v1	Amyotrophic lateral sclerosis	1.08	0.95	1.22	0.234014	264	47269
IRAK1.P51617.OID20485.v1	Systemic lupus erythematosus	1.11	0.94	1.31	0.234046	134	47096
HK2.P52789.OID20065.v1	Vascular dementia	0.92	0.8	1.06	0.234067	195	33907
CDON.Q4KMG0.OID20754.v1	Major depression	0.89	0.74	1.08	0.234189	111	47229
PVALB.P20472.OID21420.v1	Amyotrophic lateral sclerosis	1.08	0.95	1.22	0.234222	264	47269
DSG3.P32926.OID21460.v1	Cystitis	1.05	0.97	1.15	0.234225	531	24160
CLIP2.Q9UDT6.OID20559.v1	Breast cancer	1.04	0.97	1.12	0.23427	772	24086
STX4.Q12846.OID21326.v1	Major depression	1.12	0.93	1.35	0.234304	111	47229
WNT9A.O14904.OID20460.v1	Inflammatory bowel disease	1.08	0.95	1.24	0.234313	275	46727
FABP4.P15090.OID20245.v1	Schizophrenia	1.19	0.89	1.58	0.234317	54	47449
OSM.P13725.OID20574.v1	Major depression	1.12	0.93	1.35	0.234367	111	47229
FOLR3.P41439.OID21485.v1	Vascular dementia	1.09	0.94	1.26	0.23439	195	33907
SAMD9L.Q8IVG5.OID20536.v1	Ischaemic stroke	1.04	0.97	1.12	0.234392	765	46657
LPL.P06858.OID20188.v1	Gynaecological cancer	0.93	0.82	1.05	0.234403	256	25185
GOLM2.Q6P4E1.OID21044.v1	Major depression	1.12	0.93	1.35	0.234405	111	47229
AMIGO2.Q86SJ2.OID21370.v1	Alzheimer's dementia	0.94	0.86	1.04	0.234477	446	33642
RSPO1.Q2MKA7.OID20938.v1	Cystitis	0.95	0.87	1.03	0.23451	531	24160
CD1C.P29017.OID21483.v1	Gynaecological cancer	0.93	0.82	1.05	0.234592	256	25185
KCNIP4.Q6PIL6.OID20813.v1	Endometriosis	1.1	0.94	1.28	0.234615	157	24768
FGF19.O95750.OID20715.v1	Systemic lupus erythematosus	1.11	0.93	1.32	0.234632	134	47096
LIF.P15018.OID20824.v1	Systemic lupus erythematosus	1.11	0.94	1.31	0.234663	134	47096
PAPPA.Q13219.OID20421.v1	Prostate cancer	0.96	0.9	1.02	0.234779	1001	20628
NPPC.P23582.OID20568.v1	Cystitis	1.05	0.97	1.15	0.234884	531	24160
PADI4.Q9UM07.OID20832.v1	Colorectal cancer	1.05	0.97	1.15	0.234936	508	46890
ANKRD54.Q6NXT1.OID21162.v1	Endometriosis	1.1	0.94	1.28	0.234977	157	24768
SELE.P16581.OID20290.v1	Parkinson's disease	0.95	0.88	1.03	0.234994	659	46802
IL7.P13232.OID20535.v1	Lung cancer	1.06	0.96	1.17	0.235039	403	47158
CDC37.Q16543.OID21470.v1	Lung cancer	1.06	0.96	1.17	0.235057	403	47158
CTSV.O60911.OID21405.v1	Breast cancer	1.05	0.97	1.13	0.23508	772	24086
ICAM1.P05362.OID20411.v1	Amyotrophic lateral sclerosis	1.08	0.95	1.22	0.235105	264	47269
SULT1A1.P50225.OID21031.v1	Type 2 diabetes	1.02	0.99	1.06	0.235163	2822	43370
ZBTB16.Q05516.OID21205.v1	Major depression	1.12	0.93	1.35	0.235164	111	47229
IRAK4.Q9NWZ3.OID20577.v1	Death	1.02	0.99	1.05	0.235179	4445	43155
SIRPB1.O00241.OID20739.v1	Breast cancer	0.96	0.89	1.03	0.235189	772	24086
TNXB.P22105.OID21107.v1	Lung cancer	1.06	0.96	1.17	0.235238	403	47158
ABL1.P00519.OID21280.v1	Gynaecological cancer	1.08	0.95	1.22	0.235289	256	25185
ST3GAL1.Q11201.OID21322.v1	Systemic lupus erythematosus	1.12	0.93	1.34	0.235316	134	47096
MZT1.Q08AG7.OID21186.v1	COPD	1.03	0.98	1.07	0.235319	1998	44948
DAB2.P98082.OID21428.v1	Gynaecological cancer	1.08	0.95	1.22	0.23536	256	25185
S100P.P25815.OID20103.v1	Systemic lupus erythematosus	1.11	0.93	1.32	0.235381	134	47096
EPCAM.P16422.OID20743.v1	Vascular dementia	0.92	0.79	1.06	0.235461	195	33907
TAFA5.Q7Z5A7.OID21321.v1	Multiple sclerosis	1.13	0.92	1.4	0.235466	96	47165
NPPC.P23582.OID20568.v1	Brain/CNS cancer	1.16	0.91	1.49	0.235544	82	47507
COL4A1.P02462.OID20208.v1	Systemic lupus erythematosus	1.11	0.94	1.31	0.235605	134	47096
HS3ST3B1.Q9Y662.OID21303.v1	Liver disease	0.94	0.86	1.04	0.235679	432	47104
CD164.Q04900.OID21080.v1	Parkinson's disease	0.95	0.88	1.03	0.235691	659	46802
CD34.P28906.OID21025.v1	Schizophrenia	0.85	0.65	1.11	0.235729	54	47449
PLA2G4A.P47712.OID20685.v1	Ischaemic stroke	1.04	0.97	1.12	0.235798	765	46657
CREG1.O75629.OID21515.v1	Prostate cancer	0.96	0.91	1.02	0.235854	1001	20628
FCGR3B.O75015.OID20387.v1	Amyotrophic lateral sclerosis	0.93	0.82	1.05	0.235908	264	47269
CDHR1.Q96JP9.OID20808.v1	Rheumatoid arthritis	1.05	0.97	1.14	0.235926	593	46310
CTSO.P43234.OID20660.v1	Prostate cancer	0.96	0.91	1.02	0.235955	1001	20628
IL1RL1.Q01638.OID20250.v1	Amyotrophic lateral sclerosis	0.92	0.81	1.05	0.235985	264	47269
NOS3.P29474.OID20834.v1	Major depression	1.12	0.93	1.35	0.236006	111	47229
IL17F.Q96PD4.OID20456.v1	Breast cancer	1.04	0.97	1.12	0.236057	772	24086
BANK1.Q8NDB2.OID20594.v1	Death	0.98	0.95	1.01	0.236156	4445	43155
QPCT.Q16769.OID20320.v1	Parkinson's disease	0.95	0.88	1.03	0.236187	659	46802
ESM1.Q9NQ30.OID20758.v1	Brain/CNS cancer	0.87	0.7	1.09	0.236281	82	47507
ERBIN.Q96RT1.OID21323.v1	Gynaecological cancer	1.08	0.95	1.22	0.236352	256	25185
NEFL.P07196.OID20871.v1	Schizophrenia	1.21	0.88	1.65	0.236355	54	47449
CNTN4.Q8IWV2.OID21117.v1	Cystitis	0.95	0.87	1.04	0.236401	531	24160
FCGR2B.P31994.OID21215.v1	Liver disease	1.06	0.96	1.16	0.236401	432	47104
CPXM1.Q96SM3.OID21479.v1	Breast cancer	1.04	0.97	1.12	0.23645	772	24086
SF3B4.Q15427.OID21278.v1	Type 2 diabetes	0.98	0.94	1.01	0.23646	2822	43370
XRCC4.Q13426.OID20869.v1	Brain/CNS cancer	0.88	0.7	1.09	0.236481	82	47507
CRACR2A.Q9BSW2.OID21249.v1	Ischaemic stroke	1.04	0.97	1.12	0.236623	765	46657
DKKL1.Q9UK85.OID21313.v1	Parkinson's disease	0.95	0.88	1.03	0.236639	659	46802
TST.Q16762.OID20868.v1	Lung cancer	1.06	0.96	1.17	0.236669	403	47158
MME.P08473.OID21307.v1	Multiple sclerosis	0.88	0.72	1.08	0.236678	96	47165
DIABLO.Q9NR28.OID20184.v1	COPD	1.03	0.98	1.07	0.236729	1998	44948
NPPB.P16860.OID20049.v1	Multiple sclerosis	1.14	0.92	1.41	0.236761	96	47165
FCRL3.Q96P31.OID20443.v1	Schizophrenia	1.18	0.9	1.54	0.236772	54	47449
XRCC4.Q13426.OID20869.v1	Lung cancer	1.06	0.96	1.17	0.236793	403	47158
LHB.P01229.OID21248.v1	Death	0.98	0.95	1.01	0.236842	4445	43155
AKR1B1.P15121.OID21244.v1	Breast cancer	1.04	0.97	1.12	0.236852	772	24086
CEBPB.P17676.OID20052.v1	Parkinson's disease	0.95	0.88	1.03	0.236905	659	46802
FURIN.P09958.OID21514.v1	Brain/CNS cancer	0.87	0.69	1.1	0.236995	82	47507
CPA2.P48052.OID21060.v1	Death	0.98	0.95	1.01	0.237031	4445	43155
TMPRSS5.Q9H3S3.OID20947.v1	Brain/CNS cancer	1.14	0.92	1.43	0.237036	82	47507
CD84.Q9UIB8.OID20607.v1	Breast cancer	0.96	0.89	1.03	0.237058	772	24086
SERPINB8.P50452.OID20630.v1	Alzheimer's dementia	0.94	0.86	1.04	0.237073	446	33642
TPT1.P13693.OID20476.v1	Schizophrenia	0.85	0.65	1.11	0.237086	54	47449
RHOC.P08134.OID20950.v1	Endometriosis	1.1	0.94	1.28	0.237151	157	24768
IL1RL2.Q9HB29.OID20487.v1	Schizophrenia	0.84	0.64	1.12	0.237163	54	47449
PLTP.P55058.OID20238.v1	Systemic lupus erythematosus	0.9	0.75	1.07	0.237183	134	47096
GCNT1.Q02742.OID21379.v1	Cystitis	1.05	0.97	1.15	0.237219	531	24160
LILRB2.Q8N423.OID20301.v1	Amyotrophic lateral sclerosis	1.08	0.95	1.22	0.237271	264	47269
TNFRSF11A.Q9Y6Q6.OID20646.v1	Multiple sclerosis	1.13	0.92	1.4	0.237409	96	47165
TRIAP1.O43715.OID21403.v1	Vascular dementia	0.92	0.79	1.06	0.237411	195	33907
CTSV.O60911.OID21405.v1	Major depression	0.89	0.73	1.08	0.237428	111	47229
CELA3A.P09093.OID20298.v1	Vascular dementia	0.92	0.8	1.06	0.237472	195	33907
BMP6.P22004.OID20111.v1	Vascular dementia	0.92	0.79	1.06	0.237474	195	33907
BID.P55957.OID20517.v1	Rheumatoid arthritis	1.05	0.97	1.14	0.237508	593	46310
SCARB1.Q8WTV0.OID20805.v1	Parkinson's disease	1.05	0.97	1.13	0.237588	659	46802
GNLY.P22749.OID21132.v1	Prostate cancer	1.04	0.98	1.1	0.237596	1001	20628
CX3CL1.P78423.OID20976.v1	Schizophrenia	1.18	0.9	1.55	0.237659	54	47449
KLK1.P06870.OID21499.v1	Inflammatory bowel disease	1.07	0.95	1.21	0.237681	275	46727
SCRN1.Q12765.OID20542.v1	Systemic lupus erythematosus	1.11	0.94	1.31	0.237725	134	47096
PRELP.P51888.OID20766.v1	Multiple sclerosis	0.88	0.7	1.09	0.23777	96	47165
PRL.P01236.OID21033.v1	Inflammatory bowel disease	0.93	0.82	1.05	0.237775	275	46727
FOXO1.Q12778.OID20515.v1	Prostate cancer	1.04	0.98	1.11	0.237853	1001	20628
BCR.P11274.OID20558.v1	Alzheimer's dementia	0.95	0.86	1.04	0.237909	446	33642
AARSD1.Q9BTE6.OID21311.v1	Ischaemic heart disease	1.02	0.99	1.06	0.237917	3338	41341
HNRNPK.P61978.OID20051.v1	Gynaecological cancer	1.08	0.95	1.22	0.237986	256	25185
PEAR1.Q5VY43.OID20257.v1	Schizophrenia	1.17	0.9	1.53	0.238005	54	47449
SCP2.P22307.OID21161.v1	Endometriosis	0.91	0.78	1.06	0.238054	157	24768
CCL19.Q99731.OID21030.v1	Endometriosis	1.1	0.94	1.28	0.238175	157	24768
MITD1.Q8WV92.OID20959.v1	Alzheimer's dementia	0.95	0.86	1.04	0.238213	446	33642
CD8A.P01732.OID21018.v1	Prostate cancer	1.04	0.98	1.1	0.238243	1001	20628
NTRK3.Q16288.OID21057.v1	Parkinson's disease	1.05	0.97	1.13	0.238253	659	46802
PQBP1.O60828.OID21172.v1	Systemic lupus erythematosus	1.11	0.94	1.31	0.238264	134	47096
LBR.Q14739.OID21034.v1	Gynaecological cancer	1.08	0.95	1.22	0.238269	256	25185
SERPINA9.Q86WD7.OID21284.v1	Colorectal cancer	0.95	0.87	1.04	0.238324	508	46890
ADAM22.Q9P0K1.OID21001.v1	Ischaemic stroke	1.04	0.97	1.12	0.238345	765	46657
CEP164.Q9UPV0.OID20441.v1	Systemic lupus erythematosus	1.11	0.93	1.31	0.238363	134	47096
CXCL14.O95715.OID20458.v1	Colorectal cancer	1.06	0.96	1.17	0.238409	508	46890
ASAH2.Q9NR71.OID20996.v1	Systemic lupus erythematosus	0.9	0.76	1.07	0.238416	134	47096
PPP1R12A.O14974.OID21475.v1	Breast cancer	1.04	0.97	1.12	0.238416	772	24086
CXCL10.P02778.OID20697.v1	Colorectal cancer	1.06	0.96	1.16	0.238464	508	46890
PTPN6.P29350.OID20717.v1	Amyotrophic lateral sclerosis	1.08	0.95	1.21	0.238519	264	47269
OGFR.Q9NZT2.OID21360.v1	Cystitis	0.95	0.87	1.04	0.238544	531	24160
PLA2G10.O15496.OID21002.v1	Liver disease	1.06	0.96	1.17	0.238741	432	47104
ITGB7.P26010.OID21393.v1	Alzheimer's dementia	0.95	0.86	1.04	0.238748	446	33642
GOLM2.Q6P4E1.OID21044.v1	Cystitis	1.05	0.97	1.15	0.238784	531	24160
DDAH1.O94760.OID21299.v1	Major depression	1.12	0.93	1.35	0.238805	111	47229
IL15RA.Q13261.OID20498.v1	Alzheimer's dementia	1.06	0.96	1.16	0.238824	446	33642
STC2.O76061.OID21157.v1	Schizophrenia	1.18	0.9	1.56	0.238844	54	47449
FCRLB.Q6BAA4.OID21193.v1	Amyotrophic lateral sclerosis	1.08	0.95	1.22	0.238865	264	47269
SPINK6.Q6UWN8.OID21450.v1	Amyotrophic lateral sclerosis	1.08	0.95	1.23	0.238913	264	47269
CD200R1.Q8TD46.OID20595.v1	Ischaemic heart disease	1.02	0.99	1.06	0.238925	3338	41341
MPHOSPH8.Q99549.OID20092.v1	Major depression	1.12	0.93	1.35	0.238961	111	47229
NFASC.O94856.OID20634.v1	Prostate cancer	0.96	0.9	1.03	0.238966	1001	20628
IL32.P24001.OID20605.v1	Cystitis	0.95	0.87	1.04	0.238971	531	24160
HLA.DRA.P01903.OID20520.v1	Multiple sclerosis	1.13	0.92	1.38	0.238997	96	47165
MLN.P12872.OID20541.v1	Endometriosis	0.9	0.76	1.07	0.23901	157	24768
CD300E.Q496F6.OID21418.v1	Breast cancer	1.04	0.97	1.12	0.239054	772	24086
DLL1.O00548.OID21525.v1	Parkinson's disease	0.95	0.88	1.03	0.239083	659	46802
MAP3K5.Q99683.OID21253.v1	Alzheimer's dementia	0.95	0.86	1.04	0.239197	446	33642
GRK5.P34947.OID20066.v1	Lung cancer	1.06	0.96	1.17	0.239212	403	47158
SPINK5.Q9NQ38.OID21148.v1	Parkinson's disease	0.95	0.88	1.03	0.239219	659	46802
ABL1.P00519.OID21280.v1	Inflammatory bowel disease	1.07	0.95	1.21	0.239254	275	46727
ANXA3.P12429.OID21036.v1	Breast cancer	1.04	0.97	1.12	0.239285	772	24086
ACP5.P13686.OID20314.v1	Cystitis	1.06	0.96	1.16	0.239394	531	24160
OGN.P20774.OID21123.v1	Prostate cancer	0.96	0.9	1.03	0.239408	1001	20628
IL20RA.Q9UHF4.OID20422.v1	COPD	0.97	0.93	1.02	0.23948	1998	44948
RILP.Q96NA2.OID21436.v1	Colorectal cancer	1.06	0.96	1.15	0.239495	508	46890
GOPC.Q9HD26.OID20551.v1	Systemic lupus erythematosus	1.11	0.93	1.31	0.239579	134	47096
IL34.Q6ZMJ4.OID20809.v1	Brain/CNS cancer	1.14	0.92	1.42	0.239614	82	47507
CD163.Q86VB7.OID20360.v1	Cystitis	1.05	0.97	1.15	0.239627	531	24160
IL1A.P01583.OID20488.v1	Prostate cancer	0.96	0.91	1.02	0.239658	1001	20628
VASH1.Q7L8A9.OID20516.v1	COPD	1.03	0.98	1.07	0.239662	1998	44948
RCOR1.Q9UKL0.OID20073.v1	Multiple sclerosis	0.89	0.73	1.08	0.239669	96	47165
CLUL1.Q15846.OID20198.v1	Amyotrophic lateral sclerosis	0.93	0.82	1.05	0.239678	264	47269
ADAM15.Q13444.OID20109.v1	Vascular dementia	1.09	0.94	1.25	0.239721	195	33907
BAMBI.Q13145.OID21267.v1	Cystitis	0.95	0.87	1.04	0.239782	531	24160
ARHGEF12.Q9NZN5.OID20554.v1	Alzheimer's dementia	0.95	0.86	1.04	0.239808	446	33642
BTN3A2.P78410.OID20540.v1	Alzheimer's dementia	1.06	0.96	1.16	0.239818	446	33642
CLC.Q05315.OID20126.v1	Breast cancer	0.96	0.89	1.03	0.239834	772	24086
DEFB4A_DEFB4B.O15263.OID21373.v1	Systemic lupus erythematosus	1.11	0.93	1.32	0.239841	134	47096
NECTIN4.Q96NY8.OID21490.v1	Brain/CNS cancer	1.14	0.92	1.42	0.240009	82	47507
INPPL1.O15357.OID21314.v1	Systemic lupus erythematosus	1.11	0.93	1.31	0.240116	134	47096
MASP1.P48740.OID20954.v1	Death	1.02	0.99	1.05	0.240137	4445	43155
MTPN.P58546.OID20080.v1	Alzheimer's dementia	0.95	0.86	1.04	0.240159	446	33642
IL18RAP.O95256.OID20900.v1	Endometriosis	0.91	0.77	1.07	0.240257	157	24768
IL3RA.P26951.OID20461.v1	Schizophrenia	1.18	0.89	1.56	0.240347	54	47449
HAVCR2.Q8TDQ0.OID21137.v1	Parkinson's disease	0.95	0.88	1.03	0.24041	659	46802
SCARB1.Q8WTV0.OID20805.v1	Brain/CNS cancer	1.14	0.92	1.42	0.240443	82	47507
CRISP2.P16562.OID21456.v1	Systemic lupus erythematosus	0.89	0.73	1.08	0.240456	134	47096
AKT1S1.Q96B36.OID20895.v1	Gynaecological cancer	1.08	0.95	1.22	0.240462	256	25185
CRHR1.P34998.OID20055.v1	Systemic lupus erythematosus	1.11	0.93	1.31	0.24052	134	47096
DLK1.P80370.OID20295.v1	Endometriosis	0.9	0.77	1.07	0.240522	157	24768
LSP1.P33241.OID20530.v1	Alzheimer's dementia	0.94	0.86	1.04	0.240551	446	33642
NUDT5.Q9UKK9.OID21115.v1	Alzheimer's dementia	0.94	0.86	1.04	0.240677	446	33642
CD28.P10747.OID21265.v1	Brain/CNS cancer	1.14	0.92	1.42	0.240707	82	47507
GFRA3.O60609.OID20933.v1	Major depression	0.89	0.74	1.08	0.240746	111	47229
B4GALT1.P15291.OID20780.v1	Major depression	1.12	0.93	1.36	0.240795	111	47229
FAP.Q12884.OID20330.v1	Gynaecological cancer	0.93	0.82	1.05	0.240796	256	25185
PTX3.P26022.OID20570.v1	Colorectal cancer	1.05	0.97	1.15	0.240848	508	46890
VSIR.Q9H7M9.OID20131.v1	Endometriosis	1.1	0.94	1.28	0.240856	157	24768
ACTN4.O43707.OID20435.v1	Rheumatoid arthritis	1.05	0.97	1.14	0.240897	593	46310
METAP1.P53582.OID20815.v1	Amyotrophic lateral sclerosis	1.07	0.95	1.21	0.240929	264	47269
NPPB.P16860.OID20049.v1	Lung cancer	1.06	0.96	1.17	0.240931	403	47158
DNAJA2.O60884.OID20627.v1	Alzheimer's dementia	0.95	0.86	1.04	0.24101	446	33642
CD300C.Q08708.OID21010.v1	Schizophrenia	1.18	0.9	1.54	0.241019	54	47449
NFATC1.O95644.OID20545.v1	Parkinson's disease	0.95	0.88	1.03	0.241063	659	46802
SIT1.Q9Y3P8.OID20462.v1	Systemic lupus erythematosus	0.9	0.76	1.07	0.241104	134	47096
IL1B.P01584.OID20427.v1	Amyotrophic lateral sclerosis	1.08	0.95	1.21	0.241136	264	47269
FABP5.Q01469.OID21043.v1	Colorectal cancer	1.05	0.96	1.15	0.241148	508	46890
AOC3.Q16853.OID20389.v1	Major depression	1.12	0.92	1.37	0.241174	111	47229
AKT3.Q9Y243.OID21197.v1	Type 2 diabetes	1.02	0.99	1.06	0.241175	2822	43370
HS3ST3B1.Q9Y662.OID21303.v1	Multiple sclerosis	1.13	0.92	1.37	0.241176	96	47165
PKLR.P30613.OID20682.v1	Major depression	0.89	0.74	1.08	0.241216	111	47229
RP2.O75695.OID21302.v1	Endometriosis	1.1	0.94	1.28	0.241216	157	24768
ITGB1BP1.O14713.OID21268.v1	Alzheimer's dementia	1.06	0.96	1.16	0.241238	446	33642
FCAR.P24071.OID20564.v1	Parkinson's disease	1.05	0.97	1.13	0.241249	659	46802
AMN.Q9BXJ7.OID20492.v1	Schizophrenia	1.17	0.9	1.54	0.241308	54	47449
VWF.P04275.OID20256.v1	Vascular dementia	1.09	0.94	1.26	0.24135	195	33907
S100A12.P80511.OID21374.v1	Gynaecological cancer	1.08	0.95	1.21	0.241455	256	25185
HDGF.P51858.OID21455.v1	Parkinson's disease	1.05	0.97	1.13	0.241458	659	46802
DCXR.Q7Z4W1.OID21480.v1	Colorectal cancer	0.95	0.86	1.04	0.241459	508	46890
MIA.Q16674.OID21531.v1	Endometriosis	1.1	0.94	1.28	0.241497	157	24768
VWA1.Q6PCB0.OID21421.v1	Cystitis	0.95	0.87	1.04	0.241506	531	24160
USO1.O60763.OID21367.v1	Alzheimer's dementia	0.95	0.86	1.04	0.241516	446	33642
DNER.Q8NFT8.OID20712.v1	Schizophrenia	1.18	0.9	1.54	0.241532	54	47449
RILP.Q96NA2.OID21436.v1	Gynaecological cancer	1.08	0.95	1.22	0.241562	256	25185
COMT.P21964.OID20086.v1	Alzheimer's dementia	0.95	0.86	1.04	0.241614	446	33642
CPA2.P48052.OID21060.v1	Gynaecological cancer	1.08	0.95	1.22	0.241615	256	25185
MUC13.Q9H3R2.OID20866.v1	Systemic lupus erythematosus	1.11	0.93	1.32	0.241634	134	47096
DRG2.P55039.OID21335.v1	Alzheimer's dementia	0.95	0.86	1.04	0.241636	446	33642
ADAM22.Q9P0K1.OID21001.v1	Prostate cancer	1.04	0.98	1.11	0.241717	1001	20628
SNAP23.O00161.OID20218.v1	Major depression	1.12	0.93	1.35	0.241791	111	47229
NMNAT1.Q9HAN9.OID20913.v1	Cystitis	1.05	0.97	1.15	0.241812	531	24160
ERP44.Q9BS26.OID21338.v1	Death	1.02	0.99	1.05	0.241833	4445	43155
ATXN10.Q9UBB4.OID20865.v1	Death	1.02	0.99	1.05	0.241848	4445	43155
CASP8.Q14790.OID21414.v1	Cystitis	0.95	0.87	1.04	0.241878	531	24160
IGFBP6.P24592.OID20413.v1	Vascular dementia	1.1	0.94	1.3	0.241893	195	33907
TBC1D23.Q9NUY8.OID21286.v1	Major depression	1.12	0.93	1.35	0.241957	111	47229
CNTN1.Q12860.OID20307.v1	Alzheimer's dementia	1.06	0.96	1.17	0.241977	446	33642
SERPINB6.P35237.OID21023.v1	Amyotrophic lateral sclerosis	1.08	0.95	1.22	0.242176	264	47269
RABEPK.Q7Z6M1.OID21163.v1	Ischaemic stroke	1.04	0.97	1.12	0.242217	765	46657
CLEC1B.Q9P126.OID21061.v1	Liver disease	0.94	0.86	1.04	0.242224	432	47104
MAGED1.Q9Y5V3.OID21181.v1	Vascular dementia	0.92	0.8	1.06	0.242242	195	33907
CGA.P01215.OID21069.v1	Inflammatory bowel disease	1.1	0.94	1.3	0.242303	275	46727
APOM.O95445.OID20374.v1	Prostate cancer	1.04	0.98	1.1	0.24233	1001	20628
SELPLG.Q14242.OID20560.v1	Ischaemic stroke	1.04	0.97	1.12	0.24233	765	46657
IL4.P05112.OID20426.v1	Schizophrenia	0.85	0.65	1.11	0.24233	54	47449
PVR.P15151.OID21011.v1	Parkinson's disease	1.05	0.97	1.13	0.242331	659	46802
PDGFB.P01127.OID20741.v1	Alzheimer's dementia	0.95	0.86	1.04	0.242333	446	33642
CAPG.P40121.OID21431.v1	Alzheimer's dementia	1.06	0.96	1.16	0.242411	446	33642
CPB1.P15086.OID20289.v1	Type 2 diabetes	0.98	0.94	1.02	0.242433	2822	43370
CA4.P22748.OID20241.v1	Inflammatory bowel disease	1.07	0.95	1.21	0.242433	275	46727
IL12RB1.P42701.OID20486.v1	Multiple sclerosis	1.13	0.92	1.38	0.242513	96	47165
PDGFRB.P09619.OID20268.v1	Endometriosis	0.91	0.78	1.07	0.242558	157	24768
CSTB.P04080.OID20294.v1	Endometriosis	1.1	0.94	1.28	0.242714	157	24768
HYOU1.Q9Y4L1.OID20300.v1	Prostate cancer	1.04	0.98	1.1	0.242722	1001	20628
CES2.O00748.OID21366.v1	Breast cancer	1.04	0.97	1.12	0.242735	772	24086
METAP2.P50579.OID21437.v1	Endometriosis	1.1	0.94	1.28	0.24274	157	24768
FOLR2.P14207.OID21062.v1	Multiple sclerosis	1.13	0.92	1.39	0.242759	96	47165
NPPB.P16860.OID20049.v1	Colorectal cancer	1.05	0.96	1.15	0.2428	508	46890
HNMT.P50135.OID20975.v1	Brain/CNS cancer	1.14	0.91	1.43	0.242864	82	47507
IRAK4.Q9NWZ3.OID20577.v1	Alzheimer's dementia	0.95	0.86	1.04	0.242867	446	33642
SELPLG.Q14242.OID20560.v1	Cystitis	0.95	0.87	1.04	0.242979	531	24160
CA4.P22748.OID20241.v1	Major depression	1.12	0.93	1.35	0.242987	111	47229
BRK1.Q8WUW1.OID20883.v1	Endometriosis	1.1	0.94	1.28	0.243113	157	24768
BMP4.P12644.OID20994.v1	Amyotrophic lateral sclerosis	0.93	0.82	1.05	0.243116	264	47269
SSC5D.A1L4H1.OID20351.v1	Colorectal cancer	1.06	0.96	1.15	0.243149	508	46890
IL18RAP.O95256.OID20900.v1	Systemic lupus erythematosus	0.9	0.76	1.07	0.243175	134	47096
NCLN.Q969V3.OID20448.v1	Brain/CNS cancer	1.14	0.92	1.42	0.243187	82	47507
DPEP2.Q9H4A9.OID21305.v1	Colorectal cancer	0.95	0.87	1.04	0.243252	508	46890
WFIKKN2.Q8TEU8.OID20785.v1	Multiple sclerosis	0.89	0.73	1.08	0.243296	96	47165
CDKN1A.P38936.OID21319.v1	Endometriosis	1.1	0.94	1.28	0.243338	157	24768
IL12RB1.P42701.OID20486.v1	Schizophrenia	1.17	0.9	1.54	0.243362	54	47449
CCL23.P55773.OID20693.v1	Major depression	1.12	0.93	1.35	0.243367	111	47229
F7.P08709.OID20372.v1	Breast cancer	1.04	0.97	1.12	0.243427	772	24086
BLMH.Q13867.OID20336.v1	Endometriosis	1.1	0.94	1.28	0.243436	157	24768
GH2.P01242.OID21168.v1	Rheumatoid arthritis	1.05	0.97	1.14	0.243511	593	46310
EIF4G1.Q04637.OID20625.v1	Major depression	1.12	0.93	1.34	0.243528	111	47229
CDKN1A.P38936.OID21319.v1	Alzheimer's dementia	0.95	0.86	1.04	0.243561	446	33642
CPB1.P15086.OID20289.v1	Ischaemic stroke	0.96	0.89	1.03	0.243619	765	46657
CLEC4C.Q8WTT0.OID20547.v1	Colorectal cancer	0.95	0.87	1.04	0.243622	508	46890
VSTM2L.Q96N03.OID20067.v1	Ischaemic stroke	1.04	0.97	1.12	0.243764	765	46657
TNXB.P22105.OID21107.v1	Cystitis	0.95	0.87	1.04	0.243795	531	24160
NPY.P01303.OID21388.v1	Breast cancer	0.96	0.89	1.03	0.243883	772	24086
RBP5.P82980.OID21369.v1	Prostate cancer	1.04	0.97	1.11	0.243923	1001	20628
FXYD5.Q96DB9.OID20463.v1	Liver disease	0.95	0.86	1.04	0.243927	432	47104
ANGPTL3.Q9Y5C1.OID20407.v1	Lung cancer	1.06	0.96	1.18	0.244044	403	47158
GLOD4.Q9HC38.OID20710.v1	Amyotrophic lateral sclerosis	1.08	0.95	1.22	0.244063	264	47269
CCL2.P13500.OID21004.v1	Ischaemic stroke	1.04	0.97	1.12	0.244064	765	46657
CLMP.Q9H6B4.OID21419.v1	Breast cancer	1.04	0.97	1.12	0.244076	772	24086
RNASE3.P12724.OID20203.v1	Multiple sclerosis	1.13	0.92	1.37	0.244125	96	47165
BMP6.P22004.OID20111.v1	Systemic lupus erythematosus	1.11	0.93	1.31	0.244126	134	47096
WAS.P42768.OID20479.v1	Type 2 diabetes	1.02	0.99	1.06	0.244167	2822	43370
ATP6V1F.Q16864.OID20843.v1	Alzheimer's dementia	0.95	0.86	1.04	0.244196	446	33642
FLT1.P17948.OID21301.v1	Lung cancer	1.06	0.96	1.17	0.24434	403	47158
DNAJB8.Q8NHS0.OID20093.v1	Systemic lupus erythematosus	1.11	0.93	1.31	0.24436	134	47096
KRT14.P02533.OID20800.v1	Vascular dementia	1.09	0.94	1.25	0.244419	195	33907
PKLR.P30613.OID20682.v1	Multiple sclerosis	1.13	0.92	1.37	0.244461	96	47165
GKN1.Q9NS71.OID20885.v1	Colorectal cancer	1.05	0.96	1.15	0.244569	508	46890
LTBR.P36941.OID20768.v1	Breast cancer	1.04	0.97	1.12	0.24458	772	24086
IL17RA.Q96F46.OID21089.v1	Breast cancer	1.04	0.97	1.12	0.244617	772	24086
NOTCH3.Q9UM47.OID20253.v1	Rheumatoid arthritis	0.95	0.87	1.04	0.244651	593	46310
TYMP.P19971.OID20234.v1	Endometriosis	1.1	0.94	1.28	0.244802	157	24768
HARS1.P12081.OID21086.v1	Systemic lupus erythematosus	1.11	0.93	1.31	0.244828	134	47096
MFGE8.Q08431.OID21134.v1	Amyotrophic lateral sclerosis	0.93	0.82	1.05	0.244829	264	47269
CDH1.P12830.OID20353.v1	Alzheimer's dementia	0.95	0.86	1.04	0.24494	446	33642
HSPA1A.P0DMV8.OID20718.v1	Endometriosis	1.1	0.94	1.28	0.245042	157	24768
CXCL8.P10145.OID20631.v1	Brain/CNS cancer	0.88	0.7	1.1	0.245064	82	47507
TINAGL1.Q9GZM7.OID20180.v1	Colorectal cancer	1.06	0.96	1.16	0.245166	508	46890
FLT1.P17948.OID21301.v1	Multiple sclerosis	0.89	0.72	1.09	0.245286	96	47165
BAMBI.Q13145.OID21267.v1	Alzheimer's dementia	1.06	0.96	1.16	0.245294	446	33642
IL34.Q6ZMJ4.OID20809.v1	Cystitis	0.95	0.87	1.04	0.245303	531	24160
GALNT2.Q10471.OID21423.v1	Amyotrophic lateral sclerosis	0.93	0.82	1.05	0.245324	264	47269
CD79B.P40259.OID20635.v1	Breast cancer	0.96	0.89	1.03	0.245328	772	24086
B4GALT1.P15291.OID20780.v1	Multiple sclerosis	1.13	0.92	1.39	0.245388	96	47165
CCL3.P10147.OID20610.v1	Alzheimer's dementia	0.94	0.85	1.04	0.245388	446	33642
CD200R1.Q8TD46.OID20595.v1	Major depression	1.12	0.93	1.35	0.245391	111	47229
VAT1.Q99536.OID21382.v1	Alzheimer's dementia	1.06	0.96	1.16	0.245454	446	33642
ISLR2.Q6UXK2.OID20889.v1	Systemic lupus erythematosus	0.9	0.76	1.07	0.245475	134	47096
CDH2.P19022.OID20170.v1	Endometriosis	1.11	0.93	1.31	0.245508	157	24768
NBN.O60934.OID20442.v1	Cystitis	1.05	0.97	1.15	0.245547	531	24160
SUGT1.Q9Y2Z0.OID21229.v1	Alzheimer's dementia	0.95	0.86	1.04	0.245574	446	33642
VASH1.Q7L8A9.OID20516.v1	Alzheimer's dementia	0.95	0.86	1.04	0.245576	446	33642
DNMBP.Q6XZF7.OID20956.v1	Vascular dementia	0.92	0.79	1.06	0.245582	195	33907
RASA1.P20936.OID20826.v1	Brain/CNS cancer	1.14	0.92	1.41	0.245616	82	47507
TNFSF11.O14788.OID20592.v1	Inflammatory bowel disease	1.07	0.95	1.21	0.24562	275	46727
IL17RB.Q9NRM6.OID20585.v1	Lung cancer	1.06	0.96	1.17	0.245648	403	47158
FABP1.P07148.OID20778.v1	Schizophrenia	1.18	0.89	1.55	0.245679	54	47449
NTF4.P34130.OID21208.v1	Breast cancer	1.04	0.97	1.12	0.245695	772	24086
ANXA4.P09525.OID20123.v1	Ischaemic stroke	1.04	0.97	1.12	0.245715	765	46657
IDS.P22304.OID20619.v1	Lung cancer	0.94	0.85	1.04	0.24573	403	47158
CRH.P06850.OID21257.v1	Endometriosis	0.91	0.78	1.07	0.245786	157	24768
ECE1.P42892.OID20891.v1	Prostate cancer	1.04	0.97	1.11	0.245799	1001	20628
FGR.P09769.OID20828.v1	Gynaecological cancer	1.07	0.95	1.21	0.245906	256	25185
EIF5A.P63241.OID20423.v1	Ischaemic heart disease	0.98	0.95	1.01	0.245964	3338	41341
SF3B4.Q15427.OID21278.v1	Alzheimer's dementia	0.95	0.86	1.04	0.24598	446	33642
SIRPA.P78324.OID20304.v1	Lung cancer	1.06	0.96	1.17	0.245991	403	47158
EFNA4.P52798.OID20935.v1	Breast cancer	1.04	0.97	1.12	0.246056	772	24086
NPPB.P16860.OID20049.v1	Parkinson's disease	1.05	0.97	1.13	0.246099	659	46802
CRNN.Q9UBG3.OID21427.v1	Death	0.98	0.95	1.01	0.246137	4445	43155
GAS6.Q14393.OID20318.v1	Schizophrenia	1.18	0.89	1.55	0.246152	54	47449
CCL28.Q9NRJ3.OID20569.v1	Amyotrophic lateral sclerosis	0.93	0.82	1.05	0.246153	264	47269
CCL4.P13236.OID20695.v1	Multiple sclerosis	1.12	0.92	1.37	0.246175	96	47165
KLK12.Q9UKR0.OID21201.v1	Prostate cancer	1.04	0.98	1.1	0.246192	1001	20628
MEGF9.Q9H1U4.OID20285.v1	Systemic lupus erythematosus	0.91	0.76	1.07	0.246204	134	47096
IL24.Q13007.OID20440.v1	Gynaecological cancer	1.07	0.95	1.21	0.246332	256	25185
CLPS.P04118.OID21156.v1	Colorectal cancer	1.05	0.96	1.15	0.246338	508	46890
HGS.O14964.OID21175.v1	Alzheimer's dementia	0.95	0.86	1.04	0.246402	446	33642
NFATC3.Q12968.OID20470.v1	Inflammatory bowel disease	1.07	0.95	1.21	0.246408	275	46727
MGMT.P16455.OID20588.v1	COPD	1.03	0.98	1.07	0.246416	1998	44948
PTPRM.P28827.OID20598.v1	Prostate cancer	0.96	0.91	1.03	0.246437	1001	20628
OLR1.P78380.OID20183.v1	Schizophrenia	1.17	0.9	1.53	0.246457	54	47449
CD84.Q9UIB8.OID20607.v1	Endometriosis	1.1	0.94	1.28	0.246626	157	24768
SIRT5.Q9NXA8.OID20820.v1	Gynaecological cancer	0.93	0.82	1.05	0.246687	256	25185
EGF.P01133.OID20698.v1	Systemic lupus erythematosus	1.11	0.93	1.31	0.246754	134	47096
TNFRSF19.Q9NS68.OID21446.v1	Parkinson's disease	0.95	0.88	1.03	0.246841	659	46802
MIF.P14174.OID21073.v1	Death	1.02	0.99	1.05	0.246924	4445	43155
CXADR.P78310.OID20561.v1	Prostate cancer	1.04	0.97	1.11	0.246959	1001	20628
PROC.P04070.OID20402.v1	Inflammatory bowel disease	1.07	0.95	1.21	0.246959	275	46727
AOC3.Q16853.OID20389.v1	Colorectal cancer	0.95	0.87	1.04	0.246967	508	46890
CD40.P25942.OID20724.v1	Major depression	1.12	0.93	1.34	0.246971	111	47229
GAS6.Q14393.OID20318.v1	Cystitis	1.05	0.97	1.15	0.247018	531	24160
TRAF2.Q12933.OID20507.v1	Vascular dementia	0.92	0.8	1.06	0.247028	195	33907
DPP10.Q8N608.OID20527.v1	Brain/CNS cancer	0.88	0.7	1.09	0.247092	82	47507
THPO.P40225.OID20098.v1	Ischaemic stroke	1.04	0.97	1.12	0.247233	765	46657
ADGRE5.P48960.OID20260.v1	Endometriosis	1.1	0.94	1.29	0.247245	157	24768
NPPC.P23582.OID20568.v1	Colorectal cancer	1.06	0.96	1.17	0.247425	508	46890
FEN1.P39748.OID21192.v1	Schizophrenia	1.17	0.9	1.54	0.247509	54	47449
ADH4.P08319.OID20117.v1	Multiple sclerosis	0.89	0.72	1.09	0.247549	96	47165
NCK2.O43639.OID20683.v1	Major depression	1.12	0.93	1.34	0.247559	111	47229
PRKCQ.Q04759.OID20468.v1	Gynaecological cancer	1.08	0.95	1.22	0.247574	256	25185
COL4A1.P02462.OID20208.v1	Cystitis	1.05	0.97	1.15	0.247688	531	24160
LXN.Q9BS40.OID21003.v1	Schizophrenia	1.17	0.9	1.54	0.247851	54	47449
GGT5.P36269.OID20909.v1	Cystitis	1.05	0.96	1.15	0.247857	531	24160
INPPL1.O15357.OID21314.v1	Major depression	1.12	0.93	1.34	0.247873	111	47229
CLUL1.Q15846.OID20198.v1	Alzheimer's dementia	0.94	0.86	1.04	0.247941	446	33642
HLA.E.P13747.OID20532.v1	Prostate cancer	0.96	0.9	1.03	0.247976	1001	20628
CD99L2.Q8TCZ2.OID21122.v1	Multiple sclerosis	1.13	0.92	1.37	0.247978	96	47165
DUOX2.Q9NRD8.OID20059.v1	Inflammatory bowel disease	1.07	0.95	1.21	0.248067	275	46727
IL22RA1.Q8N6P7.OID20449.v1	Lung cancer	0.94	0.85	1.04	0.248076	403	47158
ANGPT1.Q15389.OID20740.v1	Colorectal cancer	0.95	0.87	1.04	0.248099	508	46890
CASP10.Q92851.OID20893.v1	Multiple sclerosis	1.12	0.92	1.37	0.248103	96	47165
ERBB3.P21860.OID20705.v1	Breast cancer	0.96	0.89	1.03	0.24819	772	24086
SIGLEC9.Q9Y336.OID21390.v1	Brain/CNS cancer	0.88	0.7	1.1	0.248234	82	47507
FOLR3.P41439.OID21485.v1	Parkinson's disease	0.95	0.88	1.03	0.248238	659	46802
FXYD5.Q96DB9.OID20463.v1	Alzheimer's dementia	0.95	0.86	1.04	0.248312	446	33642
CA11.O75493.OID21195.v1	Systemic lupus erythematosus	0.9	0.76	1.07	0.248333	134	47096
TNFRSF10C.O14798.OID20265.v1	Prostate cancer	0.96	0.91	1.03	0.248433	1001	20628
LAMP3.Q9UQV4.OID20638.v1	Prostate cancer	0.96	0.9	1.03	0.248477	1001	20628
LILRA5.A6NI73.OID20209.v1	Brain/CNS cancer	1.14	0.91	1.42	0.248512	82	47507
MUC16.Q8WXI7.OID21378.v1	Vascular dementia	1.09	0.94	1.25	0.248529	195	33907
FES.P07332.OID21207.v1	Alzheimer's dementia	0.95	0.86	1.04	0.24857	446	33642
MAD1L1.Q9Y6D9.OID20904.v1	Endometriosis	1.1	0.94	1.28	0.248625	157	24768
CSTB.P04080.OID20294.v1	Brain/CNS cancer	1.14	0.91	1.43	0.24865	82	47507
IGF1R.P08069.OID21274.v1	COPD	0.97	0.93	1.02	0.248663	1998	44948
CAMKK1.Q8N5S9.OID21182.v1	Alzheimer's dementia	0.95	0.86	1.04	0.248707	446	33642
IPCEF1.Q8WWN9.OID20977.v1	Parkinson's disease	0.96	0.88	1.03	0.248799	659	46802
SDC1.P18827.OID20169.v1	Gynaecological cancer	1.08	0.95	1.22	0.248827	256	25185
TNFSF11.O14788.OID20592.v1	Gynaecological cancer	1.08	0.95	1.22	0.248831	256	25185
TNR.Q92752.OID20957.v1	Amyotrophic lateral sclerosis	0.93	0.82	1.05	0.248833	264	47269
CD244.Q9BZW8.OID20628.v1	Cystitis	0.95	0.87	1.04	0.248879	531	24160
TIMD4.Q96H15.OID20375.v1	Breast cancer	1.04	0.97	1.12	0.248885	772	24086
PRSS2.P07478.OID20364.v1	Major depression	1.12	0.92	1.35	0.248972	111	47229
ARG1.P05089.OID21445.v1	Prostate cancer	1.04	0.97	1.1	0.249014	1001	20628
FCRL6.Q6DN72.OID20529.v1	Colorectal cancer	1.05	0.96	1.15	0.249024	508	46890
CRTAC1.Q9NQ79.OID20279.v1	Gynaecological cancer	0.93	0.81	1.05	0.249036	256	25185
DARS1.P14868.OID20903.v1	Breast cancer	1.04	0.97	1.12	0.249063	772	24086
TSLP.Q969D9.OID20056.v1	Gynaecological cancer	1.08	0.95	1.22	0.249069	256	25185
IGSF8.Q969P0.OID20167.v1	Alzheimer's dementia	1.06	0.96	1.16	0.249094	446	33642
DCTN1.Q14203.OID21399.v1	Gynaecological cancer	1.08	0.95	1.22	0.249117	256	25185
SNCG.O76070.OID20971.v1	Inflammatory bowel disease	1.08	0.95	1.22	0.249209	275	46727
VIM.P08670.OID20053.v1	Brain/CNS cancer	0.88	0.71	1.09	0.249224	82	47507
CANT1.Q8WVQ1.OID20181.v1	Gynaecological cancer	1.08	0.95	1.22	0.249275	256	25185
LHPP.Q9H008.OID20749.v1	Cystitis	1.05	0.97	1.14	0.249301	531	24160
RAD23B.P54727.OID21166.v1	Brain/CNS cancer	1.14	0.91	1.42	0.249305	82	47507
VSTM2L.Q96N03.OID20067.v1	Major depression	1.12	0.93	1.34	0.249319	111	47229
GFOD2.Q3B7J2.OID21216.v1	Prostate cancer	1.04	0.97	1.1	0.249418	1001	20628
SSC4D.Q8WTU2.OID20182.v1	Lung cancer	0.94	0.85	1.04	0.249488	403	47158
IL17RB.Q9NRM6.OID20585.v1	Parkinson's disease	1.05	0.97	1.13	0.249604	659	46802
RBP5.P82980.OID21369.v1	Schizophrenia	0.85	0.64	1.12	0.249629	54	47449
PECAM1.P16284.OID21131.v1	Parkinson's disease	0.96	0.88	1.03	0.24968	659	46802
WFIKKN2.Q8TEU8.OID20785.v1	Amyotrophic lateral sclerosis	0.93	0.82	1.05	0.249702	264	47269
C1QA.P02745.OID20654.v1	Amyotrophic lateral sclerosis	1.08	0.95	1.22	0.249703	264	47269
TBC1D5.Q92609.OID20521.v1	Gynaecological cancer	1.07	0.95	1.21	0.249712	256	25185
STX6.O43752.OID21219.v1	Lung cancer	1.06	0.96	1.17	0.249732	403	47158
PRSS2.P07478.OID20364.v1	Breast cancer	1.04	0.97	1.12	0.249751	772	24086
METAP1D.Q6UB28.OID20519.v1	Prostate cancer	1.04	0.97	1.11	0.249753	1001	20628
FABP9.Q0Z7S8.OID20501.v1	Lung cancer	1.06	0.96	1.17	0.249765	403	47158
TNFSF13.O75888.OID20733.v1	Brain/CNS cancer	1.15	0.91	1.45	0.249928	82	47507
MMP12.P39900.OID21439.v1	Endometriosis	1.1	0.93	1.31	0.249931	157	24768
MESD.Q14696.OID21099.v1	Systemic lupus erythematosus	1.1	0.93	1.31	0.249976	134	47096
SCGB1A1.P11684.OID20688.v1	Schizophrenia	0.85	0.64	1.12	0.249989	54	47449
FIS1.Q9Y3D6.OID20722.v1	Alzheimer's dementia	0.95	0.86	1.04	0.250009	446	33642
FGFR2.P21802.OID21478.v1	Parkinson's disease	0.95	0.88	1.03	0.250017	659	46802
THBS2.P35442.OID21104.v1	Brain/CNS cancer	0.88	0.71	1.09	0.250088	82	47507
RWDD1.Q9H446.OID21015.v1	Liver disease	0.95	0.86	1.04	0.250173	432	47104
SPARC.P09486.OID21511.v1	Cystitis	0.95	0.87	1.04	0.250319	531	24160
TREM2.Q9NZC2.OID20731.v1	Prostate cancer	0.96	0.9	1.03	0.250324	1001	20628
CPA2.P48052.OID21060.v1	Rheumatoid arthritis	0.95	0.88	1.03	0.25042	593	46310
DGKZ.Q13574.OID20466.v1	Ischaemic stroke	0.96	0.89	1.03	0.250446	765	46657
WFIKKN1.Q96NZ8.OID20939.v1	Type 2 diabetes	1.02	0.98	1.06	0.250463	2822	43370
PCDH1.Q08174.OID20614.v1	Major depression	1.12	0.92	1.35	0.250523	111	47229
FYB1.O15117.OID21140.v1	Colorectal cancer	1.05	0.96	1.15	0.250547	508	46890
FCGR3B.O75015.OID20387.v1	Endometriosis	0.91	0.78	1.07	0.25055	157	24768
IL17F.Q96PD4.OID20456.v1	Schizophrenia	1.17	0.89	1.53	0.250582	54	47449
DUOX2.Q9NRD8.OID20059.v1	Schizophrenia	1.17	0.9	1.53	0.250647	54	47449
GPNMB.Q14956.OID20173.v1	Major depression	1.12	0.92	1.35	0.250666	111	47229
IL5RA.Q01344.OID20601.v1	Parkinson's disease	1.05	0.97	1.13	0.250743	659	46802
LSM1.O15116.OID21210.v1	Type 2 diabetes	0.98	0.94	1.02	0.25076	2822	43370
SCARB1.Q8WTV0.OID20805.v1	Rheumatoid arthritis	1.05	0.97	1.14	0.250787	593	46310
IL10.P22301.OID20431.v1	Schizophrenia	1.17	0.89	1.53	0.250821	54	47449
CTRB1.P17538.OID21150.v1	Major depression	0.9	0.74	1.08	0.250824	111	47229
FOLR2.P14207.OID21062.v1	Inflammatory bowel disease	1.07	0.95	1.22	0.25085	275	46727
CRH.P06850.OID21257.v1	Prostate cancer	0.96	0.9	1.03	0.250855	1001	20628
IL5.P05113.OID20472.v1	Major depression	0.9	0.74	1.08	0.250938	111	47229
PSRC1.Q6PGN9.OID21169.v1	Vascular dementia	0.92	0.8	1.06	0.250944	195	33907
FMR1.Q06787.OID21233.v1	Rheumatoid arthritis	1.05	0.97	1.14	0.250948	593	46310
PEAR1.Q5VY43.OID20257.v1	Cystitis	0.95	0.87	1.04	0.251016	531	24160
NCF2.P19878.OID20567.v1	Alzheimer's dementia	0.95	0.86	1.04	0.251031	446	33642
SIGLEC5.O15389.OID21082.v1	Brain/CNS cancer	1.14	0.91	1.41	0.251044	82	47507
KRT19.P08727.OID20596.v1	Multiple sclerosis	1.13	0.92	1.38	0.251049	96	47165
PLA2G2A.P14555.OID20274.v1	Major depression	0.89	0.74	1.08	0.251258	111	47229
CASP2.P42575.OID20555.v1	Gynaecological cancer	1.08	0.95	1.22	0.25132	256	25185
SSB.P05455.OID20818.v1	Colorectal cancer	0.95	0.87	1.04	0.251346	508	46890
CLPP.Q16740.OID20910.v1	Systemic lupus erythematosus	1.1	0.93	1.31	0.251368	134	47096
ISLR2.Q6UXK2.OID20889.v1	Type 2 diabetes	1.02	0.98	1.06	0.251384	2822	43370
IL10RA.Q13651.OID20420.v1	Major depression	0.9	0.75	1.08	0.251396	111	47229
NAMPT.P43490.OID21227.v1	Amyotrophic lateral sclerosis	1.07	0.95	1.21	0.251427	264	47269
COL18A1.P39060.OID20332.v1	Multiple sclerosis	1.13	0.92	1.4	0.251435	96	47165
CHL1.O00533.OID20366.v1	Cystitis	0.95	0.87	1.04	0.251441	531	24160
ITGB2.P05107.OID20315.v1	Vascular dementia	0.92	0.79	1.06	0.251449	195	33907
HDGF.P51858.OID21455.v1	Ischaemic stroke	1.04	0.97	1.12	0.251461	765	46657
PDCD1LG2.Q9BQ51.OID21273.v1	Colorectal cancer	0.95	0.87	1.04	0.251473	508	46890
ARHGAP25.P42331.OID21255.v1	Breast cancer	1.04	0.97	1.12	0.251565	772	24086
INPP1.P49441.OID21345.v1	Prostate cancer	1.04	0.97	1.11	0.251568	1001	20628
CD83.Q01151.OID20565.v1	Schizophrenia	1.17	0.89	1.54	0.251638	54	47449
EREG.O14944.OID20905.v1	Lung cancer	1.06	0.96	1.17	0.251661	403	47158
MIA.Q16674.OID21531.v1	Colorectal cancer	1.05	0.96	1.15	0.251662	508	46890
AMN.Q9BXJ7.OID20492.v1	Major depression	1.12	0.93	1.34	0.251723	111	47229
ENO1.P06733.OID21037.v1	Ischaemic stroke	1.04	0.97	1.12	0.251741	765	46657
WASF1.Q92558.OID20091.v1	Inflammatory bowel disease	1.07	0.95	1.21	0.251814	275	46727
HSPG2.P98160.OID20383.v1	Multiple sclerosis	1.13	0.92	1.4	0.251882	96	47165
EIF5A.P63241.OID20423.v1	Parkinson's disease	1.05	0.97	1.13	0.251938	659	46802
REG4.Q9BYZ8.OID20784.v1	Major depression	1.12	0.92	1.37	0.251966	111	47229
SIRT5.Q9NXA8.OID20820.v1	Schizophrenia	1.17	0.9	1.53	0.251982	54	47449
SKAP2.O75563.OID20761.v1	Multiple sclerosis	0.89	0.73	1.09	0.252068	96	47165
KAZALD1.Q96I82.OID21339.v1	Systemic lupus erythematosus	1.11	0.93	1.32	0.252118	134	47096
DEFA1_DEFA1B.P59665.OID20344.v1	Gynaecological cancer	1.07	0.95	1.21	0.252121	256	25185
ARSA.P15289.OID21138.v1	Major depression	0.9	0.74	1.08	0.252126	111	47229
LYPD1.Q8N2G4.OID20821.v1	Lung cancer	1.06	0.96	1.17	0.252202	403	47158
NOTCH1.P46531.OID20311.v1	Alzheimer's dementia	0.95	0.86	1.04	0.252204	446	33642
OXT.P01178.OID21047.v1	Lung cancer	1.06	0.96	1.17	0.252248	403	47158
TFF2.Q03403.OID20787.v1	Endometriosis	0.91	0.78	1.07	0.252264	157	24768
FABP9.Q0Z7S8.OID20501.v1	Breast cancer	1.04	0.97	1.12	0.252335	772	24086
HGF.P14210.OID20656.v1	Alzheimer's dementia	1.06	0.96	1.17	0.252367	446	33642
TNF.P01375.OID20074.v1	Major depression	1.12	0.92	1.35	0.252378	111	47229
GZMA.P12544.OID20663.v1	Brain/CNS cancer	1.14	0.91	1.42	0.252416	82	47507
MSLN.Q13421.OID21380.v1	Brain/CNS cancer	1.14	0.91	1.43	0.252445	82	47507
MNDA.P41218.OID20156.v1	Systemic lupus erythematosus	1.1	0.93	1.31	0.252455	134	47096
BAMBI.Q13145.OID21267.v1	Schizophrenia	1.17	0.89	1.54	0.252516	54	47449
NDRG1.Q92597.OID20792.v1	Inflammatory bowel disease	1.07	0.95	1.21	0.252528	275	46727
HARS1.P12081.OID21086.v1	Death	1.02	0.99	1.05	0.252644	4445	43155
CALB1.P05937.OID21306.v1	Colorectal cancer	1.05	0.96	1.15	0.252679	508	46890
SOD1.P00441.OID20386.v1	Parkinson's disease	0.96	0.88	1.03	0.252728	659	46802
COL9A1.P20849.OID20550.v1	Colorectal cancer	0.95	0.87	1.04	0.252738	508	46890
CDNF.Q49AH0.OID21318.v1	Major depression	1.12	0.92	1.36	0.252758	111	47229
VASH1.Q7L8A9.OID20516.v1	Prostate cancer	1.04	0.97	1.11	0.252778	1001	20628
IGFBP4.P22692.OID21158.v1	Prostate cancer	0.96	0.9	1.03	0.252818	1001	20628
CCL26.Q9Y258.OID20546.v1	Endometriosis	1.1	0.94	1.28	0.252832	157	24768
IL15RA.Q13261.OID20498.v1	Breast cancer	1.04	0.97	1.12	0.252991	772	24086
EDA2R.Q9HAV5.OID21451.v1	Colorectal cancer	1.07	0.95	1.2	0.252992	508	46890
SPINK1.P00995.OID21097.v1	Brain/CNS cancer	1.14	0.91	1.43	0.253053	82	47507
NCAM1.P13591.OID20354.v1	Prostate cancer	1.04	0.97	1.1	0.253155	1001	20628
OMG.P23515.OID21352.v1	Prostate cancer	1.04	0.97	1.11	0.253168	1001	20628
PTH1R.Q03431.OID20571.v1	Major depression	0.9	0.74	1.08	0.253182	111	47229
ITGB1BP1.O14713.OID21268.v1	Parkinson's disease	1.05	0.97	1.13	0.253196	659	46802
CLSTN1.O94985.OID20874.v1	Breast cancer	1.04	0.97	1.12	0.253288	772	24086
HNRNPK.P61978.OID20051.v1	Alzheimer's dementia	0.95	0.86	1.04	0.253298	446	33642
BAG3.O95817.OID20972.v1	Brain/CNS cancer	1.14	0.91	1.42	0.253425	82	47507
SIGLEC10.Q96LC7.OID20537.v1	Endometriosis	1.1	0.94	1.29	0.253468	157	24768
SH2D1A.O60880.OID20514.v1	Schizophrenia	1.17	0.89	1.53	0.253474	54	47449
FYB1.O15117.OID21140.v1	Gynaecological cancer	1.08	0.95	1.22	0.253496	256	25185
AKR1C4.P17516.OID20062.v1	Multiple sclerosis	0.89	0.73	1.09	0.2535	96	47165
RWDD1.Q9H446.OID21015.v1	Systemic lupus erythematosus	1.1	0.93	1.3	0.253519	134	47096
CNTN4.Q8IWV2.OID21117.v1	Death	0.98	0.95	1.01	0.253546	4445	43155
WFIKKN1.Q96NZ8.OID20939.v1	Vascular dementia	0.92	0.79	1.06	0.253546	195	33907
BRK1.Q8WUW1.OID20883.v1	Colorectal cancer	0.95	0.87	1.04	0.253557	508	46890
SPARCL1.Q14515.OID20361.v1	Schizophrenia	1.17	0.89	1.53	0.253618	54	47449
ING1.Q9UK53.OID20853.v1	Lung cancer	1.06	0.96	1.17	0.253624	403	47158
STIP1.P31948.OID21077.v1	Lung cancer	1.06	0.96	1.17	0.25364	403	47158
SIT1.Q9Y3P8.OID20462.v1	Alzheimer's dementia	1.06	0.96	1.16	0.25367	446	33642
CXCL13.O43927.OID21024.v1	Gynaecological cancer	1.08	0.95	1.22	0.253723	256	25185
PLXDC1.Q8IUK5.OID21258.v1	Gynaecological cancer	0.93	0.82	1.05	0.25374	256	25185
IGFBP1.P08833.OID20246.v1	Breast cancer	0.96	0.89	1.03	0.253749	772	24086
STK4.Q13043.OID20140.v1	Ischaemic stroke	1.04	0.97	1.12	0.253778	765	46657
PPM1A.P35813.OID21184.v1	Systemic lupus erythematosus	1.1	0.93	1.31	0.253783	134	47096
CLEC14A.Q86T13.OID21090.v1	Prostate cancer	0.96	0.9	1.03	0.253806	1001	20628
KIRREL2.Q6UWL6.OID20873.v1	Amyotrophic lateral sclerosis	0.93	0.82	1.05	0.253858	264	47269
FEN1.P39748.OID21192.v1	Ischaemic stroke	1.04	0.97	1.12	0.253896	765	46657
CD48.P09326.OID20692.v1	Alzheimer's dementia	1.06	0.96	1.16	0.253898	446	33642
TCL1B.O95988.OID20058.v1	Death	0.98	0.95	1.01	0.253945	4445	43155
FMR1.Q06787.OID21233.v1	Alzheimer's dementia	0.95	0.86	1.04	0.254041	446	33642
PTPRM.P28827.OID20598.v1	Inflammatory bowel disease	1.07	0.95	1.21	0.254127	275	46727
MPIG6B.O95866.OID20779.v1	Lung cancer	1.06	0.96	1.17	0.254188	403	47158
LILRB4.Q8NHJ6.OID20429.v1	Gynaecological cancer	1.08	0.95	1.22	0.254297	256	25185
SCGB3A2.Q96PL1.OID20723.v1	Colorectal cancer	1.05	0.96	1.15	0.254301	508	46890
PPME1.Q9Y570.OID21347.v1	Liver disease	0.95	0.86	1.04	0.254317	432	47104
S100A16.Q96FQ6.OID20878.v1	Death	1.02	0.99	1.05	0.254326	4445	43155
CCL22.O00626.OID20765.v1	Vascular dementia	1.09	0.94	1.25	0.254348	195	33907
NT5E.P21589.OID21498.v1	Multiple sclerosis	0.89	0.73	1.09	0.254368	96	47165
CEP43.O95684.OID20084.v1	Death	1.02	0.99	1.05	0.254389	4445	43155
SESTD1.Q86VW0.OID20790.v1	Ischaemic stroke	0.96	0.89	1.03	0.254427	765	46657
EIF5A.P63241.OID20423.v1	Cystitis	0.95	0.87	1.04	0.254475	531	24160
WFDC12.Q8WWY7.OID21462.v1	Alzheimer's dementia	1.06	0.96	1.18	0.254479	446	33642
GRK5.P34947.OID20066.v1	Liver disease	0.95	0.86	1.04	0.254512	432	47104
AARSD1.Q9BTE6.OID21311.v1	Vascular dementia	0.92	0.8	1.06	0.254547	195	33907
CD14.P08571.OID20378.v1	Gynaecological cancer	0.93	0.82	1.05	0.254567	256	25185
PFDN2.Q9UHV9.OID20892.v1	Colorectal cancer	1.05	0.96	1.15	0.254577	508	46890
CD5.P06127.OID21449.v1	Major depression	1.12	0.92	1.35	0.254611	111	47229
RWDD1.Q9H446.OID21015.v1	Ischaemic stroke	1.04	0.97	1.12	0.254628	765	46657
CD58.P19256.OID20716.v1	Death	0.98	0.95	1.01	0.25464	4445	43155
PRKCQ.Q04759.OID20468.v1	Rheumatoid arthritis	1.05	0.97	1.14	0.254717	593	46310
CD164.Q04900.OID21080.v1	Colorectal cancer	0.95	0.87	1.04	0.25473	508	46890
PLAU.P00749.OID21124.v1	Breast cancer	0.96	0.89	1.03	0.254735	772	24086
CPPED1.Q9BRF8.OID21053.v1	Gynaecological cancer	0.93	0.82	1.05	0.254737	256	25185
FOSB.P53539.OID20791.v1	COPD	1.03	0.98	1.07	0.255073	1998	44948
ATXN10.Q9UBB4.OID20865.v1	Breast cancer	1.04	0.97	1.12	0.25509	772	24086
MAVS.Q7Z434.OID21204.v1	Amyotrophic lateral sclerosis	1.07	0.95	1.21	0.255104	264	47269
DOK2.O60496.OID20138.v1	Systemic lupus erythematosus	1.1	0.93	1.31	0.255211	134	47096
VNN2.O95498.OID21310.v1	Endometriosis	1.09	0.94	1.28	0.25523	157	24768
PTPRM.P28827.OID20598.v1	Death	1.02	0.99	1.05	0.255231	4445	43155
CASP2.P42575.OID20555.v1	Systemic lupus erythematosus	1.1	0.93	1.31	0.255241	134	47096
CD177.Q8N6Q3.OID21119.v1	Inflammatory bowel disease	1.07	0.95	1.21	0.255265	275	46727
SLITRK6.Q9H5Y7.OID20094.v1	Liver disease	1.06	0.96	1.16	0.25527	432	47104
DOK2.O60496.OID20138.v1	Alzheimer's dementia	0.95	0.86	1.04	0.255281	446	33642
FABP9.Q0Z7S8.OID20501.v1	Colorectal cancer	1.05	0.96	1.15	0.255307	508	46890
TNFRSF1B.P20333.OID21145.v1	Brain/CNS cancer	1.14	0.91	1.43	0.25535	82	47507
RASA1.P20936.OID20826.v1	Breast cancer	1.04	0.97	1.12	0.255478	772	24086
LPL.P06858.OID20188.v1	Prostate cancer	0.96	0.91	1.03	0.255488	1001	20628
IL34.Q6ZMJ4.OID20809.v1	Amyotrophic lateral sclerosis	1.07	0.95	1.21	0.255514	264	47269
PLIN1.O60240.OID20835.v1	Parkinson's disease	0.95	0.88	1.03	0.255542	659	46802
FMR1.Q06787.OID21233.v1	Schizophrenia	1.17	0.89	1.52	0.25562	54	47449
EPHA10.Q5JZY3.OID20840.v1	Death	1.02	0.99	1.05	0.255636	4445	43155
SERPINE1.P05121.OID20342.v1	Endometriosis	1.1	0.94	1.28	0.255638	157	24768
VEGFC.P49767.OID21524.v1	Systemic lupus erythematosus	1.1	0.93	1.31	0.255641	134	47096
GRAP2.O75791.OID20192.v1	Alzheimer's dementia	0.95	0.86	1.04	0.255665	446	33642
ITGA6.P23229.OID20528.v1	Rheumatoid arthritis	0.95	0.88	1.03	0.255814	593	46310
NCAM1.P13591.OID20354.v1	Endometriosis	0.91	0.78	1.07	0.25582	157	24768
LYAR.Q9NX58.OID21264.v1	Breast cancer	1.04	0.97	1.12	0.255837	772	24086
GHRL.Q9UBU3.OID20175.v1	Multiple sclerosis	1.13	0.92	1.4	0.255869	96	47165
CEP164.Q9UPV0.OID20441.v1	Vascular dementia	0.92	0.8	1.06	0.255928	195	33907
CPA1.P15085.OID20280.v1	Type 2 diabetes	0.98	0.94	1.02	0.255939	2822	43370
ARNT.P27540.OID20432.v1	Cystitis	0.95	0.87	1.04	0.255979	531	24160
EIF4B.P23588.OID21000.v1	Colorectal cancer	1.05	0.96	1.15	0.256001	508	46890
PAPPA.Q13219.OID20421.v1	Rheumatoid arthritis	0.95	0.87	1.04	0.256007	593	46310
CCL22.O00626.OID20765.v1	Systemic lupus erythematosus	1.11	0.93	1.31	0.256022	134	47096
PPIB.P23284.OID20331.v1	Amyotrophic lateral sclerosis	1.07	0.95	1.21	0.256167	264	47269
C2.P06681.OID20410.v1	Schizophrenia	1.17	0.89	1.54	0.256289	54	47449
SERPINA11.Q86U17.OID20281.v1	Cystitis	0.95	0.87	1.04	0.256333	531	24160
ENAH.Q8N8S7.OID20497.v1	Lung cancer	0.94	0.85	1.04	0.256353	403	47158
CD63.P08962.OID20988.v1	Breast cancer	1.04	0.97	1.12	0.25637	772	24086
ANGPTL1.O95841.OID20211.v1	Amyotrophic lateral sclerosis	1.08	0.95	1.22	0.256386	264	47269
GNE.Q9Y223.OID21231.v1	Death	1.02	0.99	1.05	0.256386	4445	43155
CES3.Q6UWW8.OID21340.v1	Major depression	0.9	0.74	1.08	0.256417	111	47229
CGREF1.Q99674.OID20152.v1	Gynaecological cancer	1.08	0.95	1.22	0.256436	256	25185
ALPP.P05187.OID21383.v1	Prostate cancer	0.96	0.9	1.03	0.256504	1001	20628
FOLR3.P41439.OID21485.v1	Colorectal cancer	1.05	0.96	1.15	0.256506	508	46890
STX4.Q12846.OID21326.v1	Breast cancer	1.04	0.97	1.12	0.25652	772	24086
PRKAR1A.P10644.OID20146.v1	Parkinson's disease	0.96	0.89	1.03	0.256606	659	46802
COMT.P21964.OID20086.v1	Amyotrophic lateral sclerosis	1.07	0.95	1.21	0.256623	264	47269
ITGB1BP2.Q9UKP3.OID20112.v1	Endometriosis	1.09	0.94	1.28	0.256636	157	24768
NRP2.O60462.OID21081.v1	Vascular dementia	1.09	0.94	1.26	0.256685	195	33907
MIF.P14174.OID21073.v1	Amyotrophic lateral sclerosis	1.07	0.95	1.21	0.256703	264	47269
CTSF.Q9UBX1.OID21500.v1	Endometriosis	1.1	0.94	1.28	0.256723	157	24768
IL1A.P01583.OID20488.v1	Cystitis	0.95	0.87	1.04	0.25675	531	24160
SMPDL3A.Q92484.OID20676.v1	Schizophrenia	0.86	0.66	1.12	0.256794	54	47449
CDON.Q4KMG0.OID20754.v1	Rheumatoid arthritis	0.95	0.88	1.04	0.256883	593	46310
LDLR.P01130.OID20240.v1	Colorectal cancer	0.95	0.87	1.04	0.256891	508	46890
DBI.P07108.OID21143.v1	Major depression	1.11	0.93	1.34	0.25691	111	47229
NCLN.Q969V3.OID20448.v1	Liver disease	0.95	0.86	1.04	0.256914	432	47104
CLEC5A.Q9NY25.OID20165.v1	Colorectal cancer	1.05	0.96	1.15	0.256917	508	46890
MPIG6B.O95866.OID20779.v1	Amyotrophic lateral sclerosis	1.07	0.95	1.21	0.256917	264	47269
CBLIF.P27352.OID20179.v1	Vascular dementia	1.08	0.94	1.24	0.256923	195	33907
SUSD2.Q9UGT4.OID21098.v1	Prostate cancer	0.96	0.9	1.03	0.25693	1001	20628
ROR1.Q01973.OID20224.v1	Cystitis	1.05	0.96	1.15	0.256945	531	24160
ST3GAL1.Q11201.OID21322.v1	Liver disease	1.06	0.96	1.16	0.256951	432	47104
NPTN.Q9Y639.OID21235.v1	Amyotrophic lateral sclerosis	1.07	0.95	1.21	0.257045	264	47269
CAMKK1.Q8N5S9.OID21182.v1	Lung cancer	1.06	0.96	1.17	0.257057	403	47158
SLC39A5.Q6ZMH5.OID20539.v1	Cystitis	1.05	0.96	1.15	0.257075	531	24160
EPO.P01588.OID20522.v1	Colorectal cancer	1.05	0.96	1.15	0.257287	508	46890
IL17D.Q8TAD2.OID20481.v1	Vascular dementia	1.09	0.94	1.27	0.257348	195	33907
CCL28.Q9NRJ3.OID20569.v1	Brain/CNS cancer	0.88	0.7	1.1	0.257387	82	47507
CCL5.P13501.OID20412.v1	Vascular dementia	0.92	0.8	1.06	0.257431	195	33907
NAAA.Q02083.OID20931.v1	Gynaecological cancer	0.93	0.82	1.05	0.257494	256	25185
VIM.P08670.OID20053.v1	Colorectal cancer	1.05	0.96	1.14	0.257595	508	46890
SCGB3A2.Q96PL1.OID20723.v1	Endometriosis	0.91	0.78	1.07	0.257636	157	24768
FAM3B.P58499.OID21372.v1	Schizophrenia	1.17	0.89	1.53	0.257636	54	47449
CEP85.Q6P2H3.OID21241.v1	Multiple sclerosis	0.89	0.73	1.09	0.257666	96	47165
ANGPTL7.O43827.OID21412.v1	Alzheimer's dementia	1.06	0.96	1.16	0.257669	446	33642
CDHR5.Q9HBB8.OID20193.v1	Lung cancer	0.94	0.85	1.04	0.257672	403	47158
ERBIN.Q96RT1.OID21323.v1	Colorectal cancer	1.05	0.96	1.15	0.257712	508	46890
CST6.Q15828.OID20293.v1	Parkinson's disease	0.96	0.88	1.03	0.25776	659	46802
LPO.P22079.OID20963.v1	Gynaecological cancer	0.93	0.82	1.05	0.257778	256	25185
CA9.Q16790.OID21417.v1	Schizophrenia	1.17	0.89	1.54	0.257826	54	47449
HBEGF.Q99075.OID21465.v1	Endometriosis	1.09	0.94	1.28	0.257872	157	24768
SIGLEC10.Q96LC7.OID20537.v1	Schizophrenia	1.17	0.89	1.54	0.257876	54	47449
PRKCQ.Q04759.OID20468.v1	Endometriosis	1.09	0.94	1.28	0.257886	157	24768
NCR1.O76036.OID20566.v1	COPD	1.03	0.98	1.07	0.257898	1998	44948
IFNG.P01579.OID20495.v1	Colorectal cancer	1.05	0.96	1.15	0.257902	508	46890
ANG.P03950.OID20403.v1	Amyotrophic lateral sclerosis	0.93	0.82	1.06	0.257907	264	47269
LTA.P01374.OID20586.v1	Ischaemic stroke	1.04	0.97	1.12	0.25798	765	46657
CDKN1A.P38936.OID21319.v1	Major depression	1.11	0.92	1.34	0.257981	111	47229
TNFRSF12A.Q9NP84.OID21482.v1	Breast cancer	1.05	0.97	1.13	0.257999	772	24086
KYNU.Q16719.OID20669.v1	Colorectal cancer	0.95	0.86	1.04	0.258004	508	46890
RILP.Q96NA2.OID21436.v1	Vascular dementia	0.92	0.8	1.06	0.258013	195	33907
IFNG.P01579.OID20495.v1	Schizophrenia	0.86	0.65	1.12	0.258091	54	47449
GCG.P01275.OID21263.v1	Major depression	1.11	0.92	1.35	0.258101	111	47229
COMP.P49747.OID20405.v1	Type 2 diabetes	1.02	0.98	1.06	0.258115	2822	43370
PTN.P21246.OID20083.v1	Breast cancer	1.04	0.97	1.13	0.258131	772	24086
CTRC.Q99895.OID20752.v1	Schizophrenia	0.86	0.65	1.12	0.25815	54	47449
KIR3DL1.P43629.OID21185.v1	Schizophrenia	1.17	0.89	1.52	0.258156	54	47449
KLB.Q86Z14.OID20888.v1	Inflammatory bowel disease	1.07	0.95	1.21	0.25821	275	46727
TST.Q16762.OID20868.v1	Rheumatoid arthritis	1.05	0.97	1.14	0.258224	593	46310
STC2.O76061.OID21157.v1	Inflammatory bowel disease	1.07	0.95	1.21	0.258225	275	46727
IL12RB1.P42701.OID20486.v1	Prostate cancer	0.96	0.91	1.03	0.258255	1001	20628
ICAM3.P32942.OID20277.v1	Vascular dementia	1.08	0.94	1.25	0.258342	195	33907
GPKOW.Q92917.OID20890.v1	Cystitis	1.05	0.96	1.14	0.258356	531	24160
LAT2.Q9GZY6.OID21292.v1	Gynaecological cancer	1.07	0.95	1.21	0.2584	256	25185
BSG.P35613.OID20626.v1	Endometriosis	1.1	0.93	1.29	0.258401	157	24768
STIP1.P31948.OID21077.v1	Gynaecological cancer	1.07	0.95	1.22	0.258406	256	25185
CRKL.P46109.OID20742.v1	Amyotrophic lateral sclerosis	1.07	0.95	1.21	0.258435	264	47269
HMOX1.P09601.OID20217.v1	Amyotrophic lateral sclerosis	0.93	0.82	1.05	0.258524	264	47269
PRDX1.Q06830.OID20962.v1	COPD	1.03	0.98	1.07	0.258552	1998	44948
PSMA1.P25786.OID21221.v1	Alzheimer's dementia	0.95	0.86	1.04	0.258572	446	33642
HDGF.P51858.OID21455.v1	Endometriosis	1.09	0.94	1.28	0.258596	157	24768
IL6.P05231.OID20911.v1	Amyotrophic lateral sclerosis	1.08	0.95	1.22	0.258673	264	47269
MIA.Q16674.OID21531.v1	Lung cancer	0.94	0.85	1.04	0.258701	403	47158
MAVS.Q7Z434.OID21204.v1	Ischaemic stroke	1.04	0.97	1.12	0.258783	765	46657
EPHA10.Q5JZY3.OID20840.v1	Ischaemic heart disease	1.02	0.99	1.06	0.258793	3338	41341
SEMA7A.O75326.OID20283.v1	Vascular dementia	1.08	0.94	1.25	0.258806	195	33907
HSD11B1.P28845.OID20575.v1	Death	0.98	0.95	1.01	0.258825	4445	43155
CTSH.P09668.OID20113.v1	Major depression	1.11	0.92	1.34	0.258841	111	47229
UBAC1.Q9BSL1.OID21336.v1	Ischaemic stroke	0.96	0.89	1.03	0.258866	765	46657
RP2.O75695.OID21302.v1	Colorectal cancer	0.95	0.87	1.04	0.258867	508	46890
CASP2.P42575.OID20555.v1	Parkinson's disease	1.05	0.97	1.13	0.258901	659	46802
FAM3B.P58499.OID21372.v1	Amyotrophic lateral sclerosis	0.93	0.82	1.05	0.258935	264	47269
IL34.Q6ZMJ4.OID20809.v1	Ischaemic heart disease	0.98	0.95	1.01	0.259038	3338	41341
ARSA.P15289.OID21138.v1	Brain/CNS cancer	0.88	0.7	1.1	0.259061	82	47507
PCSK9.Q8NBP7.OID20235.v1	Prostate cancer	0.96	0.91	1.03	0.259097	1001	20628
DGKZ.Q13574.OID20466.v1	Major depression	1.11	0.92	1.34	0.259106	111	47229
FCGR3B.O75015.OID20387.v1	Major depression	1.11	0.92	1.35	0.259141	111	47229
LYPD1.Q8N2G4.OID20821.v1	Amyotrophic lateral sclerosis	0.93	0.83	1.05	0.259171	264	47269
SCGB3A2.Q96PL1.OID20723.v1	Liver disease	0.95	0.86	1.04	0.259178	432	47104
MGMT.P16455.OID20588.v1	Parkinson's disease	0.96	0.89	1.03	0.259218	659	46802
LXN.Q9BS40.OID21003.v1	Prostate cancer	1.04	0.97	1.1	0.259223	1001	20628
PDP1.Q9P0J1.OID21176.v1	Endometriosis	1.09	0.94	1.28	0.259243	157	24768
NUB1.Q9Y5A7.OID20510.v1	Lung cancer	1.06	0.96	1.17	0.259248	403	47158
MATN3.O15232.OID20979.v1	Alzheimer's dementia	1.06	0.96	1.16	0.25928	446	33642
CCL7.P80098.OID20523.v1	Vascular dementia	1.09	0.94	1.26	0.259347	195	33907
CLIP2.Q9UDT6.OID20559.v1	Lung cancer	1.06	0.96	1.17	0.259373	403	47158
SPON1.Q9HCB6.OID20759.v1	Prostate cancer	0.96	0.9	1.03	0.259378	1001	20628
SLITRK6.Q9H5Y7.OID20094.v1	Lung cancer	0.95	0.86	1.04	0.259521	403	47158
FCRL1.Q96LA6.OID20172.v1	Inflammatory bowel disease	1.07	0.95	1.21	0.25963	275	46727
IKZF2.Q9UKS7.OID21213.v1	Lung cancer	0.95	0.86	1.04	0.259659	403	47158
IL2.P60568.OID20419.v1	Schizophrenia	1.17	0.89	1.52	0.259663	54	47449
PSMD9.O00233.OID21304.v1	Ischaemic heart disease	1.02	0.99	1.06	0.259738	3338	41341
CANT1.Q8WVQ1.OID20181.v1	Colorectal cancer	1.05	0.96	1.15	0.259746	508	46890
NAAA.Q02083.OID20931.v1	Major depression	0.9	0.75	1.08	0.259746	111	47229
IL4.P05112.OID20426.v1	Amyotrophic lateral sclerosis	1.07	0.95	1.21	0.259851	264	47269
CEP164.Q9UPV0.OID20441.v1	Alzheimer's dementia	0.95	0.86	1.04	0.259918	446	33642
WFIKKN1.Q96NZ8.OID20939.v1	Multiple sclerosis	0.89	0.72	1.09	0.259965	96	47165
IL6.P05231.OID21276.v1	Alzheimer's dementia	1.06	0.96	1.17	0.259998	446	33642
IRAK4.Q9NWZ3.OID20577.v1	Systemic lupus erythematosus	1.1	0.93	1.31	0.260057	134	47096
AIF1.P55008.OID21234.v1	Colorectal cancer	1.05	0.96	1.15	0.260063	508	46890
ACP5.P13686.OID20314.v1	Inflammatory bowel disease	1.07	0.95	1.21	0.260069	275	46727
RHOC.P08134.OID20950.v1	Amyotrophic lateral sclerosis	1.07	0.95	1.21	0.260086	264	47269
ANXA3.P12429.OID21036.v1	Amyotrophic lateral sclerosis	1.07	0.95	1.21	0.2601	264	47269
IDI2.Q9BXS1.OID20823.v1	Amyotrophic lateral sclerosis	1.07	0.95	1.22	0.260152	264	47269
PPP1R9B.Q96SB3.OID20643.v1	Inflammatory bowel disease	1.07	0.95	1.21	0.260173	275	46727
DRG2.P55039.OID21335.v1	Inflammatory bowel disease	1.07	0.95	1.2	0.260225	275	46727
APRT.P07741.OID20927.v1	COPD	1.03	0.98	1.07	0.26033	1998	44948
FCRL2.Q96LA5.OID20639.v1	Prostate cancer	1.04	0.97	1.1	0.260373	1001	20628
IL1A.P01583.OID20488.v1	Endometriosis	1.1	0.93	1.28	0.260389	157	24768
BCR.P11274.OID20558.v1	Major depression	1.11	0.92	1.34	0.260469	111	47229
CAMKK1.Q8N5S9.OID21182.v1	Liver disease	0.95	0.86	1.04	0.260527	432	47104
DCTN2.Q13561.OID21334.v1	Parkinson's disease	1.05	0.97	1.13	0.260579	659	46802
TIMD4.Q96H15.OID20375.v1	Prostate cancer	1.04	0.97	1.1	0.260584	1001	20628
CDH6.P55285.OID20157.v1	Schizophrenia	0.86	0.65	1.12	0.260615	54	47449
GALNT2.Q10471.OID21423.v1	Inflammatory bowel disease	0.93	0.83	1.05	0.260621	275	46727
IL11.P20809.OID20455.v1	Death	1.02	0.99	1.05	0.260642	4445	43155
ISM1.B1AKI9.OID20538.v1	Schizophrenia	1.17	0.89	1.54	0.260652	54	47449
ST3GAL1.Q11201.OID21322.v1	Parkinson's disease	0.96	0.88	1.03	0.260743	659	46802
CD33.P20138.OID21472.v1	Amyotrophic lateral sclerosis	1.07	0.95	1.21	0.260789	264	47269
FUT3_FUT5.P21217_Q11128.OID21013.v1	Endometriosis	0.91	0.77	1.07	0.260814	157	24768
PADI2.Q9Y2J8.OID20467.v1	Colorectal cancer	1.05	0.96	1.15	0.260832	508	46890
IRAK1.P51617.OID20485.v1	Gynaecological cancer	1.07	0.95	1.22	0.260832	256	25185
MAEA.Q7L5Y9.OID21206.v1	Rheumatoid arthritis	1.05	0.97	1.14	0.260836	593	46310
IGFBP3.P17936.OID20398.v1	Prostate cancer	1.04	0.97	1.1	0.260867	1001	20628
RILP.Q96NA2.OID21436.v1	Lung cancer	1.06	0.96	1.17	0.260872	403	47158
LTA.P01374.OID20586.v1	Endometriosis	1.09	0.93	1.28	0.260888	157	24768
IL1RN.P18510.OID20700.v1	Endometriosis	1.09	0.94	1.27	0.260953	157	24768
HBQ1.P09105.OID21433.v1	Schizophrenia	0.86	0.65	1.12	0.26098	54	47449
LY6D.Q14210.OID20708.v1	Alzheimer's dementia	1.06	0.96	1.16	0.261012	446	33642
IL1RAP.Q9NPH3.OID21126.v1	Major depression	0.9	0.74	1.09	0.261016	111	47229
LGALS8.O00214.OID21041.v1	Lung cancer	1.06	0.96	1.17	0.261055	403	47158
SORD.Q00796.OID21453.v1	Inflammatory bowel disease	1.07	0.95	1.21	0.261271	275	46727
IL22RA1.Q8N6P7.OID20449.v1	Major depression	0.9	0.75	1.08	0.261358	111	47229
FUS.P35637.OID21256.v1	Brain/CNS cancer	1.13	0.91	1.41	0.261422	82	47507
SMAD1.Q15797.OID21180.v1	Alzheimer's dementia	0.95	0.86	1.04	0.26145	446	33642
PSRC1.Q6PGN9.OID21169.v1	Cystitis	0.95	0.87	1.04	0.261451	531	24160
WFDC12.Q8WWY7.OID21462.v1	Major depression	1.12	0.92	1.38	0.261511	111	47229
SMPDL3A.Q92484.OID20676.v1	Endometriosis	0.91	0.78	1.07	0.261532	157	24768
FXYD5.Q96DB9.OID20463.v1	Endometriosis	1.09	0.94	1.28	0.261714	157	24768
RGS8.P57771.OID20454.v1	Rheumatoid arthritis	1.05	0.97	1.13	0.261748	593	46310
SPRY2.O43597.OID20475.v1	Schizophrenia	1.17	0.89	1.52	0.261796	54	47449
TINAGL1.Q9GZM7.OID20180.v1	Inflammatory bowel disease	1.07	0.95	1.21	0.261981	275	46727
LYPD1.Q8N2G4.OID20821.v1	Rheumatoid arthritis	1.05	0.97	1.13	0.262077	593	46310
ENPP2.Q13822.OID20288.v1	Inflammatory bowel disease	0.92	0.79	1.06	0.262101	275	46727
C2CD2L.O14523.OID20864.v1	Gynaecological cancer	1.07	0.95	1.21	0.262134	256	25185
COMP.P49747.OID20405.v1	Endometriosis	1.1	0.93	1.3	0.262226	157	24768
KLRB1.Q12918.OID20629.v1	Cystitis	1.05	0.96	1.15	0.26223	531	24160
BAX.Q07812.OID20856.v1	Prostate cancer	1.04	0.97	1.11	0.262241	1001	20628
GSTA3.Q16772.OID21242.v1	Inflammatory bowel disease	1.07	0.95	1.21	0.262252	275	46727
CTSB.P07858.OID20276.v1	Multiple sclerosis	1.12	0.92	1.37	0.26232	96	47165
CD84.Q9UIB8.OID20607.v1	Death	0.98	0.95	1.01	0.262434	4445	43155
PAM.P19021.OID20291.v1	Colorectal cancer	1.05	0.96	1.15	0.262444	508	46890
MAEA.Q7L5Y9.OID21206.v1	Cystitis	0.95	0.87	1.04	0.262468	531	24160
APOH.P02749.OID21072.v1	Vascular dementia	1.08	0.94	1.25	0.262552	195	33907
HS3ST3B1.Q9Y662.OID21303.v1	Breast cancer	1.04	0.97	1.12	0.262577	772	24086
TSHB.P01222.OID20129.v1	Endometriosis	0.91	0.78	1.07	0.262587	157	24768
CD33.P20138.OID21472.v1	Inflammatory bowel disease	1.07	0.95	1.2	0.262599	275	46727
SLC39A14.Q15043.OID20852.v1	Vascular dementia	1.08	0.94	1.25	0.262602	195	33907
SIT1.Q9Y3P8.OID20462.v1	Colorectal cancer	0.95	0.87	1.04	0.262612	508	46890
GFRA3.O60609.OID20933.v1	Endometriosis	0.91	0.78	1.07	0.262676	157	24768
GALNT2.Q10471.OID21423.v1	Breast cancer	0.96	0.89	1.03	0.262683	772	24086
CD244.Q9BZW8.OID20628.v1	Ischaemic stroke	1.04	0.97	1.12	0.262703	765	46657
AKT3.Q9Y243.OID21197.v1	Alzheimer's dementia	0.95	0.86	1.04	0.262742	446	33642
PHOSPHO1.Q8TCT1.OID20922.v1	Brain/CNS cancer	1.14	0.91	1.44	0.262746	82	47507
CHL1.O00533.OID20366.v1	Endometriosis	0.92	0.78	1.07	0.262753	157	24768
PRSS8.Q16651.OID20763.v1	Amyotrophic lateral sclerosis	0.93	0.81	1.06	0.262758	264	47269
TRIAP1.O43715.OID21403.v1	Major depression	1.11	0.92	1.34	0.262786	111	47229
IL17D.Q8TAD2.OID20481.v1	Rheumatoid arthritis	0.95	0.87	1.04	0.262825	593	46310
NOS1.P29475.OID20863.v1	Breast cancer	1.04	0.97	1.12	0.262857	772	24086
EFNA1.P20827.OID21125.v1	Gynaecological cancer	1.07	0.95	1.22	0.262896	256	25185
KIR3DL1.P43629.OID21185.v1	Death	1.02	0.99	1.05	0.262944	4445	43155
ARHGEF12.Q9NZN5.OID20554.v1	Major depression	1.11	0.92	1.34	0.262964	111	47229
MFAP5.Q13361.OID20239.v1	Vascular dementia	1.09	0.94	1.26	0.263051	195	33907
SPINK1.P00995.OID21097.v1	Amyotrophic lateral sclerosis	0.93	0.82	1.05	0.263058	264	47269
PODXL2.Q9NZ53.OID21487.v1	Breast cancer	0.96	0.9	1.03	0.263072	772	24086
MATN2.O00339.OID20767.v1	Prostate cancer	0.96	0.9	1.03	0.26309	1001	20628
LCN2.P80188.OID20392.v1	Prostate cancer	0.96	0.9	1.03	0.263111	1001	20628
ERBB2.P04626.OID21520.v1	Rheumatoid arthritis	1.05	0.96	1.14	0.263303	593	46310
MAP4K5.Q9Y4K4.OID20899.v1	Lung cancer	1.06	0.96	1.17	0.263406	403	47158
BCR.P11274.OID20558.v1	Parkinson's disease	0.96	0.89	1.03	0.263414	659	46802
SH2B3.Q9UQQ2.OID21222.v1	Alzheimer's dementia	0.95	0.86	1.04	0.263441	446	33642
VSTM2L.Q96N03.OID20067.v1	Rheumatoid arthritis	1.05	0.97	1.13	0.263502	593	46310
CDKN1A.P38936.OID21319.v1	Breast cancer	1.04	0.97	1.12	0.263509	772	24086
COLEC12.Q5KU26.OID20738.v1	Gynaecological cancer	1.08	0.94	1.24	0.263582	256	25185
CASP3.P42574.OID20305.v1	Amyotrophic lateral sclerosis	1.07	0.95	1.21	0.263762	264	47269
NPTX1.Q15818.OID21074.v1	Inflammatory bowel disease	0.93	0.82	1.05	0.263778	275	46727
FKBP5.Q13451.OID20937.v1	Endometriosis	1.09	0.94	1.28	0.263782	157	24768
BSG.P35613.OID20626.v1	Gynaecological cancer	1.07	0.95	1.22	0.263813	256	25185
PAMR1.Q6UXH9.OID21153.v1	Vascular dementia	1.09	0.94	1.26	0.263825	195	33907
APOM.O95445.OID20374.v1	Inflammatory bowel disease	0.93	0.83	1.05	0.26384	275	46727
TNR.Q92752.OID20957.v1	Prostate cancer	1.04	0.97	1.1	0.26389	1001	20628
HNMT.P50135.OID20975.v1	Schizophrenia	0.85	0.65	1.13	0.263892	54	47449
PRDX6.P30041.OID21404.v1	Breast cancer	1.04	0.97	1.12	0.263938	772	24086
PM20D1.Q6GTS8.OID20149.v1	Brain/CNS cancer	0.89	0.72	1.1	0.263939	82	47507
DCN.P07585.OID20106.v1	Type 2 diabetes	1.02	0.98	1.06	0.264007	2822	43370
PKLR.P30613.OID20682.v1	Alzheimer's dementia	0.95	0.87	1.04	0.264023	446	33642
SPON1.Q9HCB6.OID20759.v1	Multiple sclerosis	1.13	0.91	1.4	0.264044	96	47165
VASH1.Q7L8A9.OID20516.v1	Ischaemic stroke	1.04	0.97	1.12	0.264048	765	46657
FOXO1.Q12778.OID20515.v1	Brain/CNS cancer	0.88	0.71	1.1	0.264116	82	47507
CPVL.Q9H3G5.OID21435.v1	Inflammatory bowel disease	1.07	0.95	1.2	0.264119	275	46727
STX16.O14662.OID21170.v1	Systemic lupus erythematosus	1.1	0.93	1.3	0.264164	134	47096
CD244.Q9BZW8.OID20628.v1	Vascular dementia	1.08	0.94	1.25	0.264192	195	33907
TANK.Q92844.OID20474.v1	Colorectal cancer	1.05	0.96	1.15	0.264242	508	46890
DNAJA2.O60884.OID20627.v1	Colorectal cancer	1.05	0.96	1.15	0.264242	508	46890
TBCB.Q99426.OID20993.v1	Major depression	1.11	0.92	1.34	0.264257	111	47229
CD33.P20138.OID21472.v1	Lung cancer	1.06	0.96	1.16	0.264285	403	47158
ABHD14B.Q96IU4.OID20921.v1	Multiple sclerosis	1.12	0.92	1.36	0.264363	96	47165
MFAP5.Q13361.OID20239.v1	Major depression	1.12	0.92	1.35	0.264506	111	47229
LRP1.Q07954.OID21293.v1	Prostate cancer	1.04	0.97	1.11	0.264551	1001	20628
LAIR2.Q6ISS4.OID20965.v1	Multiple sclerosis	0.89	0.73	1.09	0.264574	96	47165
TPPP3.Q9BW30.OID20842.v1	Type 2 diabetes	1.02	0.98	1.06	0.264622	2822	43370
CEACAM3.P40198.OID21245.v1	Schizophrenia	0.86	0.66	1.12	0.264629	54	47449
TP53INP1.Q96A56.OID20120.v1	Brain/CNS cancer	0.88	0.71	1.1	0.264691	82	47507
REN.P00797.OID20201.v1	Breast cancer	1.04	0.97	1.11	0.264744	772	24086
LIFR.P42702.OID20606.v1	Breast cancer	0.96	0.89	1.03	0.264766	772	24086
GAL.P22466.OID20727.v1	Alzheimer's dementia	1.06	0.96	1.17	0.264802	446	33642
KCNIP4.Q6PIL6.OID20813.v1	Major depression	0.9	0.75	1.08	0.264804	111	47229
SMARCA2.P51531.OID20796.v1	Cystitis	0.95	0.87	1.04	0.264822	531	24160
FLT4.P35916.OID21491.v1	Vascular dementia	1.09	0.94	1.25	0.264857	195	33907
GFRA2.O00451.OID21330.v1	Gynaecological cancer	1.07	0.95	1.22	0.26489	256	25185
NADK.O95544.OID20178.v1	Endometriosis	1.09	0.94	1.27	0.264952	157	24768
VTA1.Q9NP79.OID21016.v1	Rheumatoid arthritis	1.05	0.97	1.13	0.26496	593	46310
PSMG3.Q9BT73.OID20549.v1	Parkinson's disease	1.05	0.97	1.13	0.265005	659	46802
MAP2K6.P52564.OID20552.v1	Ischaemic heart disease	1.02	0.99	1.06	0.265056	3338	41341
ADGRB3.O60242.OID20974.v1	COPD	0.97	0.93	1.02	0.265056	1998	44948
PLXNB2.O15031.OID20317.v1	Cystitis	1.05	0.96	1.15	0.265088	531	24160
TAFA5.Q7Z5A7.OID21321.v1	Brain/CNS cancer	1.14	0.91	1.42	0.265103	82	47507
MYO9B.Q13459.OID20451.v1	Ischaemic stroke	1.04	0.97	1.12	0.265145	765	46657
CDKN1A.P38936.OID21319.v1	Death	1.02	0.99	1.05	0.265187	4445	43155
TBC1D23.Q9NUY8.OID21286.v1	Multiple sclerosis	0.89	0.73	1.09	0.265212	96	47165
FST.P19883.OID20770.v1	Inflammatory bowel disease	1.07	0.95	1.21	0.265243	275	46727
BIN2.Q9UBW5.OID21067.v1	Breast cancer	1.04	0.97	1.12	0.265312	772	24086
DKK3.Q9UBP4.OID20264.v1	Multiple sclerosis	1.13	0.91	1.39	0.265375	96	47165
CLUL1.Q15846.OID20198.v1	Prostate cancer	1.04	0.97	1.1	0.265446	1001	20628
THBD.P07204.OID20231.v1	Amyotrophic lateral sclerosis	0.93	0.82	1.06	0.265573	264	47269
ADAM15.Q13444.OID20109.v1	Inflammatory bowel disease	1.07	0.95	1.21	0.26558	275	46727
MANSC1.Q9H8J5.OID21492.v1	Amyotrophic lateral sclerosis	0.93	0.83	1.05	0.265647	264	47269
GPNMB.Q14956.OID20173.v1	Vascular dementia	1.08	0.94	1.25	0.265673	195	33907
PPY.P01298.OID21516.v1	Endometriosis	0.91	0.78	1.07	0.2657	157	24768
LPCAT2.Q7L5N7.OID21290.v1	Cystitis	1.05	0.96	1.14	0.265702	531	24160
NSFL1C.Q9UNZ2.OID21022.v1	Ischaemic stroke	1.04	0.97	1.12	0.265785	765	46657
SPRY2.O43597.OID20475.v1	Alzheimer's dementia	0.95	0.86	1.04	0.265795	446	33642
MEPE.Q9NQ76.OID20753.v1	Ischaemic heart disease	1.02	0.98	1.06	0.265802	3338	41341
PKLR.P30613.OID20682.v1	Systemic lupus erythematosus	1.1	0.93	1.3	0.265821	134	47096
CCL20.P78556.OID20671.v1	Amyotrophic lateral sclerosis	0.93	0.82	1.05	0.265947	264	47269
VEGFA.P15692.OID20650.v1	Brain/CNS cancer	1.14	0.91	1.42	0.265983	82	47507
CXCL8.P10145.OID21430.v1	Schizophrenia	1.17	0.89	1.53	0.266019	54	47449
GNLY.P22749.OID21132.v1	Schizophrenia	0.86	0.66	1.12	0.266074	54	47449
AGR3.Q8TD06.OID21243.v1	Lung cancer	0.95	0.86	1.04	0.266103	403	47158
NOTCH1.P46531.OID20311.v1	Endometriosis	1.09	0.93	1.28	0.266183	157	24768
TGM2.P21980.OID20141.v1	COPD	1.03	0.98	1.07	0.266194	1998	44948
FOLR1.P15328.OID21529.v1	Cystitis	1.05	0.96	1.15	0.266204	531	24160
CNPY2.Q9Y2B0.OID20069.v1	Systemic lupus erythematosus	1.1	0.93	1.3	0.266221	134	47096
CD276.Q5ZPR3.OID20680.v1	Prostate cancer	0.96	0.91	1.03	0.266229	1001	20628
MPI.P34949.OID21288.v1	Systemic lupus erythematosus	1.1	0.93	1.3	0.266272	134	47096
TBC1D23.Q9NUY8.OID21286.v1	Inflammatory bowel disease	1.07	0.95	1.2	0.266288	275	46727
ADGRB3.O60242.OID20974.v1	Brain/CNS cancer	0.88	0.71	1.1	0.266295	82	47507
SFTPA2.Q8IWL1.OID21218.v1	Alzheimer's dementia	0.95	0.86	1.04	0.266384	446	33642
MYO9B.Q13459.OID20451.v1	Vascular dementia	0.92	0.8	1.06	0.266415	195	33907
FCN2.Q15485.OID20382.v1	Amyotrophic lateral sclerosis	1.07	0.95	1.21	0.266422	264	47269
PDCD1LG2.Q9BQ51.OID21273.v1	Amyotrophic lateral sclerosis	1.07	0.95	1.21	0.266454	264	47269
VASN.Q6EMK4.OID20345.v1	Alzheimer's dementia	0.95	0.86	1.04	0.266458	446	33642
CELA3A.P09093.OID20298.v1	Inflammatory bowel disease	1.07	0.95	1.2	0.266474	275	46727
CDHR5.Q9HBB8.OID20193.v1	Brain/CNS cancer	1.14	0.91	1.42	0.266537	82	47507
CTRB1.P17538.OID21150.v1	Amyotrophic lateral sclerosis	0.93	0.83	1.05	0.266652	264	47269
GPKOW.Q92917.OID20890.v1	Major depression	1.11	0.92	1.34	0.266683	111	47229
FOLR3.P41439.OID21485.v1	Endometriosis	1.09	0.94	1.27	0.266689	157	24768
CPA2.P48052.OID21060.v1	Vascular dementia	1.08	0.94	1.24	0.266691	195	33907
NRCAM.Q92823.OID20229.v1	Amyotrophic lateral sclerosis	1.07	0.95	1.21	0.266696	264	47269
SPON1.Q9HCB6.OID20759.v1	Brain/CNS cancer	0.88	0.7	1.11	0.266699	82	47507
MMP8.P22894.OID21019.v1	Cystitis	1.05	0.96	1.14	0.266765	531	24160
GPA33.Q99795.OID21376.v1	Systemic lupus erythematosus	0.91	0.77	1.08	0.266785	134	47096
ATXN10.Q9UBB4.OID20865.v1	Cystitis	0.95	0.88	1.04	0.266947	531	24160
PLA2G10.O15496.OID21002.v1	Systemic lupus erythematosus	1.1	0.93	1.31	0.266975	134	47096
CCL22.O00626.OID20765.v1	Parkinson's disease	0.96	0.89	1.03	0.267084	659	46802
CD48.P09326.OID20692.v1	Colorectal cancer	1.05	0.96	1.14	0.26713	508	46890
METAP2.P50579.OID21437.v1	Alzheimer's dementia	0.95	0.86	1.04	0.267131	446	33642
SETMAR.Q53H47.OID20948.v1	Alzheimer's dementia	0.95	0.86	1.04	0.267157	446	33642
IL13.P35225.OID20430.v1	Ischaemic heart disease	0.98	0.95	1.01	0.267204	3338	41341
PSRC1.Q6PGN9.OID21169.v1	Schizophrenia	1.16	0.89	1.52	0.267246	54	47449
IDUA.P35475.OID21468.v1	Parkinson's disease	0.96	0.89	1.03	0.267327	659	46802
EIF4B.P23588.OID21000.v1	Lung cancer	1.06	0.96	1.17	0.26736	403	47158
ANKRD54.Q6NXT1.OID21162.v1	Lung cancer	1.06	0.96	1.17	0.267385	403	47158
SUSD1.Q6UWL2.OID20072.v1	Systemic lupus erythematosus	0.91	0.77	1.08	0.267395	134	47096
GPA33.Q99795.OID21376.v1	Endometriosis	0.91	0.78	1.07	0.267424	157	24768
PRTG.Q2VWP7.OID21443.v1	Alzheimer's dementia	0.95	0.86	1.04	0.267454	446	33642
PODXL2.Q9NZ53.OID21487.v1	Ischaemic heart disease	0.98	0.95	1.01	0.267457	3338	41341
VEGFD.O43915.OID20662.v1	Cystitis	0.95	0.88	1.04	0.267479	531	24160
VTA1.Q9NP79.OID21016.v1	Ischaemic stroke	1.04	0.97	1.12	0.267508	765	46657
CRELD2.Q6UXH1.OID20751.v1	Prostate cancer	1.04	0.97	1.1	0.267562	1001	20628
LAT.O43561.OID20640.v1	Gynaecological cancer	1.07	0.95	1.21	0.26763	256	25185
HARS1.P12081.OID21086.v1	Ischaemic stroke	1.04	0.97	1.12	0.267633	765	46657
CCL25.O15444.OID20674.v1	Multiple sclerosis	1.12	0.92	1.37	0.267701	96	47165
PVR.P15151.OID21011.v1	Prostate cancer	0.97	0.91	1.03	0.267768	1001	20628
PFKFB2.O60825.OID21356.v1	Lung cancer	1.06	0.96	1.16	0.267816	403	47158
MMP1.P03956.OID20672.v1	Prostate cancer	1.04	0.97	1.1	0.267975	1001	20628
CAPG.P40121.OID21431.v1	Brain/CNS cancer	0.88	0.71	1.1	0.268033	82	47507
SORCS2.Q96PQ0.OID21262.v1	Brain/CNS cancer	1.14	0.9	1.44	0.268046	82	47507
PTPRF.P10586.OID20310.v1	Vascular dementia	0.92	0.8	1.06	0.268053	195	33907
PRDX3.P30048.OID20483.v1	Lung cancer	1.06	0.96	1.16	0.268099	403	47158
ITGB5.P18084.OID21522.v1	Prostate cancer	1.04	0.97	1.11	0.268164	1001	20628
ENPP2.Q13822.OID20288.v1	Vascular dementia	1.1	0.93	1.32	0.268167	195	33907
LY75.O60449.OID20580.v1	Lung cancer	0.95	0.86	1.04	0.268173	403	47158
GH2.P01242.OID21168.v1	COPD	0.98	0.93	1.02	0.268186	1998	44948
CTSH.P09668.OID20113.v1	Parkinson's disease	0.96	0.89	1.03	0.268267	659	46802
VIM.P08670.OID20053.v1	Multiple sclerosis	0.89	0.73	1.09	0.268281	96	47165
CAMKK1.Q8N5S9.OID21182.v1	Schizophrenia	1.16	0.89	1.52	0.268427	54	47449
RSPO1.Q2MKA7.OID20938.v1	Multiple sclerosis	1.12	0.92	1.37	0.268452	96	47165
TGM2.P21980.OID20141.v1	Lung cancer	1.06	0.96	1.17	0.268463	403	47158
CHI3L1.P36222.OID20399.v1	Major depression	1.12	0.92	1.36	0.268502	111	47229
LTBP2.Q14767.OID20254.v1	Gynaecological cancer	0.92	0.79	1.07	0.268523	256	25185
IL12RB1.P42701.OID20486.v1	Breast cancer	1.04	0.97	1.12	0.268612	772	24086
DCBLD2.Q96PD2.OID21474.v1	Colorectal cancer	1.05	0.96	1.15	0.268627	508	46890
ENTPD6.O75354.OID20100.v1	Parkinson's disease	0.96	0.89	1.03	0.26869	659	46802
SSB.P05455.OID20818.v1	Schizophrenia	0.86	0.66	1.12	0.268755	54	47449
IL2RB.P14784.OID20450.v1	Breast cancer	0.96	0.9	1.03	0.268771	772	24086
KRT5.P13647.OID20860.v1	Brain/CNS cancer	1.14	0.91	1.43	0.26881	82	47507
PTH1R.Q03431.OID20571.v1	Alzheimer's dementia	1.05	0.96	1.16	0.268831	446	33642
GGT5.P36269.OID20909.v1	Gynaecological cancer	1.07	0.95	1.22	0.268874	256	25185
FKBP1B.P68106.OID20618.v1	Gynaecological cancer	1.07	0.95	1.21	0.26896	256	25185
ATG4A.Q8WYN0.OID21246.v1	Schizophrenia	1.16	0.89	1.53	0.268999	54	47449
YTHDF3.Q7Z739.OID20478.v1	Lung cancer	1.06	0.96	1.16	0.269037	403	47158
CD34.P28906.OID21025.v1	Gynaecological cancer	0.93	0.82	1.06	0.269053	256	25185
STXBP3.O00186.OID21240.v1	Inflammatory bowel disease	1.07	0.95	1.2	0.269083	275	46727
TNFSF13.O75888.OID20733.v1	Colorectal cancer	1.05	0.96	1.16	0.269153	508	46890
IL17D.Q8TAD2.OID20481.v1	Type 2 diabetes	0.98	0.94	1.02	0.269203	2822	43370
KLB.Q86Z14.OID20888.v1	Colorectal cancer	0.95	0.87	1.04	0.269205	508	46890
EREG.O14944.OID20905.v1	Rheumatoid arthritis	1.05	0.97	1.13	0.269258	593	46310
PRKCQ.Q04759.OID20468.v1	Colorectal cancer	1.05	0.96	1.15	0.269358	508	46890
DAG1.Q14118.OID20774.v1	Amyotrophic lateral sclerosis	1.07	0.95	1.21	0.269364	264	47269
TXNDC5.Q8NBS9.OID21012.v1	Endometriosis	1.09	0.93	1.27	0.2694	157	24768
WIF1.Q9Y5W5.OID21464.v1	Ischaemic heart disease	1.02	0.98	1.06	0.269444	3338	41341
MAPK9.P45984.OID20557.v1	Prostate cancer	1.04	0.97	1.1	0.269492	1001	20628
MAX.P61244.OID20877.v1	Endometriosis	1.09	0.93	1.28	0.269496	157	24768
KLK13.Q9UKR3.OID21291.v1	Alzheimer's dementia	1.05	0.96	1.16	0.269574	446	33642
CNPY4.Q8N129.OID21317.v1	Amyotrophic lateral sclerosis	1.07	0.95	1.21	0.269599	264	47269
PAK4.O96013.OID20819.v1	Systemic lupus erythematosus	1.1	0.93	1.3	0.269825	134	47096
KLK13.Q9UKR3.OID21291.v1	Systemic lupus erythematosus	1.1	0.93	1.31	0.269833	134	47096
PPME1.Q9Y570.OID21347.v1	Ischaemic heart disease	1.02	0.99	1.06	0.269866	3338	41341
PAMR1.Q6UXH9.OID21153.v1	Breast cancer	1.04	0.97	1.12	0.270043	772	24086
MB.P02144.OID20263.v1	Lung cancer	0.94	0.84	1.05	0.270046	403	47158
EDAR.Q9UNE0.OID20525.v1	Alzheimer's dementia	0.95	0.86	1.04	0.27005	446	33642
FLT4.P35916.OID21491.v1	Parkinson's disease	0.96	0.89	1.03	0.270061	659	46802
TCL1B.O95988.OID20058.v1	Systemic lupus erythematosus	1.1	0.93	1.3	0.2701	134	47096
OPTC.Q9UBM4.OID21362.v1	Alzheimer's dementia	1.06	0.96	1.17	0.270226	446	33642
IRAK4.Q9NWZ3.OID20577.v1	Colorectal cancer	1.05	0.96	1.14	0.270277	508	46890
IQGAP2.Q13576.OID21361.v1	Gynaecological cancer	1.07	0.95	1.21	0.270306	256	25185
CXCL5.P42830.OID20207.v1	Lung cancer	1.06	0.96	1.17	0.270318	403	47158
RNASE3.P12724.OID20203.v1	Parkinson's disease	0.96	0.89	1.03	0.270373	659	46802
CCL28.Q9NRJ3.OID20569.v1	Gynaecological cancer	0.93	0.82	1.06	0.270374	256	25185
TMSB10.P63313.OID21118.v1	Amyotrophic lateral sclerosis	1.07	0.95	1.21	0.270457	264	47269
CD69.Q07108.OID20206.v1	Lung cancer	1.06	0.96	1.17	0.270476	403	47158
MAP3K5.Q99683.OID21253.v1	Brain/CNS cancer	1.13	0.91	1.42	0.270492	82	47507
CA2.P00918.OID21149.v1	Colorectal cancer	1.05	0.96	1.15	0.270578	508	46890
CPXM1.Q96SM3.OID21479.v1	Gynaecological cancer	1.07	0.95	1.21	0.270615	256	25185
GFRA2.O00451.OID21330.v1	Endometriosis	1.09	0.93	1.28	0.270661	157	24768
SUGT1.Q9Y2Z0.OID21229.v1	COPD	1.03	0.98	1.07	0.270685	1998	44948
S100A11.P31949.OID20130.v1	Endometriosis	1.09	0.94	1.27	0.270701	157	24768
RUVBL1.Q9Y265.OID21211.v1	Breast cancer	0.96	0.9	1.03	0.270702	772	24086
S100P.P25815.OID20103.v1	Colorectal cancer	1.05	0.96	1.15	0.270732	508	46890
LHPP.Q9H008.OID20749.v1	Ischaemic heart disease	1.02	0.98	1.06	0.270794	3338	41341
PDP1.Q9P0J1.OID21176.v1	Breast cancer	1.04	0.97	1.12	0.270795	772	24086
GAS6.Q14393.OID20318.v1	Prostate cancer	0.96	0.9	1.03	0.270818	1001	20628
SMOC2.Q9H3U7.OID20730.v1	Inflammatory bowel disease	1.07	0.95	1.22	0.27085	275	46727
TPSAB1.Q15661.OID20642.v1	Alzheimer's dementia	0.95	0.86	1.04	0.27093	446	33642
NCR1.O76036.OID20566.v1	Amyotrophic lateral sclerosis	0.93	0.83	1.05	0.270936	264	47269
FURIN.P09958.OID21514.v1	Breast cancer	1.04	0.97	1.12	0.270959	772	24086
CTRB1.P17538.OID21150.v1	Endometriosis	0.91	0.78	1.07	0.270965	157	24768
SCGB3A2.Q96PL1.OID20723.v1	Ischaemic heart disease	0.98	0.95	1.02	0.271025	3338	41341
CD177.Q8N6Q3.OID21119.v1	Prostate cancer	1.03	0.97	1.1	0.271069	1001	20628
CPA1.P15085.OID20280.v1	Ischaemic stroke	0.96	0.9	1.03	0.271118	765	46657
PRTN3.P24158.OID20329.v1	Amyotrophic lateral sclerosis	1.07	0.95	1.21	0.271143	264	47269
IVD.P26440.OID20833.v1	Endometriosis	1.09	0.93	1.28	0.271153	157	24768
GH2.P01242.OID21168.v1	Prostate cancer	0.97	0.91	1.03	0.271154	1001	20628
CRX.O43186.OID20070.v1	Liver disease	0.95	0.86	1.04	0.271237	432	47104
METAP1D.Q6UB28.OID20519.v1	Lung cancer	1.06	0.96	1.17	0.27125	403	47158
TBC1D5.Q92609.OID20521.v1	Breast cancer	1.04	0.97	1.12	0.271376	772	24086
SKAP1.Q86WV1.OID20906.v1	Death	1.02	0.99	1.05	0.271398	4445	43155
PTPRS.Q13332.OID20306.v1	Gynaecological cancer	1.07	0.95	1.21	0.271448	256	25185
SCARA5.Q6ZMJ2.OID21058.v1	Brain/CNS cancer	1.14	0.9	1.44	0.271498	82	47507
AK1.P00568.OID20122.v1	Major depression	0.9	0.74	1.09	0.271501	111	47229
CA12.O43570.OID21344.v1	Amyotrophic lateral sclerosis	0.93	0.83	1.05	0.27157	264	47269
CCL20.P78556.OID20671.v1	Cystitis	1.05	0.96	1.15	0.271607	531	24160
FLI1.Q01543.OID21239.v1	Colorectal cancer	1.05	0.96	1.15	0.271639	508	46890
SIGLEC15.Q6ZMC9.OID20812.v1	Colorectal cancer	0.95	0.87	1.04	0.271675	508	46890
CRH.P06850.OID21257.v1	Multiple sclerosis	0.89	0.73	1.09	0.271776	96	47165
CNTNAP2.Q9UHC6.OID20556.v1	Ischaemic stroke	1.04	0.97	1.12	0.27191	765	46657
IL18BP.O95998.OID20348.v1	Amyotrophic lateral sclerosis	1.07	0.95	1.22	0.271959	264	47269
AHSP.Q9NZD4.OID21078.v1	Systemic lupus erythematosus	1.1	0.93	1.31	0.271978	134	47096
SPP1.P10451.OID20322.v1	Schizophrenia	1.17	0.88	1.55	0.271991	54	47449
OBP2B.Q9NPH6.OID20980.v1	Inflammatory bowel disease	0.92	0.8	1.07	0.272091	275	46727
PLAT.P00750.OID20247.v1	Brain/CNS cancer	0.88	0.7	1.11	0.272234	82	47507
TXLNA.P40222.OID20952.v1	Colorectal cancer	1.05	0.96	1.15	0.272247	508	46890
EGLN1.Q9GZT9.OID20572.v1	Parkinson's disease	0.96	0.88	1.04	0.272249	659	46802
ROBO2.Q9HCK4.OID21007.v1	Gynaecological cancer	1.08	0.94	1.22	0.272256	256	25185
SCARF1.Q14162.OID20297.v1	Parkinson's disease	0.96	0.89	1.04	0.272302	659	46802
CXCL17.Q6UXB2.OID20622.v1	Colorectal cancer	1.06	0.96	1.17	0.272316	508	46890
ICAM2.P13598.OID20248.v1	Schizophrenia	1.16	0.89	1.52	0.272394	54	47449
PSME2.Q9UL46.OID20989.v1	Endometriosis	1.09	0.93	1.27	0.27241	157	24768
CD40LG.P29965.OID20616.v1	Alzheimer's dementia	0.95	0.86	1.04	0.272419	446	33642
ATF2.P15336.OID20798.v1	Brain/CNS cancer	1.13	0.91	1.41	0.272492	82	47507
AGRP.O00253.OID20658.v1	Alzheimer's dementia	1.05	0.96	1.16	0.272497	446	33642
RUVBL1.Q9Y265.OID21211.v1	Prostate cancer	1.04	0.97	1.1	0.272539	1001	20628
AHCY.P23526.OID20199.v1	Major depression	1.11	0.92	1.34	0.272544	111	47229
HSP90B1.P14625.OID20829.v1	Liver disease	1.05	0.96	1.16	0.272573	432	47104
RCOR1.Q9UKL0.OID20073.v1	Major depression	1.11	0.92	1.34	0.272598	111	47229
PTPRN2.Q92932.OID20912.v1	Rheumatoid arthritis	1.05	0.96	1.14	0.272625	593	46310
SPINT1.O43278.OID21109.v1	Parkinson's disease	0.96	0.89	1.03	0.272656	659	46802
IL3RA.P26951.OID20461.v1	Major depression	0.9	0.74	1.09	0.272678	111	47229
MPO.P05164.OID21100.v1	Colorectal cancer	1.05	0.96	1.14	0.272838	508	46890
KLK12.Q9UKR0.OID21201.v1	Ischaemic heart disease	1.02	0.98	1.06	0.272856	3338	41341
STAMBP.O95630.OID20955.v1	Endometriosis	1.09	0.93	1.27	0.272867	157	24768
PDCD1.Q15116.OID21396.v1	Endometriosis	0.92	0.78	1.07	0.272892	157	24768
CERT.Q9Y5P4.OID20857.v1	Alzheimer's dementia	0.95	0.86	1.04	0.272931	446	33642
PPP1R12A.O14974.OID21475.v1	Gynaecological cancer	1.07	0.95	1.21	0.272932	256	25185
CD93.Q9NPY3.OID20397.v1	Breast cancer	0.96	0.89	1.03	0.272975	772	24086
HSP90B1.P14625.OID20829.v1	Parkinson's disease	1.04	0.97	1.13	0.272992	659	46802
ENO1.P06733.OID21037.v1	Parkinson's disease	1.04	0.97	1.13	0.273005	659	46802
TIA1.P31483.OID20068.v1	Amyotrophic lateral sclerosis	1.07	0.95	1.21	0.273032	264	47269
MICB_MICA.Q29980_Q29983.OID20593.v1	Major depression	1.11	0.92	1.34	0.27305	111	47229
TNFRSF10C.O14798.OID20265.v1	Systemic lupus erythematosus	1.1	0.93	1.3	0.273074	134	47096
PVALB.P20472.OID21420.v1	Parkinson's disease	1.04	0.97	1.13	0.273099	659	46802
TIMP3.P35625.OID20684.v1	Endometriosis	1.09	0.93	1.27	0.273123	157	24768
SKAP1.Q86WV1.OID20906.v1	Lung cancer	1.05	0.96	1.16	0.273126	403	47158
PPP1R12A.O14974.OID21475.v1	Parkinson's disease	0.96	0.89	1.03	0.273162	659	46802
ACP6.Q9NPH0.OID21432.v1	Multiple sclerosis	1.12	0.91	1.38	0.273163	96	47165
FCRL6.Q6DN72.OID20529.v1	Brain/CNS cancer	1.13	0.91	1.41	0.273333	82	47507
CTSB.P07858.OID20276.v1	Lung cancer	1.06	0.96	1.17	0.273393	403	47158
CRX.O43186.OID20070.v1	Parkinson's disease	0.96	0.89	1.03	0.273405	659	46802
CEP85.Q6P2H3.OID21241.v1	Major depression	1.11	0.92	1.34	0.273464	111	47229
PBLD.P30039.OID20839.v1	Colorectal cancer	0.95	0.87	1.04	0.273491	508	46890
CTSB.P07858.OID20276.v1	Brain/CNS cancer	0.88	0.71	1.1	0.273667	82	47507
SLC39A5.Q6ZMH5.OID20539.v1	Major depression	1.11	0.92	1.35	0.273718	111	47229
BID.P55957.OID20517.v1	Parkinson's disease	0.96	0.89	1.03	0.273824	659	46802
CLIP2.Q9UDT6.OID20559.v1	Major depression	1.11	0.92	1.34	0.273866	111	47229
CCL5.P13501.OID20412.v1	Endometriosis	1.09	0.93	1.28	0.273869	157	24768
KIFBP.Q96EK5.OID21320.v1	Lung cancer	1.06	0.96	1.16	0.273924	403	47158
MFGE8.Q08431.OID21134.v1	Breast cancer	1.04	0.97	1.12	0.273926	772	24086
RNF41.Q9H4P4.OID21179.v1	Alzheimer's dementia	0.95	0.86	1.04	0.273939	446	33642
CD200R1.Q8TD46.OID20595.v1	Endometriosis	0.92	0.78	1.07	0.274043	157	24768
NFASC.O94856.OID20634.v1	Parkinson's disease	0.96	0.88	1.04	0.274113	659	46802
MITD1.Q8WV92.OID20959.v1	Endometriosis	1.09	0.93	1.27	0.274144	157	24768
TGFBR2.P37173.OID21493.v1	Prostate cancer	0.96	0.9	1.03	0.274146	1001	20628
DAPP1.Q9UN19.OID20524.v1	Major depression	1.11	0.92	1.34	0.274149	111	47229
ITGB7.P26010.OID21393.v1	Colorectal cancer	0.95	0.87	1.04	0.274246	508	46890
NMNAT1.Q9HAN9.OID20913.v1	Gynaecological cancer	1.07	0.95	1.21	0.274316	256	25185
TGM2.P21980.OID20141.v1	Ischaemic heart disease	0.98	0.95	1.02	0.274321	3338	41341
TRIM5.Q9C035.OID20526.v1	COPD	1.02	0.98	1.07	0.27438	1998	44948
TNF.P01375.OID20848.v1	Alzheimer's dementia	0.95	0.86	1.04	0.274542	446	33642
CCL14.Q16627.OID20401.v1	Multiple sclerosis	1.12	0.91	1.38	0.274598	96	47165
CLSTN2.Q9H4D0.OID20664.v1	Major depression	0.9	0.75	1.09	0.274613	111	47229
CD59.P13987.OID20339.v1	Breast cancer	1.04	0.97	1.12	0.274685	772	24086
PCSK9.Q8NBP7.OID20235.v1	Schizophrenia	1.16	0.89	1.53	0.274741	54	47449
GZMB.P10144.OID20604.v1	Prostate cancer	1.04	0.97	1.1	0.274899	1001	20628
APOH.P02749.OID21072.v1	Endometriosis	1.09	0.93	1.28	0.27503	157	24768
SLAMF1.Q13291.OID20496.v1	Prostate cancer	0.97	0.91	1.03	0.275079	1001	20628
TNF.P01375.OID21237.v1	Parkinson's disease	0.96	0.88	1.04	0.275081	659	46802
PSME1.Q06323.OID20969.v1	Gynaecological cancer	1.07	0.95	1.21	0.275186	256	25185
CETN2.P41208.OID20836.v1	Endometriosis	1.09	0.93	1.27	0.275189	157	24768
EPS8L2.Q9H6S3.OID21397.v1	Multiple sclerosis	0.89	0.73	1.1	0.275206	96	47165
CTSV.O60911.OID21405.v1	Type 2 diabetes	1.02	0.98	1.06	0.275318	2822	43370
TIMP1.P01033.OID20418.v1	Gynaecological cancer	1.07	0.95	1.22	0.275383	256	25185
CST6.Q15828.OID20293.v1	Amyotrophic lateral sclerosis	1.07	0.95	1.21	0.275498	264	47269
ERBIN.Q96RT1.OID21323.v1	Major depression	1.11	0.92	1.34	0.275566	111	47229
GRK5.P34947.OID20066.v1	Colorectal cancer	1.05	0.96	1.15	0.275613	508	46890
WFIKKN1.Q96NZ8.OID20939.v1	Brain/CNS cancer	1.14	0.9	1.43	0.275637	82	47507
UXS1.Q8NBZ7.OID21189.v1	Inflammatory bowel disease	1.07	0.95	1.21	0.275711	275	46727
LPCAT2.Q7L5N7.OID21290.v1	Gynaecological cancer	1.07	0.95	1.21	0.275745	256	25185
ELOA.Q14241.OID21337.v1	Parkinson's disease	0.96	0.88	1.04	0.275752	659	46802
LTA.P01374.OID20586.v1	Alzheimer's dementia	0.95	0.86	1.04	0.275976	446	33642
AFP.P02771.OID20978.v1	Major depression	0.9	0.74	1.09	0.275994	111	47229
STXBP3.O00186.OID21240.v1	Brain/CNS cancer	1.13	0.91	1.4	0.276048	82	47507
CRTAC1.Q9NQ79.OID20279.v1	Vascular dementia	0.92	0.8	1.07	0.276084	195	33907
GLO1.Q04760.OID20107.v1	Prostate cancer	1.04	0.97	1.1	0.276117	1001	20628
APOM.O95445.OID20374.v1	Brain/CNS cancer	0.89	0.71	1.1	0.276139	82	47507
TGFBR3.Q03167.OID20255.v1	Cystitis	1.05	0.96	1.14	0.276143	531	24160
TEK.Q02763.OID21496.v1	Gynaecological cancer	1.07	0.95	1.21	0.276167	256	25185
TNC.P24821.OID20359.v1	Brain/CNS cancer	1.13	0.91	1.4	0.276194	82	47507
ITIH3.Q06033.OID20352.v1	Brain/CNS cancer	1.14	0.9	1.43	0.276218	82	47507
IDI2.Q9BXS1.OID20823.v1	Multiple sclerosis	1.12	0.91	1.37	0.276368	96	47165
C19orf12.Q9NSK7.OID20804.v1	Major depression	1.11	0.92	1.34	0.276372	111	47229
RUVBL1.Q9Y265.OID21211.v1	Ischaemic stroke	1.04	0.97	1.12	0.276375	765	46657
GSTP1.P09211.OID20876.v1	Inflammatory bowel disease	1.07	0.95	1.2	0.276379	275	46727
FLT3.P36888.OID21272.v1	Amyotrophic lateral sclerosis	0.93	0.83	1.06	0.276389	264	47269
P4HB.P07237.OID21509.v1	Prostate cancer	1.04	0.97	1.1	0.276456	1001	20628
CXCL8.P10145.OID20997.v1	Schizophrenia	1.16	0.89	1.53	0.276491	54	47449
PLA2G1B.P04054.OID20252.v1	Cystitis	0.95	0.88	1.04	0.276573	531	24160
IL17RA.Q96F46.OID21089.v1	Systemic lupus erythematosus	1.1	0.93	1.3	0.27663	134	47096
CD276.Q5ZPR3.OID20680.v1	Major depression	1.11	0.92	1.35	0.276658	111	47229
OSMR.Q99650.OID20356.v1	Breast cancer	0.96	0.89	1.03	0.276706	772	24086
FMR1.Q06787.OID21233.v1	Type 2 diabetes	1.02	0.98	1.06	0.276772	2822	43370
FASLG.P48023.OID20665.v1	Amyotrophic lateral sclerosis	0.93	0.82	1.06	0.276883	264	47269
MNDA.P41218.OID20156.v1	Liver disease	1.05	0.96	1.16	0.276932	432	47104
MED18.Q9BUE0.OID21236.v1	Colorectal cancer	1.05	0.96	1.15	0.276974	508	46890
CNTN1.Q12860.OID20307.v1	Parkinson's disease	1.05	0.96	1.14	0.277018	659	46802
BAMBI.Q13145.OID21267.v1	Multiple sclerosis	1.12	0.91	1.37	0.277105	96	47165
IRAG2.Q12912.OID20085.v1	Inflammatory bowel disease	1.07	0.95	1.2	0.277116	275	46727
MEP1B.Q16820.OID20168.v1	Ischaemic stroke	0.96	0.9	1.03	0.277128	765	46657
LYAR.Q9NX58.OID21264.v1	Ischaemic heart disease	1.02	0.98	1.05	0.277142	3338	41341
SELE.P16581.OID20290.v1	Alzheimer's dementia	0.95	0.86	1.04	0.277154	446	33642
IL18RAP.O95256.OID20900.v1	COPD	0.98	0.93	1.02	0.277189	1998	44948
EREG.O14944.OID20905.v1	Multiple sclerosis	1.12	0.92	1.36	0.277206	96	47165
JAM2.P57087.OID21064.v1	Vascular dementia	1.08	0.94	1.25	0.277211	195	33907
CPPED1.Q9BRF8.OID21053.v1	Alzheimer's dementia	0.95	0.86	1.04	0.2774	446	33642
TRIAP1.O43715.OID21403.v1	Gynaecological cancer	1.07	0.95	1.22	0.277403	256	25185
NRTN.Q99748.OID20465.v1	Alzheimer's dementia	1.05	0.96	1.16	0.277444	446	33642
PON3.Q15166.OID20777.v1	Alzheimer's dementia	0.95	0.86	1.05	0.277494	446	33642
SLAMF6.Q96DU3.OID21254.v1	Cystitis	0.95	0.88	1.04	0.277579	531	24160
PRKCQ.Q04759.OID20468.v1	Type 2 diabetes	1.02	0.98	1.06	0.27759	2822	43370
IL20RA.Q9UHF4.OID20422.v1	Breast cancer	1.04	0.97	1.12	0.277693	772	24086
MMP10.P09238.OID20687.v1	Gynaecological cancer	1.07	0.95	1.21	0.277707	256	25185
GHRL.Q9UBU3.OID20175.v1	Parkinson's disease	0.96	0.89	1.04	0.277788	659	46802
RASSF2.P50749.OID21194.v1	Endometriosis	1.09	0.93	1.27	0.277816	157	24768
GPC1.P35052.OID21438.v1	Ischaemic heart disease	0.98	0.95	1.02	0.277919	3338	41341
SLC39A14.Q15043.OID20852.v1	Liver disease	1.05	0.96	1.16	0.277931	432	47104
CCS.O14618.OID20973.v1	Major depression	0.9	0.75	1.09	0.277934	111	47229
TMPRSS5.Q9H3S3.OID20947.v1	Breast cancer	0.96	0.89	1.03	0.278018	772	24086
VNN2.O95498.OID21310.v1	Brain/CNS cancer	1.13	0.91	1.4	0.278025	82	47507
CPA2.P48052.OID21060.v1	Ischaemic stroke	1.04	0.97	1.12	0.278074	765	46657
ADGRE5.P48960.OID20260.v1	Schizophrenia	0.86	0.65	1.13	0.278083	54	47449
CNTN2.Q02246.OID21426.v1	Death	1.02	0.99	1.05	0.278252	4445	43155
CRX.O43186.OID20070.v1	Systemic lupus erythematosus	1.1	0.93	1.3	0.278322	134	47096
PRKCQ.Q04759.OID20468.v1	Lung cancer	0.95	0.86	1.04	0.278328	403	47158
IDS.P22304.OID20619.v1	Multiple sclerosis	0.89	0.73	1.09	0.278395	96	47165
PTN.P21246.OID20083.v1	Colorectal cancer	1.05	0.96	1.16	0.278397	508	46890
ANGPTL7.O43827.OID21412.v1	Prostate cancer	0.97	0.91	1.03	0.278459	1001	20628
ATXN10.Q9UBB4.OID20865.v1	Multiple sclerosis	0.9	0.73	1.09	0.278482	96	47165
ADGRG1.Q9Y653.OID21294.v1	Brain/CNS cancer	0.89	0.71	1.1	0.278482	82	47507
PRSS8.Q16651.OID20763.v1	Cystitis	1.05	0.96	1.15	0.278496	531	24160
LY6D.Q14210.OID20708.v1	Colorectal cancer	1.05	0.96	1.15	0.278508	508	46890
SORD.Q00796.OID21453.v1	COPD	0.98	0.93	1.02	0.278541	1998	44948
IL17RB.Q9NRM6.OID20585.v1	Rheumatoid arthritis	0.96	0.88	1.04	0.278542	593	46310
POLR2F.P61218.OID21283.v1	Cystitis	1.05	0.96	1.15	0.278605	531	24160
CALB2.P22676.OID20801.v1	Systemic lupus erythematosus	1.1	0.93	1.31	0.27864	134	47096
SSB.P05455.OID20818.v1	Lung cancer	1.06	0.96	1.17	0.278644	403	47158
WASF3.Q9UPY6.OID20882.v1	Colorectal cancer	1.05	0.96	1.15	0.278645	508	46890
IL34.Q6ZMJ4.OID20809.v1	Prostate cancer	0.97	0.91	1.03	0.278826	1001	20628
TMSB10.P63313.OID21118.v1	Vascular dementia	0.92	0.8	1.07	0.278877	195	33907
IL33.O95760.OID20428.v1	Ischaemic stroke	1.04	0.97	1.12	0.278922	765	46657
FADD.Q13158.OID20151.v1	Alzheimer's dementia	0.95	0.86	1.04	0.278955	446	33642
CXCL10.P02778.OID20697.v1	Prostate cancer	0.96	0.9	1.03	0.279071	1001	20628
SIRPB1.O00241.OID20739.v1	Amyotrophic lateral sclerosis	1.07	0.95	1.21	0.27908	264	47269
BCR.P11274.OID20558.v1	Gynaecological cancer	1.07	0.95	1.21	0.279225	256	25185
FMR1.Q06787.OID21233.v1	Vascular dementia	0.93	0.8	1.07	0.279255	195	33907
HNRNPK.P61978.OID20051.v1	Amyotrophic lateral sclerosis	1.07	0.95	1.21	0.279319	264	47269
APP.P05067.OID21070.v1	Colorectal cancer	0.95	0.87	1.04	0.27932	508	46890
TCN2.P20062.OID20341.v1	Brain/CNS cancer	1.13	0.91	1.41	0.279476	82	47507
TSLP.Q969D9.OID20056.v1	Major depression	1.11	0.92	1.33	0.279478	111	47229
TRAF2.Q12933.OID20507.v1	Ischaemic heart disease	1.02	0.98	1.05	0.279521	3338	41341
NSFL1C.Q9UNZ2.OID21022.v1	Brain/CNS cancer	1.13	0.9	1.42	0.279524	82	47507
BTN2A1.Q7KYR7.OID20713.v1	Cystitis	1.05	0.96	1.15	0.279543	531	24160
CD99.P14209.OID21110.v1	Systemic lupus erythematosus	1.11	0.92	1.36	0.279547	134	47096
FABP9.Q0Z7S8.OID20501.v1	Alzheimer's dementia	0.95	0.86	1.04	0.279593	446	33642
SEMA3F.Q13275.OID20186.v1	Parkinson's disease	0.96	0.88	1.04	0.279638	659	46802
ICA1.Q05084.OID20484.v1	Lung cancer	1.06	0.96	1.17	0.279716	403	47158
CRHR1.P34998.OID20055.v1	Major depression	1.11	0.92	1.33	0.279722	111	47229
KRT18.P05783.OID21296.v1	Lung cancer	1.06	0.95	1.18	0.279735	403	47158
FSTL3.O95633.OID20782.v1	Parkinson's disease	0.96	0.88	1.04	0.279793	659	46802
LBP.P18428.OID20355.v1	Parkinson's disease	0.96	0.89	1.04	0.279862	659	46802
PRL.P01236.OID21033.v1	Colorectal cancer	1.05	0.96	1.15	0.279986	508	46890
PSME1.Q06323.OID20969.v1	Ischaemic stroke	1.04	0.97	1.12	0.28	765	46657
KLK12.Q9UKR0.OID21201.v1	Colorectal cancer	1.05	0.96	1.15	0.28016	508	46890
MSMB.P08118.OID20275.v1	Vascular dementia	1.08	0.94	1.26	0.28024	195	33907
TNFRSF1B.P20333.OID21145.v1	Alzheimer's dementia	1.06	0.96	1.16	0.280261	446	33642
ITM2A.O43736.OID20504.v1	Parkinson's disease	1.04	0.97	1.12	0.280322	659	46802
CSF3.P09919.OID20491.v1	Amyotrophic lateral sclerosis	0.93	0.83	1.06	0.280325	264	47269
PTPRM.P28827.OID20598.v1	Amyotrophic lateral sclerosis	0.93	0.83	1.06	0.280394	264	47269
ST3GAL1.Q11201.OID21322.v1	Brain/CNS cancer	0.88	0.7	1.11	0.280403	82	47507
SFTPA1.Q8IWL2.OID21165.v1	Breast cancer	1.04	0.97	1.12	0.280413	772	24086
CERT.Q9Y5P4.OID20857.v1	Amyotrophic lateral sclerosis	1.07	0.95	1.21	0.280479	264	47269
PIK3IP1.Q96FE7.OID21094.v1	Colorectal cancer	1.05	0.96	1.16	0.280508	508	46890
RASSF2.P50749.OID21194.v1	Prostate cancer	1.03	0.97	1.1	0.280586	1001	20628
CERT.Q9Y5P4.OID20857.v1	Systemic lupus erythematosus	1.1	0.93	1.3	0.280596	134	47096
SERPINA12.Q8IW75.OID20219.v1	Colorectal cancer	0.95	0.87	1.04	0.280598	508	46890
MLN.P12872.OID20541.v1	Breast cancer	0.96	0.89	1.04	0.2806	772	24086
CD22.P20273.OID20637.v1	Ischaemic stroke	1.04	0.97	1.12	0.280606	765	46657
RWDD1.Q9H446.OID21015.v1	Gynaecological cancer	1.07	0.95	1.21	0.280662	256	25185
USP8.P40818.OID20110.v1	Ischaemic stroke	1.04	0.97	1.12	0.280676	765	46657
SIGLEC1.Q9BZZ2.OID20690.v1	Gynaecological cancer	1.07	0.94	1.22	0.280768	256	25185
KLK14.Q9P0G3.OID21407.v1	Systemic lupus erythematosus	1.1	0.92	1.31	0.280862	134	47096
BLVRB.P30043.OID21141.v1	COPD	1.02	0.98	1.07	0.280913	1998	44948
RCOR1.Q9UKL0.OID20073.v1	Endometriosis	1.09	0.93	1.27	0.280917	157	24768
WFIKKN1.Q96NZ8.OID20939.v1	Rheumatoid arthritis	0.95	0.88	1.04	0.28092	593	46310
F11R.Q9Y624.OID21151.v1	Colorectal cancer	1.05	0.96	1.15	0.280999	508	46890
F11R.Q9Y624.OID21151.v1	Alzheimer's dementia	0.95	0.86	1.04	0.281014	446	33642
AGR3.Q8TD06.OID21243.v1	Prostate cancer	0.97	0.91	1.03	0.281061	1001	20628
MB.P02144.OID20263.v1	Endometriosis	1.09	0.93	1.28	0.281141	157	24768
ACTA2.P62736.OID20079.v1	Multiple sclerosis	1.13	0.91	1.4	0.281165	96	47165
C1QA.P02745.OID20654.v1	Type 2 diabetes	1.02	0.98	1.06	0.281216	2822	43370
IL20.Q9NYY1.OID20453.v1	Endometriosis	1.09	0.93	1.27	0.281245	157	24768
LAIR2.Q6ISS4.OID20965.v1	Amyotrophic lateral sclerosis	0.94	0.83	1.06	0.281296	264	47269
CAMKK1.Q8N5S9.OID21182.v1	Amyotrophic lateral sclerosis	1.07	0.95	1.21	0.281319	264	47269
DRG2.P55039.OID21335.v1	Endometriosis	1.09	0.93	1.27	0.281342	157	24768
NPY.P01303.OID21388.v1	Amyotrophic lateral sclerosis	0.93	0.83	1.06	0.28138	264	47269
LY75.O60449.OID20580.v1	Systemic lupus erythematosus	1.1	0.93	1.3	0.281402	134	47096
CTSL.P07711.OID20228.v1	Cystitis	1.05	0.96	1.15	0.281434	531	24160
LRP11.Q86VZ4.OID20185.v1	Brain/CNS cancer	1.13	0.91	1.41	0.281487	82	47507
ELOA.Q14241.OID21337.v1	Gynaecological cancer	1.07	0.95	1.21	0.281504	256	25185
S100P.P25815.OID20103.v1	Endometriosis	1.09	0.93	1.27	0.281505	157	24768
VAMP5.O95183.OID20071.v1	Parkinson's disease	0.96	0.88	1.04	0.281543	659	46802
CRHBP.P24387.OID20747.v1	Endometriosis	0.92	0.78	1.07	0.281556	157	24768
SIRT2.Q8IXJ6.OID21375.v1	Alzheimer's dementia	0.95	0.86	1.04	0.281617	446	33642
PAMR1.Q6UXH9.OID21153.v1	Systemic lupus erythematosus	0.91	0.77	1.08	0.281623	134	47096
CELA3A.P09093.OID20298.v1	Parkinson's disease	0.96	0.89	1.03	0.281707	659	46802
SIGLEC1.Q9BZZ2.OID20690.v1	Multiple sclerosis	1.12	0.91	1.37	0.281732	96	47165
EPHB6.O15197.OID20982.v1	Type 2 diabetes	0.98	0.94	1.02	0.281768	2822	43370
TSLP.Q969D9.OID20056.v1	Inflammatory bowel disease	1.07	0.95	1.2	0.281831	275	46727
XCL1.P47992.OID21398.v1	Lung cancer	1.05	0.96	1.16	0.281871	403	47158
AMY2B.P19961.OID20340.v1	Endometriosis	0.92	0.78	1.07	0.281883	157	24768
ENO2.P09104.OID21046.v1	Colorectal cancer	1.05	0.96	1.15	0.281908	508	46890
ERBB3.P21860.OID20705.v1	Lung cancer	1.06	0.95	1.17	0.281946	403	47158
CTSB.P07858.OID20276.v1	Systemic lupus erythematosus	1.1	0.93	1.3	0.28196	134	47096
VPS53.Q5VIR6.OID21281.v1	Multiple sclerosis	0.9	0.73	1.09	0.281972	96	47165
CCL27.Q9Y4X3.OID20121.v1	Amyotrophic lateral sclerosis	0.93	0.82	1.06	0.282037	264	47269
ANPEP.P15144.OID20350.v1	Vascular dementia	1.08	0.94	1.25	0.282045	195	33907
DNER.Q8NFT8.OID20712.v1	Brain/CNS cancer	0.89	0.71	1.11	0.282077	82	47507
MAP3K5.Q99683.OID21253.v1	COPD	0.98	0.93	1.02	0.282144	1998	44948
ENTPD6.O75354.OID20100.v1	Schizophrenia	0.86	0.66	1.13	0.282182	54	47449
SUMF2.Q8NBJ7.OID21032.v1	Prostate cancer	1.04	0.97	1.1	0.282239	1001	20628
AIFM1.O95831.OID21287.v1	Vascular dementia	0.93	0.8	1.07	0.282319	195	33907
GH2.P01242.OID21168.v1	Vascular dementia	0.93	0.8	1.07	0.282418	195	33907
IGFBP4.P22692.OID21158.v1	Parkinson's disease	0.96	0.88	1.04	0.282455	659	46802
FCRL5.Q96RD9.OID21111.v1	Vascular dementia	0.92	0.8	1.07	0.282489	195	33907
RRM2B.Q7LG56.OID21174.v1	Ischaemic heart disease	1.02	0.98	1.05	0.28257	3338	41341
LRIG1.Q96JA1.OID21429.v1	Major depression	1.11	0.92	1.34	0.282592	111	47229
COPE.O14579.OID20797.v1	Systemic lupus erythematosus	1.1	0.93	1.3	0.282631	134	47096
PADI2.Q9Y2J8.OID20467.v1	Lung cancer	1.06	0.96	1.16	0.282703	403	47158
CCL22.O00626.OID20765.v1	Gynaecological cancer	1.07	0.95	1.21	0.282735	256	25185
CD38.P28907.OID21316.v1	Brain/CNS cancer	1.16	0.89	1.51	0.282781	82	47507
CDHR1.Q96JP9.OID20808.v1	Vascular dementia	0.93	0.8	1.07	0.282793	195	33907
GGH.Q92820.OID20416.v1	Gynaecological cancer	1.07	0.94	1.21	0.282875	256	25185
FKBP4.Q02790.OID20960.v1	Cystitis	0.95	0.88	1.04	0.282913	531	24160
DDR1.Q08345.OID21009.v1	Multiple sclerosis	0.89	0.73	1.1	0.282949	96	47165
PDGFRA.P16234.OID20133.v1	Amyotrophic lateral sclerosis	0.93	0.82	1.06	0.282952	264	47269
GCG.P01275.OID21263.v1	Parkinson's disease	0.96	0.89	1.04	0.283072	659	46802
AARSD1.Q9BTE6.OID21311.v1	Cystitis	1.05	0.96	1.14	0.283083	531	24160
KEL.P23276.OID20881.v1	Brain/CNS cancer	1.13	0.9	1.42	0.283086	82	47507
AGR2.O95994.OID20896.v1	Schizophrenia	1.16	0.88	1.53	0.283121	54	47449
ADAM23.O75077.OID20651.v1	Amyotrophic lateral sclerosis	1.07	0.95	1.21	0.283223	264	47269
DKK1.O94907.OID21066.v1	Systemic lupus erythematosus	1.1	0.93	1.3	0.283227	134	47096
SAMD9L.Q8IVG5.OID20536.v1	Endometriosis	1.09	0.93	1.27	0.283246	157	24768
GGA1.Q9UJY5.OID20838.v1	Type 2 diabetes	0.98	0.94	1.02	0.283252	2822	43370
METAP1.P53582.OID20815.v1	Rheumatoid arthritis	0.96	0.88	1.04	0.283284	593	46310
CRADD.P78560.OID20923.v1	Lung cancer	1.06	0.96	1.16	0.283292	403	47158
CASP2.P42575.OID20555.v1	Inflammatory bowel disease	1.07	0.95	1.2	0.28333	275	46727
DCTN6.O00399.OID20879.v1	Cystitis	0.95	0.88	1.04	0.283438	531	24160
IL20.Q9NYY1.OID20453.v1	Amyotrophic lateral sclerosis	0.94	0.83	1.06	0.283474	264	47269
CLUL1.Q15846.OID20198.v1	Endometriosis	1.09	0.93	1.27	0.283602	157	24768
ALDH1A1.P00352.OID21128.v1	Rheumatoid arthritis	1.05	0.96	1.14	0.283636	593	46310
PRKCQ.Q04759.OID20468.v1	Inflammatory bowel disease	1.07	0.95	1.2	0.28367	275	46727
CEP20.Q96NB1.OID21209.v1	Systemic lupus erythematosus	1.1	0.93	1.3	0.283678	134	47096
BGN.P21810.OID21198.v1	Cystitis	1.05	0.96	1.14	0.28379	531	24160
SIGLEC9.Q9Y336.OID21390.v1	Major depression	1.11	0.92	1.34	0.2838	111	47229
YES1.P07947.OID21348.v1	Inflammatory bowel disease	1.07	0.95	1.2	0.283828	275	46727
LHPP.Q9H008.OID20749.v1	Schizophrenia	1.16	0.88	1.53	0.28395	54	47449
NTRK3.Q16288.OID21057.v1	Gynaecological cancer	0.93	0.82	1.06	0.284015	256	25185
BLVRB.P30043.OID21141.v1	Systemic lupus erythematosus	1.1	0.93	1.3	0.28412	134	47096
ITGB7.P26010.OID21393.v1	Vascular dementia	1.08	0.94	1.24	0.284185	195	33907
FOSB.P53539.OID20791.v1	Major depression	1.11	0.92	1.33	0.284195	111	47229
UXS1.Q8NBZ7.OID21189.v1	Cystitis	1.05	0.96	1.14	0.284253	531	24160
HSPB1.P04792.OID20230.v1	Inflammatory bowel disease	1.07	0.95	1.2	0.284305	275	46727
RTN4R.Q9BZR6.OID21424.v1	Colorectal cancer	1.05	0.96	1.15	0.284431	508	46890
RARRES1.P49788.OID21177.v1	Vascular dementia	1.08	0.94	1.25	0.284527	195	33907
SDC4.P31431.OID20216.v1	COPD	0.98	0.93	1.02	0.284555	1998	44948
CARHSP1.Q9Y2V2.OID20859.v1	Schizophrenia	1.16	0.88	1.53	0.284615	54	47449
OGFR.Q9NZT2.OID21360.v1	Breast cancer	1.04	0.97	1.12	0.284706	772	24086
ATP6AP2.O75787.OID21178.v1	Major depression	1.11	0.92	1.33	0.284735	111	47229
CRTAM.O95727.OID20914.v1	Lung cancer	0.95	0.86	1.05	0.284745	403	47158
CCS.O14618.OID20973.v1	Endometriosis	0.92	0.79	1.07	0.284762	157	24768
HCLS1.P14317.OID20648.v1	Breast cancer	1.04	0.97	1.11	0.284764	772	24086
LILRB5.O75023.OID20324.v1	Endometriosis	1.09	0.93	1.28	0.284769	157	24768
KLK8.O60259.OID21517.v1	Endometriosis	1.09	0.93	1.28	0.28479	157	24768
SRP14.P37108.OID21324.v1	Breast cancer	1.04	0.97	1.12	0.284793	772	24086
KRT18.P05783.OID21296.v1	Brain/CNS cancer	1.14	0.9	1.44	0.284794	82	47507
WWP2.O00308.OID20926.v1	Systemic lupus erythematosus	1.1	0.93	1.3	0.284811	134	47096
CDH3.P22223.OID21008.v1	Cystitis	1.05	0.96	1.14	0.28493	531	24160
CHIT1.Q13231.OID20312.v1	Breast cancer	0.96	0.89	1.03	0.284946	772	24086
AFP.P02771.OID20978.v1	Vascular dementia	0.92	0.8	1.07	0.284959	195	33907
CCL24.O00175.OID20772.v1	Inflammatory bowel disease	1.07	0.95	1.2	0.284994	275	46727
NPTN.Q9Y639.OID21235.v1	Gynaecological cancer	0.93	0.82	1.06	0.285026	256	25185
DSG2.Q14126.OID21113.v1	Ischaemic stroke	1.04	0.97	1.12	0.285064	765	46657
SMPDL3A.Q92484.OID20676.v1	Gynaecological cancer	0.93	0.83	1.06	0.285068	256	25185
GPC1.P35052.OID21438.v1	Major depression	0.9	0.74	1.09	0.285136	111	47229
COX5B.P10606.OID21297.v1	Gynaecological cancer	1.07	0.95	1.21	0.285141	256	25185
LYPD8.Q6UX82.OID21251.v1	Multiple sclerosis	1.12	0.91	1.36	0.285167	96	47165
CCL28.Q9NRJ3.OID20569.v1	Vascular dementia	1.08	0.94	1.25	0.285177	195	33907
KLK1.P06870.OID21499.v1	Ischaemic heart disease	0.98	0.95	1.02	0.285197	3338	41341
EPHX2.P34913.OID20119.v1	Gynaecological cancer	1.07	0.95	1.21	0.285206	256	25185
PBLD.P30039.OID20839.v1	Endometriosis	1.09	0.93	1.27	0.285262	157	24768
CES2.O00748.OID21366.v1	Colorectal cancer	1.05	0.96	1.15	0.285264	508	46890
CNST.Q6PJW8.OID20127.v1	Prostate cancer	1.03	0.97	1.1	0.285292	1001	20628
SERPINB9.P50453.OID20932.v1	Amyotrophic lateral sclerosis	1.07	0.95	1.21	0.285314	264	47269
NDUFS6.O75380.OID21224.v1	Amyotrophic lateral sclerosis	1.07	0.95	1.21	0.285374	264	47269
ANKRD54.Q6NXT1.OID21162.v1	Alzheimer's dementia	0.95	0.87	1.04	0.285475	446	33642
PIK3AP1.Q6ZUJ8.OID20587.v1	Major depression	1.11	0.92	1.33	0.285499	111	47229
CASP10.Q92851.OID20893.v1	Cystitis	0.95	0.88	1.04	0.285521	531	24160
NXPH1.P58417.OID20849.v1	Breast cancer	0.96	0.9	1.03	0.285522	772	24086
CDKN2D.P55273.OID21295.v1	COPD	1.02	0.98	1.07	0.285523	1998	44948
TMPRSS5.Q9H3S3.OID20947.v1	Amyotrophic lateral sclerosis	1.07	0.95	1.21	0.285553	264	47269
NUDT2.P50583.OID21308.v1	Alzheimer's dementia	0.95	0.86	1.04	0.285594	446	33642
IGFBP3.P17936.OID20398.v1	Multiple sclerosis	0.89	0.72	1.1	0.285615	96	47165
TJAP1.Q5JTD0.OID21477.v1	Inflammatory bowel disease	1.07	0.95	1.2	0.285627	275	46727
FCRL3.Q96P31.OID20443.v1	Breast cancer	0.96	0.9	1.03	0.285674	772	24086
OSCAR.Q8IYS5.OID20776.v1	Colorectal cancer	1.05	0.96	1.14	0.285733	508	46890
DKK4.Q9UBT3.OID20934.v1	Endometriosis	0.92	0.78	1.08	0.285735	157	24768
MUC13.Q9H3R2.OID20866.v1	Lung cancer	1.06	0.96	1.16	0.285769	403	47158
CXCL6.P80162.OID20613.v1	Amyotrophic lateral sclerosis	1.07	0.95	1.21	0.285873	264	47269
CA4.P22748.OID20241.v1	Amyotrophic lateral sclerosis	0.94	0.83	1.06	0.285881	264	47269
NPTX1.Q15818.OID21074.v1	Breast cancer	0.96	0.89	1.03	0.285925	772	24086
NT5C3A.Q9H0P0.OID20553.v1	Type 2 diabetes	0.98	0.94	1.02	0.285927	2822	43370
LAMA4.Q16363.OID20769.v1	Multiple sclerosis	1.12	0.91	1.37	0.285928	96	47165
TGM2.P21980.OID20141.v1	Multiple sclerosis	1.12	0.91	1.37	0.286023	96	47165
OSCAR.Q8IYS5.OID20776.v1	Gynaecological cancer	1.07	0.95	1.21	0.286058	256	25185
TNF.P01375.OID20074.v1	Endometriosis	1.09	0.93	1.27	0.286092	157	24768
CA1.P00915.OID20409.v1	Schizophrenia	0.86	0.65	1.14	0.286105	54	47449
C1QTNF1.Q9BXJ1.OID20367.v1	Multiple sclerosis	0.89	0.73	1.1	0.286131	96	47165
SELE.P16581.OID20290.v1	Breast cancer	0.96	0.9	1.03	0.286181	772	24086
MMP8.P22894.OID21019.v1	Brain/CNS cancer	1.13	0.9	1.41	0.286208	82	47507
GPC5.P78333.OID20944.v1	Systemic lupus erythematosus	0.91	0.77	1.08	0.286212	134	47096
ANXA10.Q9UJ72.OID20886.v1	Brain/CNS cancer	1.13	0.9	1.42	0.286228	82	47507
GP2.P55259.OID20090.v1	Major depression	0.9	0.74	1.09	0.286264	111	47229
TDRKH.Q9Y2W6.OID20875.v1	Inflammatory bowel disease	1.07	0.95	1.2	0.286343	275	46727
PAMR1.Q6UXH9.OID21153.v1	Cystitis	1.05	0.96	1.15	0.286362	531	24160
KIR2DL3.P43628.OID21196.v1	Schizophrenia	0.86	0.66	1.13	0.286383	54	47449
PTH1R.Q03431.OID20571.v1	Systemic lupus erythematosus	1.1	0.92	1.3	0.286418	134	47096
FAS.P25445.OID20316.v1	Alzheimer's dementia	1.06	0.96	1.17	0.286504	446	33642
CST5.P28325.OID20995.v1	Schizophrenia	0.86	0.65	1.13	0.286541	54	47449
IL4.P05112.OID20426.v1	Rheumatoid arthritis	0.96	0.88	1.04	0.286543	593	46310
CLSPN.Q9HAW4.OID20831.v1	Vascular dementia	0.93	0.81	1.07	0.28661	195	33907
GGH.Q92820.OID20416.v1	Amyotrophic lateral sclerosis	1.07	0.95	1.21	0.286614	264	47269
IL6.P05231.OID20101.v1	Major depression	1.11	0.92	1.34	0.286629	111	47229
PIK3IP1.Q96FE7.OID21094.v1	Gynaecological cancer	1.07	0.94	1.23	0.286634	256	25185
THBS2.P35442.OID21104.v1	Schizophrenia	1.16	0.88	1.51	0.286677	54	47449
COL4A1.P02462.OID20208.v1	Brain/CNS cancer	0.88	0.71	1.11	0.286812	82	47507
ICAM2.P13598.OID20248.v1	Amyotrophic lateral sclerosis	0.94	0.83	1.06	0.286821	264	47269
NCLN.Q969V3.OID20448.v1	Ischaemic stroke	1.04	0.97	1.12	0.286908	765	46657
LYPD3.O95274.OID21530.v1	Cystitis	0.95	0.88	1.04	0.28691	531	24160
CPA1.P15085.OID20280.v1	Rheumatoid arthritis	1.05	0.96	1.13	0.286943	593	46310
GSAP.A4D1B5.OID21173.v1	COPD	0.98	0.93	1.02	0.286957	1998	44948
TREML2.Q5T2D2.OID21120.v1	Parkinson's disease	0.96	0.89	1.04	0.28696	659	46802
BCL2L11.O43521.2.OID20513.v1	Cystitis	1.05	0.96	1.14	0.286989	531	24160
GZMB.P10144.OID20604.v1	Breast cancer	1.04	0.97	1.12	0.287019	772	24086
FABP9.Q0Z7S8.OID20501.v1	COPD	0.98	0.93	1.02	0.287026	1998	44948
HAO1.Q9UJM8.OID21395.v1	Cystitis	1.05	0.96	1.14	0.287173	531	24160
SLC39A14.Q15043.OID20852.v1	Lung cancer	1.05	0.96	1.16	0.287191	403	47158
DECR1.Q16698.OID20579.v1	Amyotrophic lateral sclerosis	1.07	0.95	1.21	0.28721	264	47269
FCGR2B.P31994.OID21215.v1	Alzheimer's dementia	0.95	0.87	1.04	0.28723	446	33642
TNFAIP8.O95379.OID20433.v1	Endometriosis	1.09	0.93	1.27	0.287346	157	24768
BACH1.O14867.OID20505.v1	Vascular dementia	0.93	0.8	1.07	0.287381	195	33907
IL20.Q9NYY1.OID20453.v1	Lung cancer	0.95	0.86	1.05	0.287411	403	47158
TREML2.Q5T2D2.OID21120.v1	Schizophrenia	1.16	0.88	1.51	0.287475	54	47449
SIRT5.Q9NXA8.OID20820.v1	Death	0.98	0.96	1.01	0.287481	4445	43155
TXNRD1.Q16881.OID21135.v1	Breast cancer	1.04	0.97	1.12	0.287556	772	24086
GRAP2.O75791.OID20192.v1	Gynaecological cancer	1.07	0.95	1.21	0.2876	256	25185
SLC39A14.Q15043.OID20852.v1	Breast cancer	0.96	0.9	1.03	0.287619	772	24086
STX6.O43752.OID21219.v1	Parkinson's disease	1.04	0.96	1.13	0.287661	659	46802
GCNT1.Q02742.OID21379.v1	Lung cancer	1.06	0.96	1.17	0.287679	403	47158
BTN2A1.Q7KYR7.OID20713.v1	Multiple sclerosis	1.12	0.91	1.38	0.287679	96	47165
FLT3.P36888.OID21272.v1	Systemic lupus erythematosus	0.91	0.77	1.08	0.287701	134	47096
CTSF.Q9UBX1.OID21500.v1	Alzheimer's dementia	0.95	0.86	1.04	0.287758	446	33642
CRELD2.Q6UXH1.OID20751.v1	Gynaecological cancer	1.07	0.94	1.21	0.287766	256	25185
GRN.P28799.OID21159.v1	Schizophrenia	1.16	0.88	1.52	0.28788	54	47449
CPVL.Q9H3G5.OID21435.v1	Prostate cancer	1.03	0.97	1.1	0.287886	1001	20628
DOK2.O60496.OID20138.v1	Gynaecological cancer	1.07	0.94	1.21	0.287908	256	25185
OMG.P23515.OID21352.v1	Amyotrophic lateral sclerosis	0.94	0.83	1.06	0.287953	264	47269
GNE.Q9Y223.OID21231.v1	COPD	1.02	0.98	1.07	0.288151	1998	44948
DEFB4A_DEFB4B.O15263.OID21373.v1	Vascular dementia	1.08	0.93	1.26	0.288182	195	33907
LY6D.Q14210.OID20708.v1	Multiple sclerosis	1.12	0.91	1.37	0.288249	96	47165
ITGB5.P18084.OID21522.v1	Breast cancer	0.96	0.89	1.03	0.288281	772	24086
PVALB.P20472.OID21420.v1	Prostate cancer	1.03	0.97	1.1	0.288324	1001	20628
NTRK2.Q16620.OID20136.v1	Ischaemic heart disease	0.98	0.95	1.02	0.288389	3338	41341
LAIR2.Q6ISS4.OID20965.v1	Cystitis	1.05	0.96	1.14	0.288422	531	24160
PSME2.Q9UL46.OID20989.v1	Colorectal cancer	1.05	0.96	1.15	0.288488	508	46890
DCTN6.O00399.OID20879.v1	Systemic lupus erythematosus	1.1	0.93	1.3	0.288498	134	47096
SPINK6.Q6UWN8.OID21450.v1	Systemic lupus erythematosus	0.91	0.76	1.08	0.2885	134	47096
AHSP.Q9NZD4.OID21078.v1	Ischaemic heart disease	1.02	0.98	1.06	0.288534	3338	41341
MANF.P55145.OID20707.v1	Endometriosis	1.09	0.93	1.27	0.288582	157	24768
RNASET2.O00584.OID20321.v1	Brain/CNS cancer	1.13	0.9	1.42	0.288686	82	47507
CD1C.P29017.OID21483.v1	Ischaemic stroke	0.96	0.89	1.03	0.288733	765	46657
AMFR.Q9UKV5.OID20806.v1	Rheumatoid arthritis	1.04	0.96	1.13	0.28876	593	46310
EPHA2.P29317.OID21342.v1	Colorectal cancer	1.05	0.96	1.16	0.288836	508	46890
HS6ST1.O60243.OID21441.v1	Gynaecological cancer	1.07	0.94	1.21	0.288839	256	25185
FIS1.Q9Y3D6.OID20722.v1	Systemic lupus erythematosus	1.1	0.93	1.3	0.288844	134	47096
CXCL8.P10145.OID20631.v1	Schizophrenia	1.16	0.88	1.52	0.288858	54	47449
SERPINB5.P36952.OID20064.v1	Parkinson's disease	1.04	0.97	1.12	0.288872	659	46802
BAIAP2.Q9UQB8.OID21250.v1	Major depression	1.11	0.92	1.34	0.288878	111	47229
CST7.O76096.OID20704.v1	Major depression	1.11	0.92	1.33	0.288884	111	47229
C4BPB.P20851.OID21481.v1	COPD	1.03	0.98	1.07	0.288927	1998	44948
MZB1.Q8WU39.OID20732.v1	Endometriosis	1.09	0.93	1.28	0.28893	157	24768
DCTN6.O00399.OID20879.v1	Gynaecological cancer	1.07	0.94	1.21	0.28894	256	25185
MB.P02144.OID20263.v1	Major depression	1.12	0.91	1.39	0.289072	111	47229
PODXL2.Q9NZ53.OID21487.v1	Ischaemic stroke	1.04	0.97	1.12	0.289073	765	46657
ALPP.P05187.OID21383.v1	Major depression	0.9	0.75	1.09	0.28908	111	47229
PTPRM.P28827.OID20598.v1	Major depression	0.9	0.75	1.09	0.289095	111	47229
TNFRSF11A.Q9Y6Q6.OID20646.v1	Prostate cancer	0.97	0.91	1.03	0.289105	1001	20628
TNFRSF13C.Q96RJ3.OID20480.v1	Schizophrenia	1.16	0.88	1.51	0.289148	54	47449
CDKN1A.P38936.OID21319.v1	Ischaemic stroke	1.04	0.97	1.12	0.289152	765	46657
SIGLEC5.O15389.OID21082.v1	Colorectal cancer	1.05	0.96	1.14	0.289157	508	46890
NME3.Q13232.OID20789.v1	Major depression	0.9	0.75	1.09	0.28922	111	47229
VPS37A.Q8NEZ2.OID21355.v1	Amyotrophic lateral sclerosis	1.07	0.95	1.21	0.289235	264	47269
SESTD1.Q86VW0.OID20790.v1	Death	0.98	0.96	1.01	0.289236	4445	43155
BMP6.P22004.OID20111.v1	Major depression	0.9	0.75	1.09	0.28925	111	47229
SERPINA11.Q86U17.OID20281.v1	Breast cancer	0.96	0.9	1.03	0.289275	772	24086
BAIAP2.Q9UQB8.OID21250.v1	Multiple sclerosis	1.12	0.91	1.37	0.289287	96	47165
CD55.P08174.OID20377.v1	Systemic lupus erythematosus	1.1	0.92	1.31	0.289303	134	47096
AK1.P00568.OID20122.v1	Brain/CNS cancer	1.13	0.9	1.42	0.289348	82	47507
OXT.P01178.OID21047.v1	Colorectal cancer	1.05	0.96	1.15	0.289371	508	46890
CCL21.O00585.OID20686.v1	Endometriosis	1.09	0.93	1.28	0.289405	157	24768
WWP2.O00308.OID20926.v1	Gynaecological cancer	1.07	0.95	1.21	0.289407	256	25185
HS3ST3B1.Q9Y662.OID21303.v1	Amyotrophic lateral sclerosis	1.07	0.95	1.21	0.28946	264	47269
NELL1.Q92832.OID21494.v1	Lung cancer	0.95	0.86	1.04	0.289467	403	47158
TIA1.P31483.OID20068.v1	Endometriosis	1.09	0.93	1.27	0.289582	157	24768
SPARCL1.Q14515.OID20361.v1	Vascular dementia	1.08	0.94	1.24	0.289608	195	33907
COL9A1.P20849.OID20550.v1	Liver disease	1.05	0.96	1.16	0.289644	432	47104
RGMB.Q6NW40.OID21045.v1	Systemic lupus erythematosus	1.1	0.92	1.31	0.289657	134	47096
PROC.P04070.OID20402.v1	Prostate cancer	1.03	0.97	1.1	0.289668	1001	20628
ATG4A.Q8WYN0.OID21246.v1	Parkinson's disease	1.04	0.97	1.13	0.289723	659	46802
NGF.P01138.OID20920.v1	Amyotrophic lateral sclerosis	1.07	0.95	1.2	0.289745	264	47269
IGF1R.P08069.OID21274.v1	Lung cancer	0.95	0.85	1.05	0.289761	403	47158
SPP1.P10451.OID20322.v1	Colorectal cancer	1.05	0.96	1.15	0.28977	508	46890
LRPAP1.P30533.OID21059.v1	Systemic lupus erythematosus	1.1	0.93	1.3	0.28978	134	47096
NRP1.O14786.OID20390.v1	Parkinson's disease	1.04	0.96	1.13	0.289832	659	46802
CDC27.P30260.OID21238.v1	Alzheimer's dementia	0.95	0.87	1.04	0.289842	446	33642
CST3.P01034.OID20400.v1	Amyotrophic lateral sclerosis	1.07	0.94	1.22	0.289848	264	47269
COL4A1.P02462.OID20208.v1	Schizophrenia	1.16	0.88	1.52	0.289857	54	47449
SCGB3A2.Q96PL1.OID20723.v1	Rheumatoid arthritis	1.05	0.96	1.14	0.289868	593	46310
ANGPTL7.O43827.OID21412.v1	COPD	1.03	0.98	1.07	0.289923	1998	44948
CD74.P04233.OID21040.v1	Schizophrenia	1.16	0.88	1.54	0.289924	54	47449
CEACAM8.P31997.OID20102.v1	Brain/CNS cancer	1.13	0.9	1.41	0.289933	82	47507
ATP6AP2.O75787.OID21178.v1	Cystitis	0.95	0.88	1.04	0.289949	531	24160
PPP3R1.P63098.OID20902.v1	Lung cancer	0.95	0.86	1.05	0.289978	403	47158
SOST.Q9BQB4.OID20204.v1	Inflammatory bowel disease	1.07	0.94	1.22	0.289981	275	46727
TDGF1.P13385.OID20816.v1	Liver disease	1.05	0.96	1.15	0.290017	432	47104
ENG.P17813.OID20287.v1	Brain/CNS cancer	0.89	0.71	1.11	0.290051	82	47507
LGALS7_LGALS7B.P47929.OID21406.v1	Lung cancer	1.06	0.95	1.18	0.290084	403	47158
SNX9.Q9Y5X1.OID20135.v1	Parkinson's disease	0.96	0.89	1.04	0.290135	659	46802
PLA2G10.O15496.OID21002.v1	Rheumatoid arthritis	0.96	0.88	1.04	0.290175	593	46310
CNTN3.Q9P232.OID21092.v1	Breast cancer	1.04	0.97	1.12	0.290333	772	24086
ENTPD5.O75356.OID20104.v1	Brain/CNS cancer	0.89	0.71	1.11	0.290353	82	47507
C1QTNF1.Q9BXJ1.OID20367.v1	Schizophrenia	1.16	0.88	1.52	0.290363	54	47449
DPP6.P42658.OID21354.v1	Major depression	0.9	0.74	1.09	0.290383	111	47229
PROC.P04070.OID20402.v1	Schizophrenia	0.86	0.66	1.13	0.2904	54	47449
IL18RAP.O95256.OID20900.v1	Schizophrenia	0.86	0.66	1.13	0.290446	54	47449
CEACAM21.Q3KPI0.OID20548.v1	Cystitis	0.96	0.88	1.04	0.290488	531	24160
CCDC80.Q76M96.OID20226.v1	Schizophrenia	1.17	0.87	1.58	0.290503	54	47449
PTS.Q03393.OID20847.v1	COPD	1.02	0.98	1.07	0.290522	1998	44948
LAMA4.Q16363.OID20769.v1	Brain/CNS cancer	0.89	0.71	1.11	0.290554	82	47507
CA1.P00915.OID20409.v1	Rheumatoid arthritis	0.96	0.88	1.04	0.290601	593	46310
SIRPA.P78324.OID20304.v1	Alzheimer's dementia	0.95	0.87	1.04	0.290628	446	33642
JUN.P05412.OID20424.v1	Gynaecological cancer	0.93	0.82	1.06	0.290677	256	25185
NECTIN2.Q92692.OID20222.v1	Cystitis	1.05	0.96	1.14	0.290684	531	24160
NUDT2.P50583.OID21308.v1	Rheumatoid arthritis	1.04	0.96	1.13	0.290699	593	46310
NPY.P01303.OID21388.v1	Schizophrenia	1.16	0.88	1.52	0.29076	54	47449
CIAPIN1.Q6FI81.OID21501.v1	Liver disease	0.95	0.86	1.05	0.290761	432	47104
SCG2.P13521.OID21400.v1	Schizophrenia	1.16	0.88	1.52	0.290902	54	47449
USO1.O60763.OID21367.v1	Colorectal cancer	1.05	0.96	1.15	0.290909	508	46890
METAP2.P50579.OID21437.v1	Gynaecological cancer	1.07	0.94	1.21	0.290927	256	25185
SRPK2.P78362.OID20502.v1	Inflammatory bowel disease	1.07	0.95	1.2	0.290927	275	46727
TDRKH.Q9Y2W6.OID20875.v1	Major depression	1.11	0.92	1.33	0.290952	111	47229
CLSTN2.Q9H4D0.OID20664.v1	Rheumatoid arthritis	0.96	0.88	1.04	0.291029	593	46310
DAB2.P98082.OID21428.v1	Death	1.02	0.99	1.05	0.291034	4445	43155
FLT1.P17948.OID21301.v1	Brain/CNS cancer	0.89	0.71	1.11	0.291039	82	47507
NUDC.Q9Y266.OID20623.v1	Gynaecological cancer	1.07	0.94	1.21	0.291057	256	25185
FOLR2.P14207.OID21062.v1	Major depression	1.11	0.91	1.35	0.291062	111	47229
ISLR2.Q6UXK2.OID20889.v1	Inflammatory bowel disease	0.94	0.83	1.06	0.291064	275	46727
PRL.P01236.OID21033.v1	Vascular dementia	1.08	0.94	1.24	0.291092	195	33907
DCTN6.O00399.OID20879.v1	Alzheimer's dementia	0.95	0.87	1.04	0.291117	446	33642
TINAGL1.Q9GZM7.OID20180.v1	Multiple sclerosis	1.12	0.91	1.37	0.291136	96	47165
GUCA2A.Q02747.OID21101.v1	Cystitis	1.05	0.96	1.15	0.291179	531	24160
EBI3_IL27.Q14213_Q8NEV9.OID21389.v1	Endometriosis	1.09	0.93	1.27	0.291233	157	24768
IGSF3.O75054.OID21312.v1	Vascular dementia	1.08	0.94	1.25	0.291261	195	33907
PDP1.Q9P0J1.OID21176.v1	Brain/CNS cancer	1.13	0.9	1.4	0.291277	82	47507
CDHR1.Q96JP9.OID20808.v1	Brain/CNS cancer	1.12	0.9	1.4	0.291365	82	47507
CALB1.P05937.OID21306.v1	Brain/CNS cancer	1.13	0.9	1.41	0.291368	82	47507
ATP6AP2.O75787.OID21178.v1	Vascular dementia	1.08	0.94	1.25	0.291419	195	33907
FCRL5.Q96RD9.OID21111.v1	Breast cancer	0.96	0.9	1.03	0.291428	772	24086
VPS53.Q5VIR6.OID21281.v1	Alzheimer's dementia	0.95	0.87	1.04	0.291489	446	33642
PLPBP.O94903.OID20144.v1	Amyotrophic lateral sclerosis	1.07	0.95	1.21	0.291526	264	47269
LEP.P41159.OID20187.v1	Systemic lupus erythematosus	1.11	0.91	1.36	0.2916	134	47096
LAIR2.Q6ISS4.OID20965.v1	Major depression	1.11	0.92	1.33	0.291603	111	47229
SF3B4.Q15427.OID21278.v1	Liver disease	0.95	0.86	1.04	0.291606	432	47104
CNPY2.Q9Y2B0.OID20069.v1	Multiple sclerosis	0.9	0.74	1.1	0.291731	96	47165
CALB1.P05937.OID21306.v1	COPD	0.98	0.93	1.02	0.291746	1998	44948
SRC.P12931.OID21521.v1	Inflammatory bowel disease	1.07	0.95	1.2	0.29176	275	46727
SCP2.P22307.OID21161.v1	Multiple sclerosis	1.11	0.91	1.36	0.291765	96	47165
DPP4.P27487.OID20406.v1	Brain/CNS cancer	1.13	0.9	1.42	0.291767	82	47507
OLR1.P78380.OID20183.v1	Gynaecological cancer	1.07	0.94	1.21	0.291805	256	25185
CD6.P30203.OID20649.v1	Alzheimer's dementia	0.95	0.86	1.05	0.291868	446	33642
MVK.Q03426.OID20459.v1	Endometriosis	1.09	0.93	1.27	0.291938	157	24768
ARTN.Q5T4W7.OID20446.v1	Systemic lupus erythematosus	1.1	0.92	1.3	0.291949	134	47096
LHB.P01229.OID21248.v1	Ischaemic heart disease	1.02	0.98	1.06	0.29203	3338	41341
NBN.O60934.OID20442.v1	Systemic lupus erythematosus	1.1	0.92	1.3	0.292093	134	47096
CHEK2.O96017.OID20054.v1	Amyotrophic lateral sclerosis	0.94	0.83	1.06	0.292132	264	47269
CCL5.P13501.OID20412.v1	Major depression	1.11	0.92	1.33	0.292139	111	47229
ARHGAP1.Q07960.OID21202.v1	Amyotrophic lateral sclerosis	1.07	0.95	1.21	0.292161	264	47269
S100P.P25815.OID20103.v1	Gynaecological cancer	1.07	0.94	1.22	0.292197	256	25185
LILRB1.Q8NHL6.OID20323.v1	Endometriosis	1.09	0.93	1.27	0.292269	157	24768
GPKOW.Q92917.OID20890.v1	Breast cancer	1.04	0.97	1.11	0.292272	772	24086
SELP.P16109.OID20379.v1	Gynaecological cancer	1.07	0.94	1.21	0.292343	256	25185
TNFRSF13B.O14836.OID20702.v1	Amyotrophic lateral sclerosis	0.94	0.83	1.06	0.292419	264	47269
SPARC.P09486.OID21511.v1	Colorectal cancer	0.95	0.88	1.04	0.292505	508	46890
CCT5.P48643.OID21200.v1	Death	1.02	0.99	1.05	0.292506	4445	43155
PRKAB1.Q9Y478.OID20444.v1	Systemic lupus erythematosus	1.1	0.92	1.3	0.292523	134	47096
CPM.P14384.OID21054.v1	Brain/CNS cancer	1.13	0.9	1.42	0.292742	82	47507
SKAP1.Q86WV1.OID20906.v1	Prostate cancer	1.03	0.97	1.1	0.292744	1001	20628
PSG1.P11464.OID20916.v1	Multiple sclerosis	1.12	0.91	1.39	0.292831	96	47165
ANXA4.P09525.OID20123.v1	Ischaemic heart disease	1.02	0.98	1.05	0.292836	3338	41341
BRK1.Q8WUW1.OID20883.v1	Breast cancer	1.04	0.97	1.12	0.292849	772	24086
VTA1.Q9NP79.OID21016.v1	Lung cancer	1.05	0.96	1.16	0.292919	403	47158
ENPP7.Q6UWV6.OID20689.v1	Parkinson's disease	0.96	0.88	1.04	0.292946	659	46802
TPSAB1.Q15661.OID20642.v1	Colorectal cancer	1.05	0.96	1.15	0.29296	508	46890
GAS6.Q14393.OID20318.v1	Gynaecological cancer	1.07	0.94	1.21	0.293159	256	25185
SCARB2.Q14108.OID20943.v1	Cystitis	1.05	0.96	1.16	0.293165	531	24160
LSP1.P33241.OID20530.v1	Systemic lupus erythematosus	1.1	0.92	1.3	0.293263	134	47096
FADD.Q13158.OID20151.v1	Parkinson's disease	0.96	0.89	1.04	0.293267	659	46802
THBS4.P35443.OID20368.v1	Lung cancer	0.95	0.86	1.05	0.293329	403	47158
AXIN1.O15169.OID20582.v1	Systemic lupus erythematosus	1.1	0.92	1.3	0.293365	134	47096
THPO.P40225.OID20098.v1	Colorectal cancer	0.95	0.88	1.04	0.293389	508	46890
IL13.P35225.OID20430.v1	Rheumatoid arthritis	1.04	0.96	1.13	0.293532	593	46310
STX16.O14662.OID21170.v1	Alzheimer's dementia	0.95	0.87	1.04	0.293577	446	33642
SIGLEC10.Q96LC7.OID20537.v1	Amyotrophic lateral sclerosis	0.94	0.83	1.06	0.293583	264	47269
VMO1.Q7Z5L0.OID21381.v1	Vascular dementia	1.08	0.94	1.24	0.293619	195	33907
TGFBR2.P37173.OID21493.v1	Gynaecological cancer	1.07	0.94	1.22	0.293698	256	25185
FOSB.P53539.OID20791.v1	Schizophrenia	1.15	0.88	1.51	0.293712	54	47449
INPP1.P49441.OID21345.v1	Inflammatory bowel disease	1.07	0.95	1.2	0.293756	275	46727
CNTN1.Q12860.OID20307.v1	Gynaecological cancer	0.94	0.83	1.06	0.293769	256	25185
ERP44.Q9BS26.OID21338.v1	Ischaemic stroke	1.04	0.97	1.12	0.293795	765	46657
JCHAIN.P01591.OID20494.v1	Alzheimer's dementia	1.05	0.96	1.15	0.293814	446	33642
PXN.P49023.OID20822.v1	Inflammatory bowel disease	1.07	0.95	1.2	0.293895	275	46727
SCLY.Q96I15.OID21425.v1	Brain/CNS cancer	1.13	0.9	1.43	0.293938	82	47507
BPIFB1.Q8TDL5.OID20308.v1	Colorectal cancer	1.05	0.96	1.15	0.293991	508	46890
OSMR.Q99650.OID20356.v1	Brain/CNS cancer	1.13	0.9	1.43	0.294016	82	47507
NOTCH1.P46531.OID20311.v1	Amyotrophic lateral sclerosis	0.94	0.83	1.06	0.294027	264	47269
CRKL.P46109.OID20742.v1	Colorectal cancer	1.05	0.96	1.14	0.294077	508	46890
THOP1.P52888.OID20194.v1	Amyotrophic lateral sclerosis	1.07	0.94	1.21	0.294116	264	47269
LIF.P15018.OID20824.v1	Lung cancer	1.06	0.95	1.17	0.29415	403	47158
PRDX1.Q06830.OID20962.v1	Liver disease	0.95	0.87	1.04	0.294174	432	47104
IRAK4.Q9NWZ3.OID20577.v1	Ischaemic stroke	1.04	0.97	1.12	0.294216	765	46657
IKZF2.Q9UKS7.OID21213.v1	Ischaemic stroke	1.04	0.97	1.12	0.294222	765	46657
CXCL17.Q6UXB2.OID20622.v1	Prostate cancer	0.96	0.89	1.03	0.294231	1001	20628
TRAF2.Q12933.OID20507.v1	Schizophrenia	1.15	0.88	1.51	0.294301	54	47449
CA2.P00918.OID21149.v1	Systemic lupus erythematosus	1.09	0.92	1.29	0.294378	134	47096
PLA2G10.O15496.OID21002.v1	Cystitis	1.05	0.96	1.14	0.29441	531	24160
CLTA.P09496.OID20118.v1	Parkinson's disease	0.96	0.89	1.04	0.294415	659	46802
MITD1.Q8WV92.OID20959.v1	Systemic lupus erythematosus	1.1	0.92	1.3	0.294456	134	47096
PTPRM.P28827.OID20598.v1	Colorectal cancer	0.95	0.87	1.04	0.294504	508	46890
VMO1.Q7Z5L0.OID21381.v1	Gynaecological cancer	1.07	0.94	1.21	0.294505	256	25185
CA13.Q8N1Q1.OID20225.v1	Major depression	1.1	0.92	1.33	0.294505	111	47229
IFNLR1.Q8IU57.OID20506.v1	Gynaecological cancer	1.07	0.94	1.21	0.294509	256	25185
MIF.P14174.OID21073.v1	COPD	1.02	0.98	1.07	0.294541	1998	44948
EREG.O14944.OID20905.v1	Amyotrophic lateral sclerosis	1.07	0.95	1.21	0.294583	264	47269
VPS37A.Q8NEZ2.OID21355.v1	Alzheimer's dementia	0.95	0.87	1.04	0.294608	446	33642
CEP164.Q9UPV0.OID20441.v1	Major depression	0.91	0.75	1.09	0.294715	111	47229
IL2RA.P01589.OID20267.v1	Parkinson's disease	0.96	0.89	1.04	0.294737	659	46802
FCRL1.Q96LA6.OID20172.v1	Brain/CNS cancer	1.12	0.9	1.4	0.29479	82	47507
TFRC.P02786.OID20369.v1	Amyotrophic lateral sclerosis	1.07	0.94	1.21	0.294993	264	47269
DPEP2.Q9H4A9.OID21305.v1	Inflammatory bowel disease	1.07	0.95	1.2	0.295021	275	46727
TFRC.P02786.OID20369.v1	Cystitis	1.05	0.96	1.14	0.29506	531	24160
NBN.O60934.OID20442.v1	Schizophrenia	1.16	0.88	1.51	0.295073	54	47449
PDGFRB.P09619.OID20268.v1	Cystitis	1.05	0.96	1.14	0.295246	531	24160
ADAM22.Q9P0K1.OID21001.v1	Liver disease	0.95	0.86	1.05	0.295247	432	47104
SMAD1.Q15797.OID21180.v1	Major depression	1.1	0.92	1.33	0.295285	111	47229
TNFRSF11A.Q9Y6Q6.OID20646.v1	Breast cancer	1.04	0.97	1.12	0.295334	772	24086
IL7.P13232.OID20535.v1	Rheumatoid arthritis	1.04	0.96	1.13	0.29537	593	46310
SCARF1.Q14162.OID20297.v1	Major depression	1.1	0.92	1.33	0.295434	111	47229
ZBTB17.Q13105.OID20082.v1	Schizophrenia	1.16	0.88	1.52	0.295542	54	47449
AKR1C4.P17516.OID20062.v1	Breast cancer	0.96	0.9	1.03	0.295607	772	24086
CD163.Q86VB7.OID20360.v1	Breast cancer	0.96	0.89	1.03	0.295627	772	24086
S100A12.P80511.OID21374.v1	Brain/CNS cancer	1.12	0.9	1.4	0.295647	82	47507
DCXR.Q7Z4W1.OID21480.v1	Cystitis	1.05	0.96	1.14	0.295684	531	24160
MANSC1.Q9H8J5.OID21492.v1	Major depression	1.11	0.92	1.33	0.295751	111	47229
S100A16.Q96FQ6.OID20878.v1	Lung cancer	0.95	0.86	1.05	0.295815	403	47158
SPARC.P09486.OID21511.v1	Alzheimer's dementia	0.95	0.87	1.04	0.295822	446	33642
ARNT.P27540.OID20432.v1	Breast cancer	0.96	0.9	1.03	0.295829	772	24086
NCAM2.O15394.OID21095.v1	Liver disease	1.05	0.96	1.16	0.295869	432	47104
NUDT2.P50583.OID21308.v1	Major depression	0.91	0.75	1.09	0.295885	111	47229
CD300LG.Q6UXG3.OID21130.v1	Ischaemic heart disease	0.98	0.95	1.02	0.295885	3338	41341
PDP1.Q9P0J1.OID21176.v1	Cystitis	0.96	0.88	1.04	0.295933	531	24160
RSPO1.Q2MKA7.OID20938.v1	Prostate cancer	0.96	0.9	1.03	0.295936	1001	20628
THBS4.P35443.OID20368.v1	Inflammatory bowel disease	0.94	0.83	1.06	0.296071	275	46727
NUDT5.Q9UKK9.OID21115.v1	Endometriosis	1.09	0.93	1.27	0.296089	157	24768
P4HB.P07237.OID21509.v1	Colorectal cancer	1.05	0.96	1.15	0.296124	508	46890
FETUB.Q9UGM5.OID20404.v1	Alzheimer's dementia	0.95	0.86	1.05	0.296162	446	33642
AGR3.Q8TD06.OID21243.v1	Endometriosis	1.09	0.93	1.27	0.296217	157	24768
DPP6.P42658.OID21354.v1	Prostate cancer	0.97	0.91	1.03	0.296254	1001	20628
MEGF9.Q9H1U4.OID20285.v1	Death	1.02	0.99	1.05	0.296314	4445	43155
UMOD.P07911.OID20237.v1	Amyotrophic lateral sclerosis	1.07	0.94	1.21	0.296317	264	47269
IFNGR2.P38484.OID20941.v1	Inflammatory bowel disease	1.07	0.95	1.2	0.29634	275	46727
AGRP.O00253.OID20658.v1	Lung cancer	1.06	0.95	1.17	0.296362	403	47158
DCN.P07585.OID20106.v1	Brain/CNS cancer	0.88	0.7	1.12	0.296501	82	47507
CD244.Q9BZW8.OID20628.v1	Multiple sclerosis	0.9	0.73	1.1	0.296515	96	47165
FCRL5.Q96RD9.OID21111.v1	Schizophrenia	1.16	0.88	1.53	0.296594	54	47449
ATP5IF1.Q9UII2.OID20760.v1	Prostate cancer	1.03	0.97	1.1	0.29666	1001	20628
CXCL17.Q6UXB2.OID20622.v1	Breast cancer	1.04	0.96	1.13	0.296749	772	24086
NTF3.P20783.OID20591.v1	Schizophrenia	1.15	0.88	1.51	0.296776	54	47449
CCL14.Q16627.OID20401.v1	Prostate cancer	1.03	0.97	1.1	0.2968	1001	20628
PMVK.Q15126.OID20850.v1	Death	1.02	0.99	1.05	0.296821	4445	43155
CD55.P08174.OID20377.v1	Multiple sclerosis	1.12	0.91	1.38	0.296822	96	47165
TIMP4.Q99727.OID21147.v1	Inflammatory bowel disease	1.07	0.94	1.21	0.296898	275	46727
BST2.Q10589.OID21029.v1	Major depression	1.1	0.92	1.33	0.296941	111	47229
VMO1.Q7Z5L0.OID21381.v1	Major depression	1.11	0.91	1.34	0.296979	111	47229
C4BPB.P20851.OID21481.v1	Death	1.02	0.99	1.05	0.296995	4445	43155
SORCS2.Q96PQ0.OID21262.v1	Alzheimer's dementia	1.05	0.96	1.16	0.297012	446	33642
ESM1.Q9NQ30.OID20758.v1	Prostate cancer	0.97	0.91	1.03	0.297086	1001	20628
CNPY2.Q9Y2B0.OID20069.v1	Endometriosis	1.09	0.93	1.27	0.297112	157	24768
LY96.Q9Y6Y9.OID20945.v1	Endometriosis	1.09	0.93	1.27	0.297188	157	24768
ANXA11.P50995.OID20583.v1	Brain/CNS cancer	0.89	0.72	1.11	0.29721	82	47507
CCL21.O00585.OID20686.v1	Parkinson's disease	0.96	0.89	1.04	0.297235	659	46802
PPP1R2.P41236.OID20176.v1	Parkinson's disease	0.96	0.89	1.04	0.297243	659	46802
FKBP7.Q9Y680.OID20846.v1	Ischaemic stroke	1.04	0.97	1.12	0.297362	765	46657
RTBDN.Q9BSG5.OID21343.v1	Prostate cancer	0.97	0.91	1.03	0.29738	1001	20628
TSHB.P01222.OID20129.v1	Cystitis	0.96	0.88	1.04	0.29741	531	24160
IL4R.P24394.OID20576.v1	Alzheimer's dementia	1.05	0.96	1.16	0.297464	446	33642
MMP8.P22894.OID21019.v1	Gynaecological cancer	1.07	0.94	1.21	0.297493	256	25185
TANK.Q92844.OID20474.v1	Amyotrophic lateral sclerosis	1.07	0.94	1.2	0.297507	264	47269
PCDH1.Q08174.OID20614.v1	Vascular dementia	1.08	0.93	1.25	0.297603	195	33907
TNFRSF9.Q07011.OID20985.v1	Parkinson's disease	0.96	0.88	1.04	0.297612	659	46802
CREG1.O75629.OID21515.v1	Inflammatory bowel disease	1.07	0.95	1.2	0.297673	275	46727
C19orf12.Q9NSK7.OID20804.v1	Parkinson's disease	0.96	0.89	1.04	0.297689	659	46802
SIT1.Q9Y3P8.OID20462.v1	Prostate cancer	0.97	0.91	1.03	0.297728	1001	20628
CLMP.Q9H6B4.OID21419.v1	Inflammatory bowel disease	1.07	0.94	1.22	0.297788	275	46727
CLUL1.Q15846.OID20198.v1	Colorectal cancer	0.95	0.87	1.04	0.297818	508	46890
ADAMTS16.Q8TE57.OID20089.v1	Gynaecological cancer	1.07	0.94	1.23	0.297821	256	25185
DNAJA2.O60884.OID20627.v1	Systemic lupus erythematosus	1.09	0.92	1.3	0.297836	134	47096
DNAJA2.O60884.OID20627.v1	Ischaemic stroke	1.04	0.97	1.12	0.297838	765	46657
CD99.P14209.OID21110.v1	Major depression	1.12	0.9	1.4	0.297862	111	47229
DRAXIN.Q8NBI3.OID20917.v1	Vascular dementia	1.08	0.93	1.25	0.297954	195	33907
DCBLD2.Q96PD2.OID21474.v1	Cystitis	1.05	0.96	1.15	0.298056	531	24160
SNAP23.O00161.OID20218.v1	Gynaecological cancer	1.07	0.94	1.21	0.298073	256	25185
NXPH1.P58417.OID20849.v1	Cystitis	1.05	0.96	1.14	0.298078	531	24160
SIRPA.P78324.OID20304.v1	Gynaecological cancer	1.07	0.94	1.21	0.298126	256	25185
FUS.P35637.OID21256.v1	Liver disease	1.05	0.96	1.16	0.298168	432	47104
AGR2.O95994.OID20896.v1	Major depression	1.11	0.92	1.34	0.298169	111	47229
PLA2G2A.P14555.OID20274.v1	Colorectal cancer	1.05	0.96	1.15	0.298189	508	46890
MITD1.Q8WV92.OID20959.v1	Colorectal cancer	1.05	0.96	1.14	0.298209	508	46890
MZB1.Q8WU39.OID20732.v1	Colorectal cancer	1.05	0.96	1.14	0.298214	508	46890
XCL1.P47992.OID21398.v1	Alzheimer's dementia	1.05	0.96	1.16	0.298221	446	33642
ACAA1.P09110.OID21269.v1	Prostate cancer	1.03	0.97	1.1	0.298251	1001	20628
PLA2G1B.P04054.OID20252.v1	Death	0.98	0.96	1.01	0.298287	4445	43155
CLEC5A.Q9NY25.OID20165.v1	Breast cancer	0.96	0.89	1.03	0.29831	772	24086
SSC5D.A1L4H1.OID20351.v1	Systemic lupus erythematosus	1.1	0.92	1.31	0.298316	134	47096
PADI2.Q9Y2J8.OID20467.v1	Alzheimer's dementia	1.05	0.96	1.16	0.298467	446	33642
CPPED1.Q9BRF8.OID21053.v1	Rheumatoid arthritis	1.04	0.96	1.13	0.298483	593	46310
GH2.P01242.OID21168.v1	Systemic lupus erythematosus	1.09	0.92	1.3	0.298503	134	47096
MDK.P21741.OID21489.v1	Colorectal cancer	1.05	0.96	1.15	0.298506	508	46890
CCN1.O00622.OID21368.v1	Colorectal cancer	0.95	0.87	1.04	0.298509	508	46890
IL17F.Q96PD4.OID20456.v1	Parkinson's disease	1.04	0.96	1.13	0.298533	659	46802
SCGN.O76038.OID20457.v1	Multiple sclerosis	0.9	0.73	1.1	0.298574	96	47165
CLEC4D.Q8WXI8.OID20609.v1	Cystitis	1.05	0.96	1.14	0.298588	531	24160
ANGPT2.O15123.OID21463.v1	Endometriosis	0.92	0.79	1.07	0.298632	157	24768
FABP2.P12104.OID20200.v1	Systemic lupus erythematosus	1.1	0.92	1.3	0.298634	134	47096
HSPA1A.P0DMV8.OID20718.v1	Alzheimer's dementia	0.95	0.86	1.05	0.298679	446	33642
LY75.O60449.OID20580.v1	Cystitis	0.96	0.88	1.04	0.298713	531	24160
FCER2.P06734.OID21133.v1	Breast cancer	0.96	0.9	1.03	0.298767	772	24086
NXPH1.P58417.OID20849.v1	Lung cancer	0.95	0.86	1.05	0.298899	403	47158
DNPH1.O43598.OID20744.v1	Multiple sclerosis	1.11	0.91	1.36	0.29894	96	47165
CRNN.Q9UBG3.OID21427.v1	Endometriosis	1.09	0.93	1.28	0.29895	157	24768
NPPB.P16860.OID20049.v1	Major depression	0.9	0.74	1.1	0.298976	111	47229
CES2.O00748.OID21366.v1	Lung cancer	1.05	0.95	1.16	0.299027	403	47158
NTRK2.Q16620.OID20136.v1	Colorectal cancer	0.95	0.87	1.04	0.29907	508	46890
FUT3_FUT5.P21217_Q11128.OID21013.v1	Cystitis	1.05	0.96	1.14	0.299156	531	24160
CA14.Q9ULX7.OID21401.v1	Breast cancer	0.96	0.9	1.03	0.299253	772	24086
TRIM21.P19474.OID20533.v1	Schizophrenia	1.15	0.88	1.51	0.299268	54	47449
DNER.Q8NFT8.OID20712.v1	Vascular dementia	1.08	0.94	1.24	0.299276	195	33907
TIE1.P35590.OID20303.v1	Cystitis	1.05	0.96	1.14	0.299319	531	24160
EPHX2.P34913.OID20119.v1	Schizophrenia	0.87	0.66	1.13	0.299323	54	47449
NRCAM.Q92823.OID20229.v1	Parkinson's disease	1.04	0.96	1.12	0.299333	659	46802
LXN.Q9BS40.OID21003.v1	Major depression	0.91	0.75	1.09	0.299343	111	47229
ITGB1BP2.Q9UKP3.OID20112.v1	Amyotrophic lateral sclerosis	1.07	0.94	1.2	0.299412	264	47269
LYN.P07948.OID21350.v1	Alzheimer's dementia	0.95	0.87	1.05	0.299498	446	33642
GDF15.Q99988.OID20251.v1	Amyotrophic lateral sclerosis	1.08	0.93	1.26	0.299529	264	47269
SELPLG.Q14242.OID20560.v1	Multiple sclerosis	0.9	0.73	1.1	0.299658	96	47165
GSAP.A4D1B5.OID21173.v1	Breast cancer	1.04	0.97	1.11	0.299726	772	24086
IFNLR1.Q8IU57.OID20506.v1	Multiple sclerosis	0.9	0.74	1.1	0.299746	96	47165
IL6.P05231.OID21276.v1	Endometriosis	1.08	0.93	1.26	0.29983	157	24768
CLEC7A.Q9BXN2.OID20636.v1	Alzheimer's dementia	1.05	0.96	1.15	0.299847	446	33642
IKZF2.Q9UKS7.OID21213.v1	Brain/CNS cancer	1.12	0.9	1.4	0.299851	82	47507
MASP1.P48740.OID20954.v1	Amyotrophic lateral sclerosis	1.07	0.94	1.21	0.299866	264	47269
KLK1.P06870.OID21499.v1	Ischaemic stroke	0.96	0.9	1.03	0.299883	765	46657
LGALS3.P17931.OID20284.v1	Lung cancer	1.06	0.95	1.17	0.29992	403	47158
GMPR.P36959.OID20641.v1	Brain/CNS cancer	0.89	0.71	1.11	0.299994	82	47507
WIF1.Q9Y5W5.OID21464.v1	Breast cancer	0.96	0.9	1.03	0.300074	772	24086
CD300LG.Q6UXG3.OID21130.v1	Alzheimer's dementia	1.05	0.96	1.16	0.300105	446	33642
CD40.P25942.OID20724.v1	Prostate cancer	1.03	0.97	1.1	0.300143	1001	20628
SMOC1.Q9H4F8.OID21461.v1	Brain/CNS cancer	1.13	0.89	1.43	0.300193	82	47507
SPON2.Q9BUD6.OID20221.v1	Brain/CNS cancer	0.89	0.71	1.11	0.300243	82	47507
HAVCR2.Q8TDQ0.OID21137.v1	Gynaecological cancer	1.07	0.94	1.21	0.300284	256	25185
CLEC7A.Q9BXN2.OID20636.v1	Major depression	1.11	0.91	1.34	0.30034	111	47229
GP6.Q9HCN6.OID21091.v1	Amyotrophic lateral sclerosis	1.07	0.94	1.2	0.300355	264	47269
IDUA.P35475.OID21468.v1	Inflammatory bowel disease	1.06	0.95	1.2	0.300386	275	46727
VEGFD.O43915.OID20662.v1	Breast cancer	0.96	0.9	1.03	0.300418	772	24086
PON3.Q15166.OID20777.v1	Amyotrophic lateral sclerosis	0.94	0.82	1.06	0.300466	264	47269
SELPLG.Q14242.OID20560.v1	Prostate cancer	0.97	0.91	1.03	0.300565	1001	20628
ARSA.P15289.OID21138.v1	Vascular dementia	0.93	0.8	1.07	0.30057	195	33907
IL12B.P29460.OID20666.v1	Amyotrophic lateral sclerosis	1.07	0.94	1.21	0.300619	264	47269
PPY.P01298.OID21516.v1	Gynaecological cancer	1.07	0.94	1.21	0.300641	256	25185
IL13.P35225.OID20430.v1	Colorectal cancer	1.05	0.96	1.14	0.300668	508	46890
CD70.P32970.OID20599.v1	Cystitis	1.05	0.96	1.14	0.300674	531	24160
TCL1B.O95988.OID20058.v1	Endometriosis	0.92	0.79	1.08	0.300755	157	24768
IL15.P40933.OID20562.v1	Endometriosis	1.09	0.93	1.27	0.300806	157	24768
SMPD1.P17405.OID21028.v1	Colorectal cancer	1.05	0.96	1.14	0.300845	508	46890
NPTX1.Q15818.OID21074.v1	Endometriosis	1.09	0.93	1.27	0.300868	157	24768
WASF1.Q92558.OID20091.v1	Multiple sclerosis	0.9	0.74	1.1	0.300932	96	47165
CD300LF.Q8TDQ1.OID21469.v1	Cystitis	1.05	0.96	1.14	0.30098	531	24160
PGLYRP1.O75594.OID20338.v1	Systemic lupus erythematosus	1.09	0.92	1.3	0.301065	134	47096
CDH1.P12830.OID20353.v1	Schizophrenia	1.15	0.88	1.51	0.301147	54	47449
CCL20.P78556.OID20671.v1	Gynaecological cancer	0.94	0.82	1.06	0.301162	256	25185
BST1.Q10588.OID21051.v1	Systemic lupus erythematosus	0.92	0.77	1.08	0.301191	134	47096
CD48.P09326.OID20692.v1	Prostate cancer	1.03	0.97	1.1	0.301209	1001	20628
CELA3A.P09093.OID20298.v1	Brain/CNS cancer	1.12	0.9	1.39	0.301325	82	47507
GBP2.P32456.OID20489.v1	Colorectal cancer	0.95	0.87	1.04	0.301348	508	46890
PSPN.O60542.OID20511.v1	Brain/CNS cancer	0.85	0.63	1.15	0.301446	82	47507
CTSZ.Q9UBR2.OID20365.v1	Breast cancer	1.04	0.97	1.11	0.30145	772	24086
HSPG2.P98160.OID20383.v1	Prostate cancer	0.97	0.91	1.03	0.301455	1001	20628
NAAA.Q02083.OID20931.v1	Colorectal cancer	0.95	0.87	1.04	0.301488	508	46890
FABP4.P15090.OID20245.v1	Breast cancer	1.04	0.97	1.12	0.301517	772	24086
RETN.Q9HD89.OID20327.v1	Endometriosis	1.09	0.93	1.27	0.301567	157	24768
CLEC4D.Q8WXI8.OID20609.v1	Endometriosis	1.09	0.93	1.27	0.301575	157	24768
IL5.P05113.OID20472.v1	Rheumatoid arthritis	1.04	0.96	1.13	0.301652	593	46310
ESAM.Q96AP7.OID20270.v1	Breast cancer	1.04	0.97	1.12	0.301676	772	24086
GGT5.P36269.OID20909.v1	Alzheimer's dementia	1.05	0.96	1.15	0.301679	446	33642
CCL15.Q16663.OID20328.v1	Major depression	1.1	0.92	1.33	0.301729	111	47229
SIGLEC10.Q96LC7.OID20537.v1	Major depression	1.11	0.91	1.34	0.301829	111	47229
TNFSF12.O43508.OID20624.v1	Schizophrenia	0.87	0.66	1.14	0.30183	54	47449
CRNN.Q9UBG3.OID21427.v1	Systemic lupus erythematosus	1.1	0.92	1.31	0.301879	134	47096
REN.P00797.OID20201.v1	Brain/CNS cancer	1.13	0.9	1.41	0.301888	82	47507
KDR.P35968.OID21497.v1	Brain/CNS cancer	1.13	0.9	1.41	0.301983	82	47507
PDGFB.P01127.OID20741.v1	Systemic lupus erythematosus	1.09	0.92	1.3	0.301989	134	47096
HSPB6.O14558.OID21408.v1	Cystitis	1.05	0.96	1.16	0.30211	531	24160
CTRB1.P17538.OID21150.v1	Cystitis	0.96	0.88	1.04	0.302129	531	24160
CD163.Q86VB7.OID20360.v1	Gynaecological cancer	1.07	0.94	1.22	0.302137	256	25185
IGFBPL1.Q8WX77.OID20155.v1	Prostate cancer	0.96	0.9	1.03	0.302159	1001	20628
ILKAP.Q9H0C8.OID20855.v1	Alzheimer's dementia	0.95	0.87	1.05	0.302161	446	33642
OPTC.Q9UBM4.OID21362.v1	Ischaemic stroke	0.96	0.89	1.04	0.302208	765	46657
CDHR1.Q96JP9.OID20808.v1	Colorectal cancer	0.96	0.88	1.04	0.302237	508	46890
PON2.Q15165.OID20088.v1	Major depression	1.1	0.92	1.33	0.30236	111	47229
CNPY4.Q8N129.OID21317.v1	Alzheimer's dementia	0.95	0.87	1.05	0.302361	446	33642
ADGRE5.P48960.OID20260.v1	Inflammatory bowel disease	1.07	0.94	1.21	0.302468	275	46727
TRIM5.Q9C035.OID20526.v1	Systemic lupus erythematosus	1.09	0.92	1.3	0.302486	134	47096
ADAM22.Q9P0K1.OID21001.v1	Gynaecological cancer	1.07	0.94	1.21	0.302512	256	25185
NUDT2.P50583.OID21308.v1	Colorectal cancer	0.95	0.87	1.04	0.302539	508	46890
ITGB1BP1.O14713.OID21268.v1	Endometriosis	0.92	0.79	1.08	0.302568	157	24768
CA4.P22748.OID20241.v1	Liver disease	1.05	0.96	1.16	0.30257	432	47104
RAB37.Q96AX2.OID20425.v1	Prostate cancer	1.03	0.97	1.1	0.302581	1001	20628
FLRT2.O43155.OID20946.v1	Brain/CNS cancer	1.12	0.9	1.4	0.302606	82	47507
OGN.P20774.OID21123.v1	Gynaecological cancer	1.07	0.94	1.21	0.302618	256	25185
VAMP5.O95183.OID20071.v1	Major depression	1.1	0.92	1.33	0.302631	111	47229
IL2RB.P14784.OID20450.v1	Amyotrophic lateral sclerosis	1.07	0.94	1.2	0.302709	264	47269
RRM2B.Q7LG56.OID21174.v1	Multiple sclerosis	0.9	0.74	1.1	0.302724	96	47165
POLR2F.P61218.OID21283.v1	Vascular dementia	1.08	0.93	1.25	0.302743	195	33907
SIRPA.P78324.OID20304.v1	Inflammatory bowel disease	1.06	0.95	1.2	0.302762	275	46727
HLA.E.P13747.OID20532.v1	Major depression	1.11	0.91	1.34	0.302806	111	47229
MOG.Q16653.OID21384.v1	Parkinson's disease	0.96	0.89	1.04	0.302821	659	46802
GALNT3.Q14435.OID20471.v1	Cystitis	0.96	0.88	1.04	0.302832	531	24160
ADA2.Q9NZK5.OID20394.v1	Alzheimer's dementia	1.05	0.96	1.16	0.302901	446	33642
DKK3.Q9UBP4.OID20264.v1	Alzheimer's dementia	1.05	0.96	1.16	0.30293	446	33642
ADAMTS15.Q8TE58.OID21275.v1	Inflammatory bowel disease	1.06	0.94	1.2	0.302934	275	46727
RAB6B.Q9NRW1.OID20817.v1	Amyotrophic lateral sclerosis	1.07	0.94	1.2	0.302948	264	47269
EDAR.Q9UNE0.OID20525.v1	Ischaemic stroke	0.96	0.9	1.03	0.302993	765	46657
SORT1.Q99523.OID20213.v1	Schizophrenia	0.87	0.66	1.14	0.302996	54	47449
CIAPIN1.Q6FI81.OID21501.v1	Amyotrophic lateral sclerosis	1.07	0.94	1.2	0.303056	264	47269
PILRA.Q9UKJ1.OID21129.v1	Gynaecological cancer	0.94	0.83	1.06	0.303211	256	25185
TNFRSF10C.O14798.OID20265.v1	Cystitis	1.05	0.96	1.14	0.303212	531	24160
CEACAM21.Q3KPI0.OID20548.v1	Brain/CNS cancer	0.89	0.71	1.11	0.303303	82	47507
CPE.P16870.OID21392.v1	Multiple sclerosis	0.9	0.73	1.1	0.303399	96	47165
WFDC12.Q8WWY7.OID21462.v1	Breast cancer	0.96	0.9	1.03	0.303401	772	24086
EFEMP1.Q12805.OID20414.v1	Alzheimer's dementia	1.05	0.95	1.17	0.303405	446	33642
NPY.P01303.OID21388.v1	Lung cancer	0.95	0.86	1.05	0.303556	403	47158
PREB.Q9HCU5.OID20439.v1	Systemic lupus erythematosus	1.09	0.92	1.29	0.303626	134	47096
WAS.P42768.OID20479.v1	Vascular dementia	0.93	0.81	1.07	0.303651	195	33907
PAK4.O96013.OID20819.v1	Brain/CNS cancer	1.12	0.9	1.39	0.303675	82	47507
CD300LG.Q6UXG3.OID21130.v1	Parkinson's disease	0.96	0.89	1.04	0.303728	659	46802
SIRT5.Q9NXA8.OID20820.v1	Multiple sclerosis	1.11	0.91	1.35	0.30373	96	47165
MET.P08581.OID20269.v1	Breast cancer	0.96	0.9	1.03	0.303769	772	24086
CD300LG.Q6UXG3.OID21130.v1	Breast cancer	1.04	0.97	1.12	0.303836	772	24086
PRTN3.P24158.OID20329.v1	Colorectal cancer	1.05	0.96	1.14	0.303902	508	46890
IVD.P26440.OID20833.v1	Inflammatory bowel disease	1.06	0.95	1.2	0.303957	275	46727
ITGB1BP2.Q9UKP3.OID20112.v1	Parkinson's disease	0.96	0.89	1.04	0.303991	659	46802
PLTP.P55058.OID20238.v1	Multiple sclerosis	0.9	0.73	1.1	0.304045	96	47165
STX8.Q9UNK0.OID20531.v1	Multiple sclerosis	0.9	0.74	1.1	0.30408	96	47165
TXLNA.P40222.OID20952.v1	Breast cancer	1.04	0.97	1.11	0.3042	772	24086
CTSF.Q9UBX1.OID21500.v1	Ischaemic heart disease	1.02	0.98	1.06	0.304287	3338	41341
CD209.Q9NNX6.OID20262.v1	Schizophrenia	0.87	0.66	1.14	0.304301	54	47449
REG4.Q9BYZ8.OID20784.v1	Brain/CNS cancer	1.13	0.9	1.42	0.304324	82	47507
ARNT.P27540.OID20432.v1	Ischaemic stroke	0.96	0.9	1.03	0.304396	765	46657
RTBDN.Q9BSG5.OID21343.v1	Inflammatory bowel disease	1.07	0.94	1.2	0.304453	275	46727
PDCD1LG2.Q9BQ51.OID21273.v1	Alzheimer's dementia	1.05	0.96	1.15	0.30449	446	33642
CDHR1.Q96JP9.OID20808.v1	Ischaemic stroke	1.04	0.97	1.11	0.304531	765	46657
CD99.P14209.OID21110.v1	Lung cancer	1.06	0.95	1.19	0.304612	403	47158
CC2D1A.Q6P1N0.OID20958.v1	Liver disease	0.95	0.86	1.05	0.304629	432	47104
RNASE3.P12724.OID20203.v1	Prostate cancer	1.03	0.97	1.1	0.304665	1001	20628
VAT1.Q99536.OID21382.v1	Prostate cancer	1.03	0.97	1.1	0.304829	1001	20628
IDS.P22304.OID20619.v1	Breast cancer	1.04	0.97	1.11	0.304834	772	24086
SIRT2.Q8IXJ6.OID21375.v1	Amyotrophic lateral sclerosis	1.07	0.94	1.2	0.304861	264	47269
RCOR1.Q9UKL0.OID20073.v1	Vascular dementia	0.93	0.81	1.07	0.304891	195	33907
NTRK2.Q16620.OID20136.v1	Major depression	1.1	0.91	1.33	0.304918	111	47229
CA13.Q8N1Q1.OID20225.v1	Alzheimer's dementia	0.95	0.87	1.05	0.305	446	33642
SFTPA2.Q8IWL1.OID21218.v1	Colorectal cancer	1.05	0.96	1.14	0.305004	508	46890
TCN2.P20062.OID20341.v1	Parkinson's disease	0.96	0.89	1.04	0.305041	659	46802
GPC5.P78333.OID20944.v1	Amyotrophic lateral sclerosis	0.94	0.83	1.06	0.305119	264	47269
RABGAP1L.Q5R372.OID20447.v1	Lung cancer	1.05	0.95	1.16	0.305133	403	47158
NPTN.Q9Y639.OID21235.v1	Ischaemic heart disease	0.98	0.95	1.02	0.305159	3338	41341
CA2.P00918.OID21149.v1	Ischaemic stroke	1.04	0.97	1.12	0.30519	765	46657
PIK3IP1.Q96FE7.OID21094.v1	Breast cancer	0.96	0.89	1.04	0.305337	772	24086
IL20RA.Q9UHF4.OID20422.v1	Colorectal cancer	0.96	0.88	1.04	0.305541	508	46890
TIA1.P31483.OID20068.v1	Alzheimer's dementia	0.95	0.87	1.05	0.305623	446	33642
PPME1.Q9Y570.OID21347.v1	Cystitis	1.05	0.96	1.14	0.305629	531	24160
DAG1.Q14118.OID20774.v1	Parkinson's disease	0.96	0.89	1.04	0.305644	659	46802
RANGAP1.P46060.OID21203.v1	Parkinson's disease	1.04	0.96	1.12	0.305695	659	46802
NTF3.P20783.OID20591.v1	Breast cancer	0.96	0.9	1.03	0.305763	772	24086
EBAG9.O00559.OID20918.v1	Ischaemic stroke	1.04	0.97	1.11	0.305819	765	46657
SPINK1.P00995.OID21097.v1	Endometriosis	0.92	0.78	1.08	0.30586	157	24768
LAT2.Q9GZY6.OID21292.v1	Colorectal cancer	1.05	0.96	1.14	0.305937	508	46890
CNTN3.Q9P232.OID21092.v1	Gynaecological cancer	1.07	0.94	1.21	0.305954	256	25185
COL1A1.P02452.OID20335.v1	Cystitis	0.96	0.88	1.04	0.305992	531	24160
IL5.P05113.OID20472.v1	Schizophrenia	0.87	0.66	1.14	0.306009	54	47449
AARSD1.Q9BTE6.OID21311.v1	Gynaecological cancer	1.07	0.94	1.21	0.306068	256	25185
SEMA4C.Q9C0C4.OID21329.v1	Prostate cancer	1.03	0.97	1.1	0.306105	1001	20628
STC2.O76061.OID21157.v1	Prostate cancer	1.03	0.97	1.1	0.306124	1001	20628
CCN2.P29279.OID20709.v1	Colorectal cancer	0.95	0.87	1.04	0.306134	508	46890
RANGAP1.P46060.OID21203.v1	Alzheimer's dementia	0.95	0.87	1.05	0.306139	446	33642
AGRN.O00468.OID20786.v1	Multiple sclerosis	1.11	0.91	1.37	0.30616	96	47165
PLXNA4.Q9HCM2.OID20597.v1	Major depression	1.1	0.91	1.33	0.30618	111	47229
FGFR2.P21802.OID21478.v1	Endometriosis	1.09	0.92	1.29	0.306201	157	24768
CCN4.O95388.OID21444.v1	Multiple sclerosis	1.11	0.91	1.36	0.306204	96	47165
NUCB2.P80303.OID21448.v1	Endometriosis	1.08	0.93	1.27	0.306218	157	24768
C4BPB.P20851.OID21481.v1	Cystitis	1.05	0.96	1.14	0.30622	531	24160
CD99.P14209.OID21110.v1	Brain/CNS cancer	1.14	0.89	1.47	0.306244	82	47507
CA1.P00915.OID20409.v1	Lung cancer	1.05	0.95	1.17	0.306261	403	47158
MOG.Q16653.OID21384.v1	Endometriosis	0.92	0.77	1.08	0.306266	157	24768
NFATC3.Q12968.OID20470.v1	Schizophrenia	1.15	0.88	1.5	0.306279	54	47449
ACAA1.P09110.OID21269.v1	Schizophrenia	1.15	0.88	1.51	0.306382	54	47449
ADAMTS16.Q8TE57.OID20089.v1	Multiple sclerosis	1.12	0.9	1.39	0.306394	96	47165
IL1RL1.Q01638.OID20250.v1	Schizophrenia	1.16	0.87	1.55	0.306497	54	47449
HSPB1.P04792.OID20230.v1	Lung cancer	1.05	0.95	1.16	0.30666	403	47158
LY75.O60449.OID20580.v1	Parkinson's disease	0.96	0.89	1.04	0.306929	659	46802
TJAP1.Q5JTD0.OID21477.v1	Parkinson's disease	0.96	0.89	1.04	0.307008	659	46802
PTPRF.P10586.OID20310.v1	Endometriosis	0.92	0.78	1.08	0.307018	157	24768
VEGFA.P15692.OID20650.v1	Prostate cancer	0.97	0.91	1.03	0.307031	1001	20628
AHSP.Q9NZD4.OID21078.v1	Rheumatoid arthritis	0.96	0.88	1.04	0.307169	593	46310
IDI2.Q9BXS1.OID20823.v1	Breast cancer	1.04	0.97	1.11	0.307178	772	24086
IL20RA.Q9UHF4.OID20422.v1	Amyotrophic lateral sclerosis	1.07	0.94	1.2	0.307179	264	47269
HEXIM1.O94992.OID20589.v1	Alzheimer's dementia	0.95	0.87	1.05	0.307222	446	33642
GBP2.P32456.OID20489.v1	Breast cancer	1.04	0.97	1.12	0.307363	772	24086
IL34.Q6ZMJ4.OID20809.v1	Alzheimer's dementia	1.05	0.96	1.15	0.307415	446	33642
PRSS8.Q16651.OID20763.v1	Alzheimer's dementia	1.05	0.95	1.17	0.307479	446	33642
RABEPK.Q7Z6M1.OID21163.v1	Cystitis	0.96	0.88	1.04	0.307528	531	24160
NSFL1C.Q9UNZ2.OID21022.v1	Colorectal cancer	1.05	0.96	1.15	0.307548	508	46890
WWP2.O00308.OID20926.v1	Colorectal cancer	1.05	0.96	1.14	0.307632	508	46890
MEP1B.Q16820.OID20168.v1	Ischaemic heart disease	0.98	0.95	1.02	0.307667	3338	41341
NAAA.Q02083.OID20931.v1	Systemic lupus erythematosus	1.09	0.92	1.3	0.307682	134	47096
TNF.P01375.OID21237.v1	Alzheimer's dementia	0.95	0.87	1.05	0.307705	446	33642
NINJ1.Q92982.OID21167.v1	Systemic lupus erythematosus	1.09	0.92	1.29	0.307772	134	47096
CHEK2.O96017.OID20054.v1	Alzheimer's dementia	1.05	0.96	1.15	0.307798	446	33642
CPM.P14384.OID21054.v1	Parkinson's disease	1.04	0.96	1.13	0.307811	659	46802
IGF2R.P11717.OID21146.v1	Endometriosis	1.08	0.93	1.27	0.307884	157	24768
PIGR.P01833.OID21102.v1	Cystitis	1.05	0.96	1.14	0.307901	531	24160
FAM3B.P58499.OID21372.v1	Rheumatoid arthritis	1.04	0.96	1.13	0.308056	593	46310
PLTP.P55058.OID20238.v1	Breast cancer	0.96	0.9	1.03	0.308082	772	24086
NUDT5.Q9UKK9.OID21115.v1	Breast cancer	1.04	0.97	1.11	0.308088	772	24086
TACC3.Q9Y6A5.OID21285.v1	Inflammatory bowel disease	1.06	0.94	1.2	0.308165	275	46727
BAG3.O95817.OID20972.v1	Major depression	1.1	0.91	1.33	0.308213	111	47229
ISLR2.Q6UXK2.OID20889.v1	Brain/CNS cancer	0.89	0.72	1.11	0.308313	82	47507
NID1.P14543.OID20362.v1	Endometriosis	1.09	0.93	1.27	0.308358	157	24768
REG1B.P48304.OID20266.v1	Brain/CNS cancer	1.12	0.9	1.41	0.308359	82	47507
CR2.P20023.OID20393.v1	Parkinson's disease	0.96	0.89	1.04	0.308368	659	46802
PTEN.P60484.OID20794.v1	COPD	1.02	0.98	1.07	0.308393	1998	44948
ARTN.Q5T4W7.OID20446.v1	Prostate cancer	0.97	0.91	1.03	0.308404	1001	20628
CD14.P08571.OID20378.v1	Major depression	1.1	0.91	1.34	0.308607	111	47229
GRN.P28799.OID21159.v1	Cystitis	1.05	0.96	1.14	0.308625	531	24160
KIFBP.Q96EK5.OID21320.v1	Systemic lupus erythematosus	1.09	0.92	1.29	0.308626	134	47096
PPP3R1.P63098.OID20902.v1	Multiple sclerosis	0.9	0.74	1.1	0.308654	96	47165
STAT5B.P51692.OID21277.v1	Parkinson's disease	0.96	0.89	1.04	0.308765	659	46802
IGF2R.P11717.OID21146.v1	Schizophrenia	0.87	0.66	1.14	0.308839	54	47449
NUDC.Q9Y266.OID20623.v1	Colorectal cancer	1.05	0.96	1.14	0.308902	508	46890
FOSB.P53539.OID20791.v1	Cystitis	1.05	0.96	1.14	0.308933	531	24160
CD22.P20273.OID20637.v1	Lung cancer	0.95	0.86	1.05	0.308986	403	47158
ANXA3.P12429.OID21036.v1	Colorectal cancer	1.05	0.96	1.14	0.308998	508	46890
SLITRK6.Q9H5Y7.OID20094.v1	Amyotrophic lateral sclerosis	0.94	0.83	1.06	0.309047	264	47269
TYRO3.Q06418.OID20161.v1	Brain/CNS cancer	0.89	0.72	1.11	0.309049	82	47507
PRSS2.P07478.OID20364.v1	Endometriosis	0.92	0.78	1.08	0.309072	157	24768
SKAP2.O75563.OID20761.v1	Alzheimer's dementia	0.95	0.87	1.05	0.309195	446	33642
CTRB1.P17538.OID21150.v1	Death	1.02	0.99	1.04	0.309213	4445	43155
NPTXR.O95502.OID20191.v1	Schizophrenia	0.87	0.67	1.14	0.309246	54	47449
PPM1A.P35813.OID21184.v1	COPD	0.98	0.94	1.02	0.309257	1998	44948
FLRT2.O43155.OID20946.v1	Amyotrophic lateral sclerosis	1.07	0.94	1.2	0.309263	264	47269
FAM3C.Q92520.OID20233.v1	Brain/CNS cancer	1.13	0.9	1.42	0.309295	82	47507
IL1RL2.Q9HB29.OID20487.v1	Breast cancer	0.96	0.9	1.04	0.309306	772	24086
DRAXIN.Q8NBI3.OID20917.v1	Breast cancer	0.96	0.9	1.04	0.309311	772	24086
FABP1.P07148.OID20778.v1	Parkinson's disease	0.96	0.88	1.04	0.309332	659	46802
PPM1A.P35813.OID21184.v1	Multiple sclerosis	0.9	0.74	1.1	0.309352	96	47165
BAIAP2.Q9UQB8.OID21250.v1	Colorectal cancer	1.05	0.96	1.14	0.309353	508	46890
HEXIM1.O94992.OID20589.v1	Liver disease	0.95	0.86	1.05	0.309435	432	47104
ANXA10.Q9UJ72.OID20886.v1	Cystitis	1.05	0.96	1.14	0.309455	531	24160
SPINT1.O43278.OID21109.v1	Major depression	1.1	0.91	1.33	0.309568	111	47229
CRELD2.Q6UXH1.OID20751.v1	Colorectal cancer	1.05	0.96	1.14	0.309675	508	46890
TARBP2.Q15633.OID20870.v1	Ischaemic stroke	1.04	0.97	1.11	0.309736	765	46657
SLC16A1.P53985.OID20799.v1	Cystitis	1.05	0.96	1.14	0.309808	531	24160
FXN.Q16595.OID21442.v1	Cystitis	0.96	0.88	1.04	0.309814	531	24160
IGF2R.P11717.OID21146.v1	Lung cancer	1.05	0.95	1.16	0.309816	403	47158
NID1.P14543.OID20362.v1	Major depression	1.1	0.91	1.33	0.309822	111	47229
TACC3.Q9Y6A5.OID21285.v1	Gynaecological cancer	1.07	0.94	1.21	0.309919	256	25185
IGFBP3.P17936.OID20398.v1	Schizophrenia	0.87	0.65	1.14	0.310015	54	47449
ISLR2.Q6UXK2.OID20889.v1	Amyotrophic lateral sclerosis	0.94	0.83	1.06	0.310086	264	47269
PEAR1.Q5VY43.OID20257.v1	Brain/CNS cancer	1.12	0.9	1.4	0.31013	82	47507
IL13.P35225.OID20430.v1	Schizophrenia	1.15	0.88	1.5	0.310148	54	47449
PHOSPHO1.Q8TCT1.OID20922.v1	Schizophrenia	1.16	0.87	1.54	0.31017	54	47449
SMOC1.Q9H4F8.OID21461.v1	Breast cancer	1.04	0.96	1.12	0.310189	772	24086
SUMF2.Q8NBJ7.OID21032.v1	Colorectal cancer	1.05	0.96	1.14	0.310215	508	46890
BANK1.Q8NDB2.OID20594.v1	Systemic lupus erythematosus	1.09	0.92	1.3	0.310247	134	47096
IGSF8.Q969P0.OID20167.v1	Systemic lupus erythematosus	1.09	0.92	1.3	0.310255	134	47096
SCG2.P13521.OID21400.v1	Systemic lupus erythematosus	1.09	0.92	1.3	0.310352	134	47096
CTSF.Q9UBX1.OID21500.v1	Death	0.98	0.95	1.02	0.310397	4445	43155
CPB1.P15086.OID20289.v1	Ischaemic heart disease	1.02	0.98	1.05	0.310469	3338	41341
KRT14.P02533.OID20800.v1	Alzheimer's dementia	1.05	0.96	1.15	0.310511	446	33642
FGF21.Q9NSA1.OID21402.v1	Systemic lupus erythematosus	1.09	0.92	1.3	0.310554	134	47096
LHB.P01229.OID21248.v1	Schizophrenia	0.86	0.65	1.15	0.310555	54	47449
IL17F.Q96PD4.OID20456.v1	Alzheimer's dementia	1.05	0.96	1.15	0.310608	446	33642
DNPH1.O43598.OID20744.v1	Colorectal cancer	1.05	0.96	1.15	0.31062	508	46890
CCL2.P13500.OID21004.v1	Prostate cancer	1.03	0.97	1.1	0.310631	1001	20628
CST6.Q15828.OID20293.v1	Ischaemic heart disease	1.02	0.98	1.06	0.31065	3338	41341
SFTPA2.Q8IWL1.OID21218.v1	Vascular dementia	1.08	0.93	1.24	0.310707	195	33907
FIS1.Q9Y3D6.OID20722.v1	Rheumatoid arthritis	1.04	0.96	1.13	0.31071	593	46310
KLK10.O43240.OID21523.v1	Prostate cancer	1.03	0.97	1.1	0.310725	1001	20628
CLEC14A.Q86T13.OID21090.v1	Multiple sclerosis	1.11	0.9	1.37	0.310792	96	47165
AMFR.Q9UKV5.OID20806.v1	Vascular dementia	0.93	0.81	1.07	0.310793	195	33907
AZU1.P20160.OID20309.v1	Parkinson's disease	1.04	0.96	1.13	0.310839	659	46802
GP2.P55259.OID20090.v1	Breast cancer	1.04	0.97	1.11	0.310844	772	24086
VEGFC.P49767.OID21524.v1	Schizophrenia	1.15	0.88	1.5	0.310864	54	47449
GALNT2.Q10471.OID21423.v1	Vascular dementia	0.93	0.81	1.07	0.310898	195	33907
IL5.P05113.OID20472.v1	Death	1.02	0.99	1.05	0.310924	4445	43155
NFASC.O94856.OID20634.v1	Brain/CNS cancer	0.89	0.71	1.12	0.310961	82	47507
ST3GAL1.Q11201.OID21322.v1	Prostate cancer	1.03	0.97	1.1	0.311047	1001	20628
VASH1.Q7L8A9.OID20516.v1	Major depression	1.1	0.91	1.33	0.311192	111	47229
HEBP1.Q9NRV9.OID20063.v1	Multiple sclerosis	1.11	0.91	1.35	0.311195	96	47165
SEMA3F.Q13275.OID20186.v1	Alzheimer's dementia	1.05	0.96	1.15	0.3112	446	33642
KIR2DL3.P43628.OID21196.v1	Endometriosis	1.09	0.93	1.28	0.311345	157	24768
CRTAM.O95727.OID20914.v1	Cystitis	1.05	0.96	1.14	0.311408	531	24160
SEMA3F.Q13275.OID20186.v1	Prostate cancer	0.97	0.91	1.03	0.311414	1001	20628
GHRL.Q9UBU3.OID20175.v1	Breast cancer	0.96	0.9	1.04	0.311481	772	24086
PTPRM.P28827.OID20598.v1	Multiple sclerosis	0.9	0.73	1.1	0.311519	96	47165
CES3.Q6UWW8.OID21340.v1	Systemic lupus erythematosus	1.09	0.92	1.29	0.311522	134	47096
ATP6AP2.O75787.OID21178.v1	Breast cancer	1.04	0.97	1.11	0.311731	772	24086
ARID4B.Q4LE39.OID20803.v1	Major depression	1.1	0.91	1.33	0.311931	111	47229
EDAR.Q9UNE0.OID20525.v1	Multiple sclerosis	0.9	0.74	1.1	0.311958	96	47165
GHRL.Q9UBU3.OID20175.v1	Brain/CNS cancer	0.89	0.71	1.12	0.311975	82	47507
CLEC4G.Q6UXB4.OID20590.v1	Gynaecological cancer	1.07	0.94	1.21	0.312007	256	25185
CR2.P20023.OID20393.v1	Schizophrenia	1.15	0.88	1.51	0.312039	54	47449
MEGF10.Q96KG7.OID20746.v1	Parkinson's disease	0.96	0.89	1.04	0.312053	659	46802
DSC2.Q02487.OID21079.v1	Colorectal cancer	1.05	0.96	1.15	0.312075	508	46890
BCL2L11.O43521.2.OID20513.v1	Schizophrenia	1.15	0.88	1.51	0.312087	54	47449
LAYN.Q6UX15.OID20970.v1	Gynaecological cancer	1.07	0.94	1.22	0.312093	256	25185
FOLR3.P41439.OID21485.v1	Multiple sclerosis	1.11	0.91	1.36	0.312114	96	47165
DSC2.Q02487.OID21079.v1	Gynaecological cancer	1.07	0.94	1.22	0.312482	256	25185
LAIR1.Q6GTX8.OID20737.v1	Alzheimer's dementia	0.95	0.86	1.05	0.312496	446	33642
HSD11B1.P28845.OID20575.v1	Parkinson's disease	0.96	0.89	1.04	0.312524	659	46802
GSTA1.P08263.OID20166.v1	Inflammatory bowel disease	1.06	0.94	1.2	0.312544	275	46727
GP2.P55259.OID20090.v1	Vascular dementia	0.92	0.79	1.08	0.312593	195	33907
SERPINA11.Q86U17.OID20281.v1	Parkinson's disease	1.05	0.96	1.14	0.312601	659	46802
PCSK9.Q8NBP7.OID20235.v1	Alzheimer's dementia	1.05	0.96	1.15	0.312624	446	33642
TGM2.P21980.OID20141.v1	Systemic lupus erythematosus	0.92	0.77	1.09	0.312625	134	47096
SRP14.P37108.OID21324.v1	Multiple sclerosis	1.11	0.91	1.35	0.312656	96	47165
CD200R1.Q8TD46.OID20595.v1	Colorectal cancer	1.05	0.96	1.14	0.312694	508	46890
ART3.Q13508.OID20346.v1	Cystitis	0.96	0.88	1.04	0.312702	531	24160
GLO1.Q04760.OID20107.v1	Vascular dementia	1.08	0.93	1.24	0.312703	195	33907
PTPRM.P28827.OID20598.v1	Cystitis	1.05	0.96	1.14	0.312788	531	24160
HSPB1.P04792.OID20230.v1	Endometriosis	1.08	0.93	1.27	0.312888	157	24768
TNFSF10.P50591.OID20611.v1	Colorectal cancer	0.95	0.87	1.04	0.312901	508	46890
CLEC4G.Q6UXB4.OID20590.v1	Vascular dementia	0.93	0.81	1.07	0.312921	195	33907
SPINK4.O60575.OID20509.v1	Endometriosis	1.09	0.93	1.27	0.312924	157	24768
S100A16.Q96FQ6.OID20878.v1	Schizophrenia	0.87	0.67	1.14	0.312924	54	47449
SSC5D.A1L4H1.OID20351.v1	Endometriosis	1.08	0.93	1.27	0.313032	157	24768
RAB6B.Q9NRW1.OID20817.v1	Prostate cancer	1.03	0.97	1.1	0.313033	1001	20628
SIRPA.P78324.OID20304.v1	Multiple sclerosis	1.11	0.91	1.36	0.313051	96	47165
IL6R.P08887.OID20385.v1	Amyotrophic lateral sclerosis	1.06	0.94	1.2	0.313074	264	47269
PPY.P01298.OID21516.v1	Major depression	1.1	0.91	1.34	0.313103	111	47229
CNDP1.Q96KN2.OID20347.v1	Ischaemic stroke	0.96	0.9	1.04	0.313123	765	46657
TFF1.P04155.OID21154.v1	Endometriosis	1.09	0.93	1.27	0.313123	157	24768
HAGH.Q16775.OID21459.v1	Alzheimer's dementia	0.95	0.87	1.05	0.313152	446	33642
DEFA1_DEFA1B.P59665.OID20344.v1	Breast cancer	1.04	0.97	1.11	0.313172	772	24086
MIA.Q16674.OID21531.v1	Cystitis	0.96	0.88	1.04	0.313242	531	24160
CPB1.P15086.OID20289.v1	Alzheimer's dementia	0.95	0.87	1.05	0.31325	446	33642
IL2.P60568.OID20419.v1	Gynaecological cancer	1.07	0.94	1.21	0.313255	256	25185
LEPR.P48357.OID20128.v1	Colorectal cancer	0.96	0.87	1.04	0.3133	508	46890
MPHOSPH8.Q99549.OID20092.v1	Gynaecological cancer	1.07	0.94	1.2	0.313369	256	25185
CD48.P09326.OID20692.v1	Multiple sclerosis	0.9	0.73	1.1	0.313408	96	47165
NGF.P01138.OID20920.v1	Vascular dementia	0.93	0.81	1.07	0.313447	195	33907
SNCG.O76070.OID20971.v1	Prostate cancer	0.97	0.91	1.03	0.313467	1001	20628
ROBO1.Q9Y6N7.OID20734.v1	Endometriosis	1.08	0.93	1.27	0.313506	157	24768
KLB.Q86Z14.OID20888.v1	Liver disease	0.95	0.87	1.05	0.313515	432	47104
F11R.Q9Y624.OID21151.v1	Major depression	1.1	0.91	1.32	0.313566	111	47229
IL6R.P08887.OID20385.v1	Endometriosis	0.92	0.79	1.08	0.313584	157	24768
APBB1IP.Q7Z5R6.OID21359.v1	Breast cancer	1.04	0.97	1.11	0.313624	772	24086
CTRB1.P17538.OID21150.v1	Multiple sclerosis	1.11	0.91	1.36	0.313651	96	47165
DCBLD2.Q96PD2.OID21474.v1	Schizophrenia	1.15	0.87	1.53	0.313662	54	47449
PRDX5.P30044.OID20644.v1	Ischaemic heart disease	1.02	0.98	1.05	0.313703	3338	41341
NFATC1.O95644.OID20545.v1	Breast cancer	1.04	0.97	1.11	0.313708	772	24086
LEP.P41159.OID20187.v1	Schizophrenia	1.18	0.86	1.62	0.313715	54	47449
SKAP2.O75563.OID20761.v1	Breast cancer	1.04	0.97	1.11	0.313748	772	24086
HBQ1.P09105.OID21433.v1	Prostate cancer	1.03	0.97	1.1	0.31375	1001	20628
IL34.Q6ZMJ4.OID20809.v1	Parkinson's disease	0.96	0.89	1.04	0.313771	659	46802
EPHA1.P21709.OID20677.v1	Amyotrophic lateral sclerosis	0.93	0.82	1.07	0.313829	264	47269
SEZ6L.Q9BYH1.OID21488.v1	Alzheimer's dementia	0.95	0.86	1.05	0.313924	446	33642
JUN.P05412.OID20424.v1	Major depression	1.1	0.91	1.32	0.313928	111	47229
RHOC.P08134.OID20950.v1	Systemic lupus erythematosus	1.09	0.92	1.29	0.313967	134	47096
CD33.P20138.OID21472.v1	Alzheimer's dementia	1.05	0.96	1.15	0.31397	446	33642
CLEC1A.Q8NC01.OID20099.v1	Brain/CNS cancer	1.12	0.9	1.4	0.31398	82	47507
NUCB2.P80303.OID21448.v1	Colorectal cancer	1.05	0.96	1.15	0.314024	508	46890
GGA1.Q9UJY5.OID20838.v1	Vascular dementia	1.08	0.93	1.24	0.314052	195	33907
YES1.P07947.OID21348.v1	Gynaecological cancer	1.07	0.94	1.21	0.314101	256	25185
CTSZ.Q9UBR2.OID20365.v1	Amyotrophic lateral sclerosis	1.07	0.94	1.21	0.314133	264	47269
CLEC4A.Q9UMR7.OID20573.v1	Alzheimer's dementia	1.05	0.96	1.15	0.314158	446	33642
HGS.O14964.OID21175.v1	Multiple sclerosis	1.11	0.91	1.35	0.314164	96	47165
FABP6.P51161.OID20076.v1	Colorectal cancer	1.05	0.96	1.14	0.314219	508	46890
TCL1A.P56279.OID20987.v1	Rheumatoid arthritis	1.04	0.96	1.13	0.314257	593	46310
GRAP2.O75791.OID20192.v1	Major depression	1.1	0.91	1.32	0.314419	111	47229
MDGA1.Q8NFP4.OID20951.v1	Brain/CNS cancer	0.89	0.71	1.12	0.314481	82	47507
CRHBP.P24387.OID20747.v1	Alzheimer's dementia	0.95	0.87	1.05	0.314495	446	33642
GHRHR.Q02643.OID20841.v1	Breast cancer	1.04	0.97	1.11	0.31457	772	24086
EPHA1.P21709.OID20677.v1	Multiple sclerosis	1.12	0.9	1.38	0.314626	96	47165
HSP90B1.P14625.OID20829.v1	Cystitis	1.04	0.96	1.14	0.314684	531	24160
MDK.P21741.OID21489.v1	Parkinson's disease	1.04	0.96	1.13	0.314739	659	46802
CXCL12.P48061.OID20464.v1	Colorectal cancer	0.96	0.87	1.04	0.314766	508	46890
APRT.P07741.OID20927.v1	Cystitis	0.96	0.88	1.04	0.314872	531	24160
MATN3.O15232.OID20979.v1	Prostate cancer	1.03	0.97	1.1	0.314951	1001	20628
IL5RA.Q01344.OID20601.v1	Alzheimer's dementia	1.05	0.95	1.15	0.314973	446	33642
PIK3AP1.Q6ZUJ8.OID20587.v1	Brain/CNS cancer	1.12	0.9	1.39	0.315068	82	47507
GP1BA.P07359.OID20381.v1	Schizophrenia	1.15	0.88	1.5	0.31518	54	47449
PRDX3.P30048.OID20483.v1	Major depression	1.1	0.91	1.32	0.315202	111	47229
CDC27.P30260.OID21238.v1	Death	1.02	0.99	1.05	0.315223	4445	43155
ANXA5.P08758.OID20810.v1	Major depression	1.1	0.91	1.33	0.315254	111	47229
SUSD2.Q9UGT4.OID21098.v1	Cystitis	0.96	0.87	1.04	0.315341	531	24160
CPXM1.Q96SM3.OID21479.v1	Colorectal cancer	0.96	0.88	1.04	0.315357	508	46890
GZMH.P20718.OID20096.v1	Colorectal cancer	1.05	0.96	1.14	0.315402	508	46890
IL18R1.Q13478.OID20652.v1	Colorectal cancer	0.96	0.87	1.04	0.315468	508	46890
FCRL2.Q96LA5.OID20639.v1	Breast cancer	0.96	0.9	1.04	0.315469	772	24086
LILRA2.Q8N149.OID21152.v1	Lung cancer	0.95	0.86	1.05	0.315581	403	47158
TSPAN1.O60635.OID20078.v1	Alzheimer's dementia	0.95	0.86	1.05	0.315592	446	33642
HDGF.P51858.OID21455.v1	Major depression	0.91	0.75	1.09	0.315597	111	47229
NFATC1.O95644.OID20545.v1	COPD	1.02	0.98	1.07	0.315743	1998	44948
KDR.P35968.OID21497.v1	Vascular dementia	0.93	0.8	1.07	0.31593	195	33907
PROC.P04070.OID20402.v1	Multiple sclerosis	0.9	0.74	1.1	0.315977	96	47165
TPPP3.Q9BW30.OID20842.v1	Cystitis	1.04	0.96	1.14	0.31605	531	24160
WFIKKN2.Q8TEU8.OID20785.v1	Inflammatory bowel disease	0.94	0.84	1.06	0.316095	275	46727
FAP.Q12884.OID20330.v1	Prostate cancer	1.03	0.97	1.1	0.316133	1001	20628
COL9A1.P20849.OID20550.v1	Major depression	0.91	0.75	1.1	0.316149	111	47229
MAPK9.P45984.OID20557.v1	COPD	1.02	0.98	1.07	0.316251	1998	44948
TNFRSF1B.P20333.OID21145.v1	Endometriosis	1.09	0.92	1.28	0.316299	157	24768
FST.P19883.OID20770.v1	Type 2 diabetes	1.02	0.98	1.06	0.316378	2822	43370
EPHX2.P34913.OID20119.v1	Brain/CNS cancer	0.89	0.72	1.11	0.316459	82	47507
AIFM1.O95831.OID21287.v1	Prostate cancer	1.03	0.97	1.1	0.316473	1001	20628
AMBN.Q9NP70.OID20437.v1	Prostate cancer	1.03	0.97	1.1	0.316476	1001	20628
CCL2.P13500.OID21004.v1	Rheumatoid arthritis	1.04	0.96	1.13	0.316504	593	46310
HSP90B1.P14625.OID20829.v1	Inflammatory bowel disease	0.94	0.84	1.06	0.316613	275	46727
HARS1.P12081.OID21086.v1	Lung cancer	1.05	0.95	1.16	0.316642	403	47158
CPPED1.Q9BRF8.OID21053.v1	Liver disease	1.05	0.95	1.16	0.316707	432	47104
LY75.O60449.OID20580.v1	Prostate cancer	0.97	0.91	1.03	0.31672	1001	20628
ITGB1.P05556.OID20376.v1	Alzheimer's dementia	0.95	0.86	1.05	0.316727	446	33642
NEFL.P07196.OID20871.v1	Lung cancer	1.06	0.94	1.2	0.316727	403	47158
MATN2.O00339.OID20767.v1	Major depression	1.1	0.91	1.33	0.316759	111	47229
RP2.O75695.OID21302.v1	Gynaecological cancer	1.06	0.94	1.2	0.316769	256	25185
CHL1.O00533.OID20366.v1	Death	1.02	0.99	1.05	0.316925	4445	43155
ATF2.P15336.OID20798.v1	Breast cancer	0.96	0.9	1.04	0.317002	772	24086
PRELP.P51888.OID20766.v1	Colorectal cancer	1.05	0.96	1.15	0.317027	508	46890
SIGLEC15.Q6ZMC9.OID20812.v1	Major depression	0.91	0.76	1.09	0.317077	111	47229
SPINT1.O43278.OID21109.v1	Multiple sclerosis	1.11	0.91	1.36	0.317109	96	47165
CRIP2.P52943.OID20901.v1	Breast cancer	0.96	0.89	1.04	0.317297	772	24086
DCTN2.Q13561.OID21334.v1	Type 2 diabetes	0.98	0.95	1.02	0.317306	2822	43370
PRTFDC1.Q9NRG1.OID20867.v1	Inflammatory bowel disease	1.06	0.94	1.2	0.317361	275	46727
TBC1D5.Q92609.OID20521.v1	Systemic lupus erythematosus	1.09	0.92	1.29	0.317382	134	47096
LTO1.Q8WV07.OID20434.v1	Vascular dementia	1.08	0.93	1.24	0.317456	195	33907
FUT8.Q9BYC5.OID20992.v1	Schizophrenia	1.15	0.88	1.5	0.317471	54	47449
FAM3C.Q92520.OID20233.v1	Prostate cancer	0.97	0.91	1.03	0.317629	1001	20628
GNLY.P22749.OID21132.v1	Colorectal cancer	1.05	0.96	1.14	0.317632	508	46890
MVK.Q03426.OID20459.v1	Multiple sclerosis	0.9	0.74	1.1	0.317656	96	47165
PILRB.Q9UKJ0.OID20197.v1	Endometriosis	1.09	0.92	1.28	0.317674	157	24768
LRP11.Q86VZ4.OID20185.v1	Major depression	1.1	0.91	1.33	0.317678	111	47229
CD55.P08174.OID20377.v1	Type 2 diabetes	1.02	0.98	1.06	0.317727	2822	43370
TEK.Q02763.OID21496.v1	Rheumatoid arthritis	1.04	0.96	1.13	0.317742	593	46310
IL15RA.Q13261.OID20498.v1	Brain/CNS cancer	1.12	0.9	1.4	0.317772	82	47507
CA12.O43570.OID21344.v1	Brain/CNS cancer	1.12	0.9	1.4	0.317805	82	47507
HDGF.P51858.OID21455.v1	Gynaecological cancer	1.06	0.94	1.2	0.317821	256	25185
ACTN4.O43707.OID20435.v1	Endometriosis	1.08	0.93	1.26	0.317855	157	24768
FCGR2A.P12318.OID20391.v1	Gynaecological cancer	0.94	0.83	1.06	0.317925	256	25185
CARHSP1.Q9Y2V2.OID20859.v1	Liver disease	0.95	0.86	1.05	0.318139	432	47104
CCL21.O00585.OID20686.v1	Colorectal cancer	1.05	0.96	1.14	0.318164	508	46890
IDS.P22304.OID20619.v1	Schizophrenia	1.15	0.88	1.5	0.3183	54	47449
PPP1R9B.Q96SB3.OID20643.v1	Systemic lupus erythematosus	1.09	0.92	1.29	0.31832	134	47096
PFKFB2.O60825.OID21356.v1	Colorectal cancer	1.04	0.96	1.14	0.318387	508	46890
LAT2.Q9GZY6.OID21292.v1	Breast cancer	1.04	0.97	1.11	0.318409	772	24086
HSD11B1.P28845.OID20575.v1	Systemic lupus erythematosus	1.09	0.92	1.3	0.318422	134	47096
SIGLEC5.O15389.OID21082.v1	Major depression	1.1	0.91	1.33	0.318443	111	47229
ENPP7.Q6UWV6.OID20689.v1	Lung cancer	1.05	0.95	1.16	0.318449	403	47158
TIA1.P31483.OID20068.v1	Systemic lupus erythematosus	1.09	0.92	1.29	0.318486	134	47096
TNNI3.P19429.OID20050.v1	Parkinson's disease	1.04	0.96	1.12	0.318513	659	46802
IL2RB.P14784.OID20450.v1	Gynaecological cancer	0.94	0.83	1.06	0.318521	256	25185
EPHB4.P54760.OID20242.v1	Breast cancer	1.04	0.97	1.11	0.318542	772	24086
PDCD6.O75340.OID20163.v1	Prostate cancer	1.03	0.97	1.1	0.318561	1001	20628
TFRC.P02786.OID20369.v1	Multiple sclerosis	1.1	0.91	1.34	0.318572	96	47165
CD302.Q8IX05.OID21328.v1	Breast cancer	1.04	0.96	1.12	0.318575	772	24086
NOTCH1.P46531.OID20311.v1	Systemic lupus erythematosus	1.09	0.92	1.3	0.31862	134	47096
EBAG9.O00559.OID20918.v1	Major depression	1.1	0.91	1.32	0.318621	111	47229
PTS.Q03393.OID20847.v1	Vascular dementia	1.08	0.93	1.25	0.318714	195	33907
TDRKH.Q9Y2W6.OID20875.v1	Lung cancer	1.05	0.95	1.16	0.318737	403	47158
MEPE.Q9NQ76.OID20753.v1	Schizophrenia	0.87	0.65	1.15	0.318836	54	47449
CEP164.Q9UPV0.OID20441.v1	Ischaemic stroke	0.96	0.9	1.04	0.318839	765	46657
BOC.Q9BWV1.OID20116.v1	Gynaecological cancer	1.07	0.94	1.21	0.318874	256	25185
CLEC5A.Q9NY25.OID20165.v1	Brain/CNS cancer	1.12	0.9	1.4	0.318898	82	47507
FST.P19883.OID20770.v1	Colorectal cancer	1.05	0.96	1.15	0.318964	508	46890
COPE.O14579.OID20797.v1	Breast cancer	1.04	0.97	1.11	0.319025	772	24086
LRPAP1.P30533.OID21059.v1	Prostate cancer	1.03	0.97	1.1	0.319042	1001	20628
SCGB1A1.P11684.OID20688.v1	Cystitis	1.05	0.96	1.14	0.319112	531	24160
CCN5.O76076.OID21068.v1	Multiple sclerosis	1.12	0.9	1.38	0.319115	96	47165
LAT2.Q9GZY6.OID21292.v1	Parkinson's disease	0.96	0.89	1.04	0.319124	659	46802
NPTXR.O95502.OID20191.v1	Parkinson's disease	0.96	0.89	1.04	0.319181	659	46802
RHOC.P08134.OID20950.v1	Ischaemic stroke	1.04	0.97	1.11	0.319195	765	46657
CD28.P10747.OID21265.v1	Breast cancer	1.04	0.97	1.11	0.319196	772	24086
AMY2A.P04746.OID20333.v1	Cystitis	0.96	0.88	1.04	0.319211	531	24160
LTBP2.Q14767.OID20254.v1	Inflammatory bowel disease	1.08	0.93	1.24	0.319237	275	46727
FOSB.P53539.OID20791.v1	Brain/CNS cancer	0.89	0.72	1.11	0.319306	82	47507
LYAR.Q9NX58.OID21264.v1	Prostate cancer	1.03	0.97	1.1	0.31937	1001	20628
ATP6AP2.O75787.OID21178.v1	Systemic lupus erythematosus	1.09	0.92	1.29	0.319375	134	47096
CD274.Q9NZQ7.OID20966.v1	Breast cancer	1.04	0.97	1.11	0.319396	772	24086
MTPN.P58546.OID20080.v1	Gynaecological cancer	1.06	0.94	1.2	0.319402	256	25185
LHB.P01229.OID21248.v1	Vascular dementia	1.08	0.93	1.25	0.319425	195	33907
ENG.P17813.OID20287.v1	Gynaecological cancer	0.94	0.83	1.06	0.319499	256	25185
LILRA2.Q8N149.OID21152.v1	Gynaecological cancer	1.07	0.94	1.21	0.319505	256	25185
IL12B.P29460.OID20666.v1	Alzheimer's dementia	1.05	0.95	1.15	0.319506	446	33642
SPRY2.O43597.OID20475.v1	Parkinson's disease	0.96	0.89	1.04	0.319511	659	46802
ENG.P17813.OID20287.v1	Amyotrophic lateral sclerosis	0.94	0.83	1.06	0.31952	264	47269
OXT.P01178.OID21047.v1	Parkinson's disease	0.96	0.89	1.04	0.319562	659	46802
METAP1.P53582.OID20815.v1	Multiple sclerosis	1.11	0.91	1.35	0.31967	96	47165
CSF2RA.P15509.OID20915.v1	Parkinson's disease	0.96	0.89	1.04	0.319727	659	46802
DKK3.Q9UBP4.OID20264.v1	Rheumatoid arthritis	0.96	0.88	1.04	0.319747	593	46310
RTBDN.Q9BSG5.OID21343.v1	Ischaemic stroke	1.04	0.96	1.12	0.319748	765	46657
IL17C.Q9P0M4.OID20477.v1	Endometriosis	0.92	0.79	1.08	0.319769	157	24768
PM20D1.Q6GTS8.OID20149.v1	Alzheimer's dementia	1.05	0.95	1.16	0.319845	446	33642
KIRREL2.Q6UWL6.OID20873.v1	Vascular dementia	1.08	0.93	1.24	0.319858	195	33907
NRP2.O60462.OID21081.v1	Major depression	0.91	0.75	1.1	0.319863	111	47229
PSMA1.P25786.OID21221.v1	Vascular dementia	0.93	0.81	1.07	0.319908	195	33907
PADI2.Q9Y2J8.OID20467.v1	Inflammatory bowel disease	1.06	0.94	1.2	0.319959	275	46727
PPP1R12A.O14974.OID21475.v1	Brain/CNS cancer	1.12	0.9	1.39	0.319962	82	47507
FCRLB.Q6BAA4.OID21193.v1	Brain/CNS cancer	1.12	0.89	1.41	0.319968	82	47507
DSC2.Q02487.OID21079.v1	Brain/CNS cancer	1.12	0.89	1.41	0.319978	82	47507
LRP11.Q86VZ4.OID20185.v1	Multiple sclerosis	1.11	0.9	1.36	0.32	96	47165
METAP2.P50579.OID21437.v1	Lung cancer	1.05	0.95	1.16	0.320002	403	47158
DSG4.Q86SJ6.OID21325.v1	Colorectal cancer	0.96	0.87	1.05	0.320014	508	46890
FOSB.P53539.OID20791.v1	Endometriosis	1.08	0.93	1.27	0.320017	157	24768
ITGB1BP1.O14713.OID21268.v1	Ischaemic heart disease	1.02	0.98	1.05	0.320021	3338	41341
PLA2G15.Q8NCC3.OID21473.v1	Alzheimer's dementia	0.95	0.87	1.05	0.320042	446	33642
USP8.P40818.OID20110.v1	Lung cancer	1.05	0.95	1.16	0.320057	403	47158
ATOX1.O00244.OID21476.v1	Brain/CNS cancer	1.12	0.9	1.39	0.320067	82	47507
DBI.P07108.OID21143.v1	Colorectal cancer	1.05	0.96	1.14	0.320088	508	46890
PSRC1.Q6PGN9.OID21169.v1	Breast cancer	1.04	0.97	1.11	0.320092	772	24086
CBLN4.Q9NTU7.OID21386.v1	Colorectal cancer	0.96	0.88	1.04	0.320137	508	46890
DBNL.Q9UJU6.OID20681.v1	Alzheimer's dementia	0.95	0.87	1.05	0.320167	446	33642
COL6A3.P12111.OID20292.v1	Multiple sclerosis	1.11	0.9	1.37	0.320347	96	47165
BAG3.O95817.OID20972.v1	Alzheimer's dementia	0.95	0.87	1.05	0.320477	446	33642
TMPRSS15.P98073.OID21364.v1	COPD	0.98	0.94	1.02	0.320492	1998	44948
CPM.P14384.OID21054.v1	Lung cancer	1.05	0.95	1.16	0.32051	403	47158
SCP2.P22307.OID21161.v1	COPD	0.98	0.94	1.02	0.320596	1998	44948
HTRA2.O43464.OID21471.v1	Major depression	1.1	0.91	1.32	0.320727	111	47229
SPINK1.P00995.OID21097.v1	Breast cancer	1.04	0.96	1.12	0.320807	772	24086
PRKCQ.Q04759.OID20468.v1	Alzheimer's dementia	0.95	0.87	1.05	0.320861	446	33642
KITLG.P21583.OID20196.v1	Amyotrophic lateral sclerosis	0.94	0.83	1.06	0.320873	264	47269
CBLN4.Q9NTU7.OID21386.v1	Vascular dementia	0.93	0.81	1.07	0.320886	195	33907
IL1RAP.Q9NPH3.OID21126.v1	Inflammatory bowel disease	0.94	0.83	1.06	0.320903	275	46727
TNFRSF19.Q9NS68.OID21446.v1	Brain/CNS cancer	1.12	0.89	1.42	0.320937	82	47507
MB.P02144.OID20263.v1	Breast cancer	1.04	0.96	1.12	0.320938	772	24086
CA6.P23280.OID21096.v1	Major depression	0.91	0.74	1.1	0.32096	111	47229
AHCY.P23526.OID20199.v1	Breast cancer	1.04	0.97	1.11	0.321018	772	24086
SLITRK2.Q9H156.OID21409.v1	Rheumatoid arthritis	1.04	0.96	1.13	0.321193	593	46310
SULT2A1.Q06520.OID20508.v1	Prostate cancer	0.97	0.91	1.03	0.321228	1001	20628
FCGR2A.P12318.OID20391.v1	Cystitis	1.04	0.96	1.14	0.321228	531	24160
CD207.Q9UJ71.OID21298.v1	Endometriosis	0.92	0.79	1.08	0.321251	157	24768
DARS1.P14868.OID20903.v1	Rheumatoid arthritis	1.04	0.96	1.13	0.321275	593	46310
TJAP1.Q5JTD0.OID21477.v1	Major depression	1.1	0.91	1.32	0.32145	111	47229
ERBIN.Q96RT1.OID21323.v1	Alzheimer's dementia	0.95	0.87	1.05	0.321481	446	33642
DEFB4A_DEFB4B.O15263.OID21373.v1	Cystitis	1.04	0.96	1.14	0.321577	531	24160
NINJ1.Q92982.OID21167.v1	COPD	1.02	0.98	1.07	0.321579	1998	44948
TARBP2.Q15633.OID20870.v1	Breast cancer	1.04	0.97	1.11	0.321583	772	24086
CDC27.P30260.OID21238.v1	Parkinson's disease	1.04	0.96	1.12	0.32163	659	46802
LILRB1.Q8NHL6.OID20323.v1	Multiple sclerosis	0.9	0.74	1.11	0.321659	96	47165
CXCL6.P80162.OID20613.v1	Endometriosis	1.08	0.93	1.26	0.321679	157	24768
FGFR2.P21802.OID21478.v1	Multiple sclerosis	0.9	0.73	1.11	0.321692	96	47165
FGF19.O95750.OID20715.v1	Liver disease	1.05	0.95	1.15	0.32176	432	47104
SORD.Q00796.OID21453.v1	Ischaemic stroke	1.04	0.96	1.12	0.321765	765	46657
ICAM5.Q9UMF0.OID20145.v1	Gynaecological cancer	0.94	0.83	1.06	0.321774	256	25185
RTN4R.Q9BZR6.OID21424.v1	Brain/CNS cancer	1.12	0.89	1.4	0.321775	82	47507
AGR3.Q8TD06.OID21243.v1	Brain/CNS cancer	1.12	0.9	1.4	0.321835	82	47507
ACTN4.O43707.OID20435.v1	Breast cancer	1.04	0.97	1.11	0.321913	772	24086
CES1.P23141.OID20244.v1	Amyotrophic lateral sclerosis	1.06	0.94	1.2	0.32192	264	47269
DLK1.P80370.OID20295.v1	Major depression	1.1	0.91	1.33	0.321922	111	47229
NOTCH1.P46531.OID20311.v1	Schizophrenia	0.87	0.66	1.14	0.321927	54	47449
CD200.P41217.OID20603.v1	Endometriosis	0.92	0.79	1.08	0.321972	157	24768
RNF41.Q9H4P4.OID21179.v1	Ischaemic stroke	1.04	0.97	1.11	0.321973	765	46657
WIF1.Q9Y5W5.OID21464.v1	Endometriosis	1.08	0.92	1.27	0.321994	157	24768
AMBP.P02760.OID21413.v1	Gynaecological cancer	1.07	0.94	1.22	0.322103	256	25185
SEZ6L2.Q6UXD5.OID21289.v1	Alzheimer's dementia	0.95	0.86	1.05	0.322146	446	33642
CD209.Q9NNX6.OID20262.v1	Rheumatoid arthritis	0.96	0.88	1.04	0.322189	593	46310
PTX3.P26022.OID20570.v1	Rheumatoid arthritis	1.04	0.96	1.13	0.322205	593	46310
PRDX5.P30044.OID20644.v1	Death	1.02	0.99	1.05	0.322207	4445	43155
LILRB5.O75023.OID20324.v1	Multiple sclerosis	0.9	0.74	1.1	0.32229	96	47165
IPCEF1.Q8WWN9.OID20977.v1	Colorectal cancer	1.04	0.96	1.14	0.322294	508	46890
WAS.P42768.OID20479.v1	Alzheimer's dementia	1.05	0.95	1.15	0.322305	446	33642
TIE1.P35590.OID20303.v1	Parkinson's disease	0.96	0.89	1.04	0.322369	659	46802
SPINT1.O43278.OID21109.v1	Prostate cancer	1.03	0.97	1.1	0.322422	1001	20628
SRC.P12931.OID21521.v1	Colorectal cancer	1.05	0.96	1.14	0.322424	508	46890
CDHR5.Q9HBB8.OID20193.v1	Ischaemic stroke	0.96	0.9	1.04	0.322496	765	46657
PTPRF.P10586.OID20310.v1	Prostate cancer	1.03	0.97	1.1	0.322508	1001	20628
SF3B4.Q15427.OID21278.v1	Systemic lupus erythematosus	1.09	0.92	1.29	0.322572	134	47096
TBCC.Q15814.OID20942.v1	Parkinson's disease	0.96	0.89	1.04	0.322603	659	46802
FCGR2A.P12318.OID20391.v1	Breast cancer	0.97	0.9	1.04	0.322608	772	24086
AOC1.P19801.OID20452.v1	Systemic lupus erythematosus	1.09	0.92	1.29	0.322619	134	47096
TNFSF11.O14788.OID20592.v1	Schizophrenia	0.87	0.67	1.14	0.322639	54	47449
TNFRSF19.Q9NS68.OID21446.v1	Cystitis	0.96	0.87	1.05	0.32264	531	24160
CA14.Q9ULX7.OID21401.v1	Cystitis	0.96	0.88	1.04	0.3227	531	24160
DAPP1.Q9UN19.OID20524.v1	Amyotrophic lateral sclerosis	1.06	0.94	1.2	0.322725	264	47269
SH2B3.Q9UQQ2.OID21222.v1	Breast cancer	1.04	0.97	1.11	0.322754	772	24086
CCL28.Q9NRJ3.OID20569.v1	Breast cancer	1.04	0.96	1.12	0.322755	772	24086
COL9A1.P20849.OID20550.v1	Alzheimer's dementia	1.05	0.95	1.15	0.322786	446	33642
KEL.P23276.OID20881.v1	Cystitis	0.96	0.88	1.04	0.322813	531	24160
LEPR.P48357.OID20128.v1	Multiple sclerosis	0.9	0.73	1.11	0.322835	96	47165
MASP1.P48740.OID20954.v1	Brain/CNS cancer	0.89	0.72	1.12	0.322843	82	47507
PCSK9.Q8NBP7.OID20235.v1	Systemic lupus erythematosus	1.09	0.92	1.3	0.322846	134	47096
LACTB2.Q53H82.OID20150.v1	Lung cancer	1.05	0.95	1.16	0.322882	403	47158
ANGPTL7.O43827.OID21412.v1	Schizophrenia	0.87	0.66	1.15	0.322886	54	47449
CNTN2.Q02246.OID21426.v1	Schizophrenia	1.15	0.87	1.51	0.322917	54	47449
ANPEP.P15144.OID20350.v1	Ischaemic stroke	1.04	0.96	1.12	0.322938	765	46657
IL1RN.P18510.OID20700.v1	Gynaecological cancer	1.07	0.94	1.21	0.322953	256	25185
LY9.Q9HBG7.OID20670.v1	Major depression	1.1	0.91	1.33	0.322957	111	47229
COPE.O14579.OID20797.v1	Vascular dementia	0.93	0.81	1.07	0.322986	195	33907
CCL24.O00175.OID20772.v1	Amyotrophic lateral sclerosis	0.94	0.83	1.06	0.323065	264	47269
HNRNPK.P61978.OID20051.v1	Multiple sclerosis	0.9	0.74	1.1	0.323131	96	47165
CRIP2.P52943.OID20901.v1	Colorectal cancer	1.05	0.95	1.15	0.323179	508	46890
KYNU.Q16719.OID20669.v1	Vascular dementia	0.93	0.8	1.07	0.323189	195	33907
SMPD1.P17405.OID21028.v1	Inflammatory bowel disease	1.06	0.94	1.2	0.323327	275	46727
PRDX1.Q06830.OID20962.v1	Multiple sclerosis	1.11	0.91	1.35	0.323439	96	47165
ITGB1.P05556.OID20376.v1	Vascular dementia	0.93	0.8	1.08	0.323547	195	33907
CA3.P07451.OID20271.v1	Liver disease	1.05	0.95	1.16	0.323559	432	47104
IL32.P24001.OID20605.v1	Rheumatoid arthritis	1.04	0.96	1.14	0.323571	593	46310
PNLIPRP2.P54317.OID20775.v1	Colorectal cancer	1.05	0.96	1.14	0.323663	508	46890
TCL1A.P56279.OID20987.v1	Systemic lupus erythematosus	0.92	0.77	1.09	0.323729	134	47096
METAP1.P53582.OID20815.v1	Parkinson's disease	1.04	0.96	1.12	0.323807	659	46802
RAB37.Q96AX2.OID20425.v1	Parkinson's disease	0.96	0.89	1.04	0.32385	659	46802
NPPB.P16860.OID20049.v1	Breast cancer	1.04	0.96	1.12	0.32397	772	24086
DPY30.Q9C005.OID21410.v1	Endometriosis	1.08	0.93	1.26	0.324059	157	24768
GNLY.P22749.OID21132.v1	Multiple sclerosis	0.9	0.73	1.11	0.324073	96	47165
ANXA4.P09525.OID20123.v1	Lung cancer	1.05	0.95	1.16	0.324077	403	47158
NELL1.Q92832.OID21494.v1	Brain/CNS cancer	0.9	0.72	1.11	0.324085	82	47507
RBP2.P50120.OID21365.v1	Inflammatory bowel disease	1.06	0.94	1.2	0.324203	275	46727
PDGFRB.P09619.OID20268.v1	Ischaemic stroke	1.04	0.97	1.11	0.324247	765	46657
CHEK2.O96017.OID20054.v1	Gynaecological cancer	0.94	0.83	1.06	0.324298	256	25185
RASA1.P20936.OID20826.v1	Type 2 diabetes	1.02	0.98	1.06	0.324327	2822	43370
CDSN.Q15517.OID20667.v1	Lung cancer	1.05	0.95	1.16	0.324336	403	47158
CRLF1.O75462.OID20699.v1	Amyotrophic lateral sclerosis	1.07	0.94	1.21	0.324395	264	47269
PDCD5.O14737.OID21021.v1	Parkinson's disease	0.96	0.89	1.04	0.324445	659	46802
BST2.Q10589.OID21029.v1	Cystitis	1.04	0.96	1.14	0.324447	531	24160
LILRA2.Q8N149.OID21152.v1	Vascular dementia	1.08	0.93	1.24	0.324455	195	33907
JCHAIN.P01591.OID20494.v1	Rheumatoid arthritis	1.04	0.96	1.13	0.324486	593	46310
PGF.P49763.OID20673.v1	Brain/CNS cancer	1.14	0.88	1.46	0.324527	82	47507
PROK1.P58294.OID20543.v1	Liver disease	0.93	0.81	1.07	0.324564	432	47104
TXLNA.P40222.OID20952.v1	Multiple sclerosis	0.9	0.74	1.1	0.324615	96	47165
CXCL9.Q07325.OID20675.v1	Amyotrophic lateral sclerosis	1.07	0.93	1.23	0.324743	264	47269
CD200.P41217.OID20603.v1	Ischaemic stroke	0.96	0.9	1.04	0.324827	765	46657
SPINT1.O43278.OID21109.v1	Brain/CNS cancer	0.9	0.72	1.11	0.324833	82	47507
AGXT.P21549.OID20139.v1	Alzheimer's dementia	0.95	0.87	1.05	0.324872	446	33642
ADAM15.Q13444.OID20109.v1	Brain/CNS cancer	0.9	0.72	1.11	0.324981	82	47507
SCG2.P13521.OID21400.v1	Endometriosis	0.92	0.78	1.08	0.324985	157	24768
PLXDC1.Q8IUK5.OID21258.v1	Brain/CNS cancer	1.12	0.9	1.39	0.325078	82	47507
KITLG.P21583.OID20196.v1	Parkinson's disease	0.96	0.89	1.04	0.325117	659	46802
ADGRE2.Q9UHX3.OID20755.v1	Prostate cancer	1.03	0.97	1.1	0.325124	1001	20628
GPC5.P78333.OID20944.v1	Multiple sclerosis	1.11	0.91	1.35	0.325167	96	47165
SERPINB9.P50453.OID20932.v1	Liver disease	0.95	0.87	1.05	0.325171	432	47104
BAX.Q07812.OID20856.v1	Major depression	1.1	0.91	1.32	0.325321	111	47229
PI3.P19957.OID20326.v1	Major depression	1.1	0.91	1.35	0.325369	111	47229
ADGRE2.Q9UHX3.OID20755.v1	Colorectal cancer	0.96	0.87	1.05	0.325383	508	46890
VEGFA.P15692.OID20650.v1	Gynaecological cancer	1.07	0.94	1.21	0.325406	256	25185
LAT.O43561.OID20640.v1	Amyotrophic lateral sclerosis	1.06	0.94	1.2	0.325413	264	47269
EPHX2.P34913.OID20119.v1	Cystitis	1.04	0.96	1.14	0.325413	531	24160
AGXT.P21549.OID20139.v1	Breast cancer	1.04	0.97	1.11	0.325414	772	24086
CDH15.P55291.OID21005.v1	Lung cancer	0.94	0.84	1.06	0.325429	403	47158
TDRKH.Q9Y2W6.OID20875.v1	Vascular dementia	0.93	0.81	1.07	0.325456	195	33907
HLA.DRA.P01903.OID20520.v1	Brain/CNS cancer	0.9	0.72	1.12	0.325546	82	47507
MAGED1.Q9Y5V3.OID21181.v1	Alzheimer's dementia	0.95	0.87	1.05	0.325554	446	33642
ATF2.P15336.OID20798.v1	Schizophrenia	1.14	0.88	1.49	0.325645	54	47449
CDHR5.Q9HBB8.OID20193.v1	Colorectal cancer	1.05	0.96	1.15	0.325665	508	46890
TGFBR3.Q03167.OID20255.v1	Alzheimer's dementia	1.05	0.95	1.15	0.325697	446	33642
TIE1.P35590.OID20303.v1	Schizophrenia	1.14	0.87	1.5	0.325713	54	47449
CLEC4C.Q8WTT0.OID20547.v1	Lung cancer	0.95	0.87	1.05	0.325734	403	47158
SESTD1.Q86VW0.OID20790.v1	Breast cancer	1.04	0.97	1.11	0.325964	772	24086
ADGRE5.P48960.OID20260.v1	Ischaemic stroke	1.04	0.96	1.12	0.326016	765	46657
LGALS8.O00214.OID21041.v1	Major depression	1.1	0.91	1.32	0.326021	111	47229
AZU1.P20160.OID20309.v1	Colorectal cancer	1.04	0.96	1.14	0.326043	508	46890
LPL.P06858.OID20188.v1	Cystitis	1.04	0.96	1.14	0.326047	531	24160
ILKAP.Q9H0C8.OID20855.v1	Liver disease	1.05	0.95	1.15	0.326057	432	47104
REN.P00797.OID20201.v1	Multiple sclerosis	1.12	0.9	1.39	0.326329	96	47165
ART3.Q13508.OID20346.v1	Rheumatoid arthritis	0.96	0.88	1.05	0.326345	593	46310
CELA3A.P09093.OID20298.v1	Amyotrophic lateral sclerosis	0.94	0.84	1.06	0.326379	264	47269
CD40LG.P29965.OID20616.v1	Endometriosis	1.08	0.92	1.26	0.326407	157	24768
VSIR.Q9H7M9.OID20131.v1	Systemic lupus erythematosus	1.09	0.92	1.29	0.326414	134	47096
RARRES1.P49788.OID21177.v1	COPD	1.02	0.98	1.07	0.326443	1998	44948
SERPINB8.P50452.OID20630.v1	Amyotrophic lateral sclerosis	0.94	0.83	1.06	0.326464	264	47269
GPNMB.Q14956.OID20173.v1	Endometriosis	1.08	0.92	1.27	0.32647	157	24768
CTSH.P09668.OID20113.v1	Endometriosis	1.08	0.93	1.26	0.326478	157	24768
VAT1.Q99536.OID21382.v1	Amyotrophic lateral sclerosis	0.94	0.83	1.06	0.32653	264	47269
EPHA10.Q5JZY3.OID20840.v1	Alzheimer's dementia	0.95	0.87	1.05	0.326551	446	33642
IKBKG.Q9Y6K9.OID20544.v1	COPD	1.02	0.98	1.07	0.326597	1998	44948
AOC3.Q16853.OID20389.v1	Inflammatory bowel disease	0.94	0.83	1.06	0.326628	275	46727
GSAP.A4D1B5.OID21173.v1	Cystitis	0.96	0.88	1.04	0.326735	531	24160
ARID4B.Q4LE39.OID20803.v1	Parkinson's disease	0.96	0.89	1.04	0.326787	659	46802
SCG2.P13521.OID21400.v1	Inflammatory bowel disease	1.06	0.94	1.2	0.326837	275	46727
FABP5.Q01469.OID21043.v1	Gynaecological cancer	1.06	0.94	1.21	0.326903	256	25185
HSPA1A.P0DMV8.OID20718.v1	Breast cancer	1.04	0.97	1.11	0.326915	772	24086
PRDX6.P30041.OID21404.v1	Rheumatoid arthritis	0.96	0.89	1.04	0.326945	593	46310
CTSC.P53634.OID20679.v1	Lung cancer	1.05	0.95	1.17	0.326987	403	47158
LGALS9.O00182.OID20781.v1	Colorectal cancer	1.05	0.95	1.15	0.32716	508	46890
CES1.P23141.OID20244.v1	Endometriosis	1.08	0.92	1.27	0.327174	157	24768
NOTCH3.Q9UM47.OID20253.v1	Colorectal cancer	1.05	0.95	1.15	0.327208	508	46890
ERBIN.Q96RT1.OID21323.v1	Parkinson's disease	0.96	0.89	1.04	0.327216	659	46802
PPY.P01298.OID21516.v1	Systemic lupus erythematosus	1.09	0.92	1.3	0.327237	134	47096
TBCC.Q15814.OID20942.v1	Alzheimer's dementia	0.95	0.87	1.05	0.327241	446	33642
TCL1A.P56279.OID20987.v1	Lung cancer	1.05	0.95	1.16	0.327277	403	47158
RET.P07949.OID21346.v1	Rheumatoid arthritis	1.04	0.96	1.13	0.327282	593	46310
GPNMB.Q14956.OID20173.v1	Lung cancer	0.95	0.86	1.05	0.327435	403	47158
SIGLEC5.O15389.OID21082.v1	Prostate cancer	0.97	0.91	1.03	0.327447	1001	20628
C1QTNF1.Q9BXJ1.OID20367.v1	Vascular dementia	1.07	0.93	1.24	0.327464	195	33907
GFRA1.P56159.OID21457.v1	Breast cancer	1.04	0.96	1.12	0.327472	772	24086
CAMKK1.Q8N5S9.OID21182.v1	Prostate cancer	1.03	0.97	1.1	0.32761	1001	20628
HAVCR1.Q96D42.OID21422.v1	Brain/CNS cancer	0.89	0.69	1.13	0.327637	82	47507
CD207.Q9UJ71.OID21298.v1	Parkinson's disease	0.96	0.89	1.04	0.327655	659	46802
EIF4B.P23588.OID21000.v1	Systemic lupus erythematosus	1.09	0.92	1.29	0.327668	134	47096
CHGB.P05060.OID21038.v1	Amyotrophic lateral sclerosis	0.94	0.83	1.06	0.327723	264	47269
RABGAP1L.Q5R372.OID20447.v1	Endometriosis	1.08	0.93	1.26	0.327737	157	24768
CXCL3.P19876.OID20788.v1	Gynaecological cancer	0.94	0.83	1.06	0.327783	256	25185
HSD11B1.P28845.OID20575.v1	Prostate cancer	0.97	0.91	1.03	0.327817	1001	20628
MFAP5.Q13361.OID20239.v1	Brain/CNS cancer	1.12	0.89	1.41	0.327824	82	47507
NOTCH3.Q9UM47.OID20253.v1	Brain/CNS cancer	0.89	0.7	1.13	0.327852	82	47507
MUC16.Q8WXI7.OID21378.v1	Prostate cancer	1.03	0.97	1.1	0.327857	1001	20628
BRK1.Q8WUW1.OID20883.v1	Vascular dementia	1.07	0.93	1.24	0.32786	195	33907
SUGT1.Q9Y2Z0.OID21229.v1	Ischaemic heart disease	1.02	0.98	1.05	0.327964	3338	41341
ATP5IF1.Q9UII2.OID20760.v1	Endometriosis	1.08	0.92	1.26	0.327965	157	24768
TBCB.Q99426.OID20993.v1	Ischaemic stroke	1.04	0.96	1.11	0.328003	765	46657
ST6GAL1.P15907.OID20302.v1	Breast cancer	1.04	0.96	1.12	0.328017	772	24086
HMBS.P08397.OID21385.v1	Ischaemic stroke	0.96	0.9	1.04	0.328038	765	46657
ADH4.P08319.OID20117.v1	Major depression	1.1	0.91	1.33	0.328067	111	47229
ATP6AP2.O75787.OID21178.v1	Lung cancer	1.05	0.95	1.16	0.328101	403	47158
TRIAP1.O43715.OID21403.v1	Parkinson's disease	0.96	0.89	1.04	0.328158	659	46802
AKR1C4.P17516.OID20062.v1	Vascular dementia	1.07	0.93	1.23	0.328159	195	33907
TMSB10.P63313.OID21118.v1	Major depression	1.1	0.91	1.32	0.328203	111	47229
COPE.O14579.OID20797.v1	Endometriosis	1.08	0.93	1.26	0.328208	157	24768
LXN.Q9BS40.OID21003.v1	Endometriosis	1.08	0.93	1.26	0.328282	157	24768
IGFBP1.P08833.OID20246.v1	Ischaemic stroke	1.04	0.96	1.12	0.328362	765	46657
CTSF.Q9UBX1.OID21500.v1	Rheumatoid arthritis	0.96	0.88	1.04	0.32838	593	46310
EPHX2.P34913.OID20119.v1	Inflammatory bowel disease	0.94	0.84	1.06	0.328409	275	46727
CLEC4C.Q8WTT0.OID20547.v1	Gynaecological cancer	1.06	0.94	1.2	0.328409	256	25185
STX4.Q12846.OID21326.v1	Endometriosis	1.08	0.93	1.26	0.328462	157	24768
WAS.P42768.OID20479.v1	Systemic lupus erythematosus	0.92	0.78	1.09	0.328483	134	47096
SPRY2.O43597.OID20475.v1	Gynaecological cancer	1.06	0.94	1.2	0.328487	256	25185
ADGRE5.P48960.OID20260.v1	Amyotrophic lateral sclerosis	0.94	0.83	1.06	0.328493	264	47269
ARHGEF12.Q9NZN5.OID20554.v1	Colorectal cancer	1.04	0.96	1.14	0.328525	508	46890
KIR2DL3.P43628.OID21196.v1	Amyotrophic lateral sclerosis	1.06	0.94	1.2	0.32854	264	47269
CRACR2A.Q9BSW2.OID21249.v1	Lung cancer	1.05	0.95	1.16	0.328602	403	47158
EPHB4.P54760.OID20242.v1	Prostate cancer	0.97	0.91	1.03	0.328627	1001	20628
LYAR.Q9NX58.OID21264.v1	Ischaemic stroke	1.04	0.96	1.11	0.328645	765	46657
CD22.P20273.OID20637.v1	Vascular dementia	1.07	0.93	1.24	0.328682	195	33907
SLITRK6.Q9H5Y7.OID20094.v1	Breast cancer	1.04	0.96	1.11	0.328796	772	24086
STK11.Q15831.OID20077.v1	Endometriosis	1.08	0.92	1.26	0.328861	157	24768
PDLIM7.Q9NR12.OID20729.v1	Ischaemic stroke	1.04	0.96	1.11	0.328908	765	46657
PLA2G7.Q13093.OID21105.v1	Vascular dementia	0.93	0.81	1.07	0.328943	195	33907
CD48.P09326.OID20692.v1	Schizophrenia	1.14	0.87	1.5	0.328982	54	47449
TSHB.P01222.OID20129.v1	Vascular dementia	0.93	0.81	1.07	0.329034	195	33907
CETN2.P41208.OID20836.v1	Major depression	1.1	0.91	1.32	0.329065	111	47229
CHEK2.O96017.OID20054.v1	COPD	0.98	0.94	1.02	0.329079	1998	44948
AFP.P02771.OID20978.v1	Brain/CNS cancer	1.12	0.89	1.41	0.329119	82	47507
CD93.Q9NPY3.OID20397.v1	Multiple sclerosis	1.11	0.9	1.36	0.329159	96	47165
HLA.DRA.P01903.OID20520.v1	Amyotrophic lateral sclerosis	0.94	0.83	1.06	0.329163	264	47269
HYAL1.Q12794.OID20357.v1	Brain/CNS cancer	0.9	0.72	1.12	0.329176	82	47507
EIF4G1.Q04637.OID20625.v1	Alzheimer's dementia	0.95	0.87	1.05	0.329206	446	33642
TAFA5.Q7Z5A7.OID21321.v1	Colorectal cancer	1.05	0.96	1.15	0.329266	508	46890
B4GALT1.P15291.OID20780.v1	Endometriosis	1.08	0.92	1.27	0.329304	157	24768
KRT18.P05783.OID21296.v1	Endometriosis	0.92	0.79	1.08	0.329329	157	24768
TDGF1.P13385.OID20816.v1	Prostate cancer	0.97	0.91	1.03	0.329336	1001	20628
ZBTB17.Q13105.OID20082.v1	Brain/CNS cancer	1.12	0.89	1.4	0.329352	82	47507
KRT19.P08727.OID20596.v1	Parkinson's disease	1.04	0.96	1.13	0.329361	659	46802
LAMA4.Q16363.OID20769.v1	Gynaecological cancer	1.06	0.94	1.2	0.329378	256	25185
LYPD8.Q6UX82.OID21251.v1	Systemic lupus erythematosus	1.09	0.92	1.29	0.329406	134	47096
DRAXIN.Q8NBI3.OID20917.v1	COPD	0.98	0.93	1.02	0.329413	1998	44948
IL12B.P29460.OID20666.v1	Schizophrenia	1.15	0.87	1.51	0.329426	54	47449
FHIT.P49789.OID20872.v1	Amyotrophic lateral sclerosis	1.06	0.94	1.2	0.329432	264	47269
ITGA5.P08648.OID21139.v1	Colorectal cancer	0.96	0.88	1.05	0.329685	508	46890
VCAN.P13611.OID21026.v1	Vascular dementia	1.07	0.93	1.24	0.329807	195	33907
SKAP2.O75563.OID20761.v1	Colorectal cancer	1.04	0.96	1.14	0.329861	508	46890
EBI3_IL27.Q14213_Q8NEV9.OID21389.v1	Cystitis	1.04	0.96	1.14	0.329864	531	24160
JUN.P05412.OID20424.v1	Cystitis	0.96	0.88	1.04	0.329902	531	24160
AFP.P02771.OID20978.v1	Colorectal cancer	1.05	0.95	1.15	0.329911	508	46890
IL18R1.Q13478.OID20652.v1	Brain/CNS cancer	1.12	0.89	1.4	0.32992	82	47507
LYPD1.Q8N2G4.OID20821.v1	Ischaemic stroke	0.97	0.9	1.04	0.329963	765	46657
LILRB5.O75023.OID20324.v1	Ischaemic stroke	1.04	0.96	1.11	0.329963	765	46657
VAMP5.O95183.OID20071.v1	Schizophrenia	1.14	0.87	1.5	0.329967	54	47449
GP2.P55259.OID20090.v1	Gynaecological cancer	1.06	0.94	1.2	0.330038	256	25185
PTPN6.P29350.OID20717.v1	Alzheimer's dementia	0.95	0.87	1.05	0.330081	446	33642
ARHGEF12.Q9NZN5.OID20554.v1	Death	0.99	0.96	1.01	0.330105	4445	43155
GPC1.P35052.OID21438.v1	Brain/CNS cancer	0.9	0.72	1.12	0.330127	82	47507
NAAA.Q02083.OID20931.v1	Rheumatoid arthritis	0.96	0.88	1.04	0.330353	593	46310
BIRC2.Q13490.OID21217.v1	Endometriosis	1.08	0.92	1.26	0.330354	157	24768
PSG1.P11464.OID20916.v1	Lung cancer	1.05	0.95	1.16	0.330394	403	47158
ERP44.Q9BS26.OID21338.v1	Lung cancer	1.05	0.95	1.16	0.330484	403	47158
CD274.Q9NZQ7.OID20966.v1	Major depression	1.1	0.91	1.33	0.330533	111	47229
IL15RA.Q13261.OID20498.v1	Amyotrophic lateral sclerosis	0.94	0.83	1.06	0.33056	264	47269
PSMD9.O00233.OID21304.v1	Rheumatoid arthritis	1.04	0.96	1.13	0.330578	593	46310
IL17A.Q16552.OID20469.v1	Major depression	1.1	0.91	1.32	0.330586	111	47229
MDK.P21741.OID21489.v1	Brain/CNS cancer	0.89	0.71	1.12	0.330605	82	47507
ARHGEF12.Q9NZN5.OID20554.v1	Inflammatory bowel disease	1.06	0.94	1.19	0.330609	275	46727
CDH3.P22223.OID21008.v1	Multiple sclerosis	1.11	0.9	1.36	0.330722	96	47165
IFNLR1.Q8IU57.OID20506.v1	Major depression	0.91	0.76	1.1	0.330765	111	47229
PRDX5.P30044.OID20644.v1	Major depression	1.1	0.91	1.32	0.330789	111	47229
SSB.P05455.OID20818.v1	Inflammatory bowel disease	1.06	0.94	1.19	0.330804	275	46727
NEFL.P07196.OID20871.v1	Inflammatory bowel disease	1.07	0.93	1.23	0.330806	275	46727
CXCL8.P10145.OID20153.v1	Multiple sclerosis	1.1	0.9	1.35	0.330818	96	47165
MGMT.P16455.OID20588.v1	Major depression	1.1	0.91	1.32	0.330856	111	47229
CCN3.P48745.OID20299.v1	Multiple sclerosis	1.11	0.9	1.38	0.330887	96	47165
ATF2.P15336.OID20798.v1	Vascular dementia	1.07	0.93	1.24	0.330924	195	33907
MSR1.P21757.OID21063.v1	Brain/CNS cancer	0.89	0.71	1.12	0.330982	82	47507
CCL13.Q99616.OID20655.v1	Multiple sclerosis	1.1	0.9	1.35	0.331048	96	47165
KLK8.O60259.OID21517.v1	Schizophrenia	1.15	0.87	1.52	0.331081	54	47449
BMP4.P12644.OID20994.v1	Colorectal cancer	1.05	0.95	1.15	0.331097	508	46890
CEACAM3.P40198.OID21245.v1	Lung cancer	1.05	0.95	1.16	0.331108	403	47158
SRPK2.P78362.OID20502.v1	Ischaemic stroke	1.04	0.96	1.11	0.331192	765	46657
TSLP.Q969D9.OID20056.v1	Cystitis	0.96	0.88	1.04	0.331197	531	24160
DPT.Q07507.OID20278.v1	Alzheimer's dementia	1.05	0.95	1.15	0.331337	446	33642
IL17D.Q8TAD2.OID20481.v1	Gynaecological cancer	0.93	0.81	1.07	0.331362	256	25185
AOC3.Q16853.OID20389.v1	Rheumatoid arthritis	0.96	0.88	1.04	0.331398	593	46310
KRT19.P08727.OID20596.v1	Breast cancer	0.96	0.9	1.04	0.331452	772	24086
CD8A.P01732.OID21018.v1	Endometriosis	0.92	0.79	1.08	0.331468	157	24768
PTPRM.P28827.OID20598.v1	Ischaemic heart disease	1.02	0.98	1.05	0.331486	3338	41341
ANGPTL1.O95841.OID20211.v1	Brain/CNS cancer	0.89	0.71	1.12	0.3316	82	47507
C4BPB.P20851.OID21481.v1	Multiple sclerosis	1.11	0.9	1.36	0.331672	96	47165
CA2.P00918.OID21149.v1	Parkinson's disease	1.04	0.96	1.13	0.331729	659	46802
USO1.O60763.OID21367.v1	Ischaemic stroke	1.04	0.96	1.11	0.331765	765	46657
STAMBP.O95630.OID20955.v1	Breast cancer	1.04	0.96	1.11	0.331802	772	24086
SERPINB1.P30740.OID21088.v1	Endometriosis	1.08	0.92	1.26	0.331938	157	24768
KLK14.Q9P0G3.OID21407.v1	Cystitis	0.96	0.88	1.04	0.331989	531	24160
IL17A.Q16552.OID20469.v1	Cystitis	1.04	0.96	1.14	0.332012	531	24160
EIF4B.P23588.OID21000.v1	Gynaecological cancer	1.06	0.94	1.2	0.332067	256	25185
MVK.Q03426.OID20459.v1	Major depression	1.1	0.91	1.33	0.332127	111	47229
PON2.Q15165.OID20088.v1	Brain/CNS cancer	0.9	0.72	1.12	0.332181	82	47507
CBLN4.Q9NTU7.OID21386.v1	Cystitis	0.96	0.88	1.04	0.332222	531	24160
NCF2.P19878.OID20567.v1	Brain/CNS cancer	1.11	0.9	1.37	0.332293	82	47507
GHRHR.Q02643.OID20841.v1	Lung cancer	1.05	0.95	1.16	0.332296	403	47158
IL34.Q6ZMJ4.OID20809.v1	Colorectal cancer	1.04	0.96	1.14	0.332333	508	46890
LSM1.O15116.OID21210.v1	Brain/CNS cancer	1.11	0.9	1.38	0.332355	82	47507
CASP3.P42574.OID20305.v1	Alzheimer's dementia	0.95	0.87	1.05	0.332365	446	33642
PDP1.Q9P0J1.OID21176.v1	COPD	0.98	0.94	1.02	0.332451	1998	44948
GP1BA.P07359.OID20381.v1	Brain/CNS cancer	1.11	0.9	1.38	0.332467	82	47507
HSPB6.O14558.OID21408.v1	Schizophrenia	1.16	0.86	1.58	0.332512	54	47449
KLK1.P06870.OID21499.v1	Lung cancer	1.05	0.95	1.16	0.332586	403	47158
PTN.P21246.OID20083.v1	Vascular dementia	1.08	0.93	1.25	0.33262	195	33907
CDSN.Q15517.OID20667.v1	Alzheimer's dementia	1.05	0.95	1.15	0.332685	446	33642
ADAMTS16.Q8TE57.OID20089.v1	Amyotrophic lateral sclerosis	1.07	0.93	1.22	0.332726	264	47269
BIRC2.Q13490.OID21217.v1	Parkinson's disease	0.96	0.89	1.04	0.332734	659	46802
PPME1.Q9Y570.OID21347.v1	Alzheimer's dementia	0.95	0.87	1.05	0.33279	446	33642
PI3.P19957.OID20326.v1	Systemic lupus erythematosus	1.09	0.92	1.3	0.332894	134	47096
FLT4.P35916.OID21491.v1	Endometriosis	0.93	0.79	1.08	0.332926	157	24768
CLPS.P04118.OID21156.v1	Vascular dementia	1.07	0.93	1.23	0.332941	195	33907
SELP.P16109.OID20379.v1	Alzheimer's dementia	0.95	0.87	1.05	0.332956	446	33642
MAP4K5.Q9Y4K4.OID20899.v1	Major depression	1.1	0.91	1.32	0.332988	111	47229
CNTN5.O94779.OID21006.v1	Amyotrophic lateral sclerosis	0.94	0.83	1.07	0.332997	264	47269
BRK1.Q8WUW1.OID20883.v1	Amyotrophic lateral sclerosis	0.94	0.83	1.06	0.333014	264	47269
PNPT1.Q8TCS8.OID20445.v1	Multiple sclerosis	1.1	0.9	1.35	0.33307	96	47165
LGALS7_LGALS7B.P47929.OID21406.v1	Cystitis	1.04	0.96	1.14	0.333076	531	24160
VPS53.Q5VIR6.OID21281.v1	Colorectal cancer	1.04	0.96	1.14	0.333084	508	46890
DEFA1_DEFA1B.P59665.OID20344.v1	Prostate cancer	1.03	0.97	1.1	0.333112	1001	20628
ADAMTS15.Q8TE58.OID21275.v1	Endometriosis	1.08	0.92	1.27	0.333128	157	24768
VAT1.Q99536.OID21382.v1	Colorectal cancer	0.96	0.88	1.05	0.333147	508	46890
CNTNAP2.Q9UHC6.OID20556.v1	Gynaecological cancer	1.06	0.94	1.2	0.333213	256	25185
PTGDS.P41222.OID20408.v1	Colorectal cancer	1.05	0.95	1.15	0.333291	508	46890
CA5A.P35218.OID20075.v1	Gynaecological cancer	1.06	0.94	1.2	0.333309	256	25185
CDNF.Q49AH0.OID21318.v1	Cystitis	0.96	0.88	1.05	0.333325	531	24160
CNPY2.Q9Y2B0.OID20069.v1	Inflammatory bowel disease	1.06	0.94	1.19	0.333356	275	46727
MEGF9.Q9H1U4.OID20285.v1	Prostate cancer	1.03	0.97	1.1	0.3334	1001	20628
GRN.P28799.OID21159.v1	Major depression	1.1	0.91	1.32	0.3335	111	47229
SEPTIN9.Q9UHD8.OID21279.v1	Systemic lupus erythematosus	1.09	0.92	1.29	0.33352	134	47096
APBB1IP.Q7Z5R6.OID21359.v1	Endometriosis	1.08	0.93	1.26	0.333683	157	24768
MANF.P55145.OID20707.v1	Amyotrophic lateral sclerosis	1.06	0.94	1.2	0.333724	264	47269
THY1.P04216.OID21050.v1	Cystitis	1.04	0.96	1.14	0.333788	531	24160
SELPLG.Q14242.OID20560.v1	Endometriosis	0.92	0.79	1.08	0.333816	157	24768
GNE.Q9Y223.OID21231.v1	Endometriosis	1.08	0.92	1.26	0.333844	157	24768
CXCL10.P02778.OID20697.v1	Major depression	1.1	0.91	1.33	0.333852	111	47229
LGMN.Q99538.OID20773.v1	Amyotrophic lateral sclerosis	1.06	0.94	1.2	0.333853	264	47269
IGFBPL1.Q8WX77.OID20155.v1	Multiple sclerosis	1.11	0.9	1.37	0.333859	96	47165
GALNT7.Q86SF2.OID21377.v1	Cystitis	0.96	0.88	1.04	0.333872	531	24160
CD164.Q04900.OID21080.v1	Prostate cancer	1.03	0.97	1.1	0.333904	1001	20628
GFRA3.O60609.OID20933.v1	Schizophrenia	1.15	0.87	1.51	0.333918	54	47449
CRHR1.P34998.OID20055.v1	Parkinson's disease	0.96	0.89	1.04	0.33401	659	46802
TP53.P04637.OID21232.v1	Inflammatory bowel disease	1.06	0.94	1.19	0.334054	275	46727
NDRG1.Q92597.OID20792.v1	Brain/CNS cancer	1.12	0.89	1.39	0.334093	82	47507
CALB1.P05937.OID21306.v1	Parkinson's disease	1.04	0.96	1.12	0.334196	659	46802
ISM1.B1AKI9.OID20538.v1	Systemic lupus erythematosus	1.09	0.91	1.3	0.334236	134	47096
LACTB2.Q53H82.OID20150.v1	Alzheimer's dementia	0.95	0.87	1.05	0.334274	446	33642
TMPRSS5.Q9H3S3.OID20947.v1	Schizophrenia	1.14	0.87	1.5	0.33433	54	47449
PPP1R2.P41236.OID20176.v1	Amyotrophic lateral sclerosis	1.06	0.94	1.2	0.334342	264	47269
TNFRSF10B.O14763.OID20981.v1	Breast cancer	1.04	0.96	1.12	0.334359	772	24086
GBP2.P32456.OID20489.v1	Alzheimer's dementia	0.96	0.87	1.05	0.334441	446	33642
TBC1D23.Q9NUY8.OID21286.v1	Gynaecological cancer	1.06	0.94	1.21	0.334467	256	25185
CRELD2.Q6UXH1.OID20751.v1	Brain/CNS cancer	1.11	0.89	1.39	0.334584	82	47507
RGMA.Q96B86.OID21065.v1	Endometriosis	1.08	0.92	1.27	0.334591	157	24768
EPCAM.P16422.OID20743.v1	Endometriosis	0.93	0.79	1.08	0.334779	157	24768
PLA2G15.Q8NCC3.OID21473.v1	Multiple sclerosis	1.11	0.9	1.35	0.334779	96	47165
SIGLEC7.Q9Y286.OID20190.v1	Cystitis	1.05	0.95	1.15	0.334852	531	24160
WFIKKN2.Q8TEU8.OID20785.v1	Alzheimer's dementia	1.05	0.95	1.15	0.334915	446	33642
IL2.P60568.OID20419.v1	Breast cancer	1.04	0.96	1.11	0.334919	772	24086
ADAMTS15.Q8TE58.OID21275.v1	Brain/CNS cancer	1.12	0.89	1.4	0.334945	82	47507
AGRP.O00253.OID20658.v1	Amyotrophic lateral sclerosis	1.06	0.94	1.21	0.334958	264	47269
GZMA.P12544.OID20663.v1	Lung cancer	0.96	0.87	1.05	0.335011	403	47158
SRP14.P37108.OID21324.v1	Alzheimer's dementia	0.95	0.87	1.05	0.335153	446	33642
DCTN1.Q14203.OID21399.v1	Systemic lupus erythematosus	1.09	0.92	1.28	0.33521	134	47096
DSG2.Q14126.OID21113.v1	Major depression	1.1	0.91	1.33	0.335234	111	47229
MZT1.Q08AG7.OID21186.v1	Ischaemic stroke	0.97	0.9	1.04	0.335268	765	46657
SPRY2.O43597.OID20475.v1	Ischaemic stroke	1.04	0.96	1.11	0.335297	765	46657
IFNGR1.P15260.OID20678.v1	Multiple sclerosis	1.11	0.9	1.36	0.335307	96	47165
CD274.Q9NZQ7.OID20966.v1	Cystitis	0.96	0.88	1.04	0.335326	531	24160
AKT3.Q9Y243.OID21197.v1	Endometriosis	1.08	0.92	1.26	0.335338	157	24768
ACP6.Q9NPH0.OID21432.v1	Breast cancer	0.97	0.9	1.04	0.335461	772	24086
AXL.P30530.OID20363.v1	Cystitis	1.04	0.96	1.14	0.335529	531	24160
SULT2A1.Q06520.OID20508.v1	Breast cancer	1.04	0.96	1.11	0.335621	772	24086
CD84.Q9UIB8.OID20607.v1	Schizophrenia	1.14	0.87	1.49	0.335679	54	47449
BCR.P11274.OID20558.v1	Prostate cancer	1.03	0.97	1.1	0.335733	1001	20628
HSPB6.O14558.OID21408.v1	Prostate cancer	0.97	0.9	1.04	0.335738	1001	20628
IL6ST.P40189.OID20147.v1	Major depression	1.1	0.91	1.32	0.335752	111	47229
HAGH.Q16775.OID21459.v1	COPD	1.02	0.98	1.07	0.335796	1998	44948
MILR1.Q7Z6M3.OID20482.v1	Vascular dementia	1.07	0.93	1.24	0.335804	195	33907
SNCG.O76070.OID20971.v1	Lung cancer	1.05	0.95	1.17	0.335806	403	47158
IL17RB.Q9NRM6.OID20585.v1	COPD	0.98	0.93	1.02	0.335863	1998	44948
FUCA1.P04066.OID20261.v1	Alzheimer's dementia	0.96	0.87	1.05	0.335873	446	33642
HAVCR1.Q96D42.OID21422.v1	Schizophrenia	1.16	0.86	1.56	0.335902	54	47449
GSTA1.P08263.OID20166.v1	Alzheimer's dementia	0.95	0.87	1.05	0.335992	446	33642
SLITRK2.Q9H156.OID21409.v1	Breast cancer	1.04	0.96	1.11	0.335996	772	24086
IL6.P05231.OID20911.v1	Alzheimer's dementia	1.05	0.95	1.16	0.336043	446	33642
IL2RB.P14784.OID20450.v1	Multiple sclerosis	0.91	0.74	1.11	0.336063	96	47165
ERBB2.P04626.OID21520.v1	Major depression	0.91	0.75	1.1	0.336063	111	47229
SMOC2.Q9H3U7.OID20730.v1	Schizophrenia	1.15	0.86	1.54	0.336086	54	47449
YTHDF3.Q7Z739.OID20478.v1	Parkinson's disease	0.96	0.89	1.04	0.336105	659	46802
GUSB.P08236.OID20296.v1	Schizophrenia	1.15	0.87	1.52	0.336246	54	47449
ITGB7.P26010.OID21393.v1	Cystitis	0.96	0.88	1.04	0.336261	531	24160
BID.P55957.OID20517.v1	Systemic lupus erythematosus	0.92	0.78	1.09	0.336342	134	47096
LAMP2.P13473.OID21035.v1	Multiple sclerosis	0.9	0.73	1.11	0.336353	96	47165
GZMB.P10144.OID20604.v1	Amyotrophic lateral sclerosis	0.94	0.83	1.07	0.33641	264	47269
SERPINB8.P50452.OID20630.v1	Vascular dementia	1.07	0.93	1.24	0.336426	195	33907
TAFA5.Q7Z5A7.OID21321.v1	Amyotrophic lateral sclerosis	0.94	0.83	1.06	0.336463	264	47269
LILRA2.Q8N149.OID21152.v1	Endometriosis	0.92	0.79	1.09	0.336514	157	24768
NELL1.Q92832.OID21494.v1	Schizophrenia	0.88	0.67	1.15	0.336652	54	47449
ICAM2.P13598.OID20248.v1	Brain/CNS cancer	0.9	0.73	1.12	0.336672	82	47507
HAO1.Q9UJM8.OID21395.v1	Endometriosis	0.93	0.79	1.08	0.336693	157	24768
PFKFB2.O60825.OID21356.v1	Schizophrenia	1.14	0.87	1.49	0.33671	54	47449
EPO.P01588.OID20522.v1	Parkinson's disease	1.04	0.96	1.12	0.336754	659	46802
MVK.Q03426.OID20459.v1	Amyotrophic lateral sclerosis	1.06	0.94	1.2	0.336798	264	47269
ACTN4.O43707.OID20435.v1	Brain/CNS cancer	1.11	0.89	1.39	0.336849	82	47507
APLP1.P51693.OID20164.v1	Brain/CNS cancer	1.11	0.89	1.39	0.336951	82	47507
MSMB.P08118.OID20275.v1	Multiple sclerosis	1.11	0.89	1.39	0.336956	96	47165
DSG4.Q86SJ6.OID21325.v1	Systemic lupus erythematosus	1.09	0.92	1.29	0.337019	134	47096
PSG1.P11464.OID20916.v1	Gynaecological cancer	1.06	0.94	1.2	0.337034	256	25185
NDUFS6.O75380.OID21224.v1	Major depression	1.1	0.91	1.32	0.337046	111	47229
ATF2.P15336.OID20798.v1	Ischaemic heart disease	1.02	0.98	1.05	0.337082	3338	41341
LTBR.P36941.OID20768.v1	Brain/CNS cancer	1.12	0.89	1.4	0.337128	82	47507
ARSA.P15289.OID21138.v1	Multiple sclerosis	0.91	0.74	1.11	0.337157	96	47165
KCNIP4.Q6PIL6.OID20813.v1	Type 2 diabetes	0.98	0.95	1.02	0.337181	2822	43370
EGF.P01133.OID20698.v1	Amyotrophic lateral sclerosis	1.06	0.94	1.2	0.337248	264	47269
LTBP2.Q14767.OID20254.v1	Cystitis	1.05	0.95	1.16	0.337295	531	24160
FGF19.O95750.OID20715.v1	Brain/CNS cancer	0.9	0.72	1.12	0.337338	82	47507
HBEGF.Q99075.OID21465.v1	Gynaecological cancer	1.06	0.94	1.2	0.337507	256	25185
CRTAM.O95727.OID20914.v1	Schizophrenia	0.88	0.67	1.15	0.337541	54	47449
VMO1.Q7Z5L0.OID21381.v1	Breast cancer	0.97	0.9	1.04	0.337573	772	24086
ASAH2.Q9NR71.OID20996.v1	Parkinson's disease	0.96	0.89	1.04	0.33762	659	46802
HMBS.P08397.OID21385.v1	Multiple sclerosis	1.1	0.9	1.35	0.337623	96	47165
SPOCK1.Q08629.OID20924.v1	Schizophrenia	0.88	0.67	1.15	0.337852	54	47449
LYN.P07948.OID21350.v1	Gynaecological cancer	1.06	0.94	1.2	0.33788	256	25185
ICAM3.P32942.OID20277.v1	Brain/CNS cancer	1.11	0.9	1.38	0.337916	82	47507
QPCT.Q16769.OID20320.v1	Brain/CNS cancer	1.11	0.89	1.39	0.338106	82	47507
IGFBP6.P24592.OID20413.v1	Breast cancer	1.04	0.96	1.11	0.338123	772	24086
LCN2.P80188.OID20392.v1	Brain/CNS cancer	1.12	0.89	1.39	0.338142	82	47507
SERPINB1.P30740.OID21088.v1	Colorectal cancer	1.04	0.96	1.14	0.33815	508	46890
KLB.Q86Z14.OID20888.v1	Alzheimer's dementia	1.05	0.95	1.15	0.338269	446	33642
PEAR1.Q5VY43.OID20257.v1	Alzheimer's dementia	1.05	0.95	1.15	0.338282	446	33642
OGFR.Q9NZT2.OID21360.v1	Liver disease	1.05	0.95	1.16	0.3385	432	47104
IL15.P40933.OID20562.v1	Gynaecological cancer	0.94	0.83	1.07	0.33855	256	25185
AMY2B.P19961.OID20340.v1	Alzheimer's dementia	0.96	0.87	1.05	0.338594	446	33642
EIF4EBP1.Q13541.OID20162.v1	Brain/CNS cancer	1.12	0.89	1.4	0.338609	82	47507
CD109.Q6YHK3.OID21108.v1	Amyotrophic lateral sclerosis	1.06	0.94	1.2	0.338628	264	47269
PSME1.Q06323.OID20969.v1	Multiple sclerosis	1.1	0.9	1.35	0.338665	96	47165
DNPH1.O43598.OID20744.v1	Systemic lupus erythematosus	1.09	0.92	1.28	0.338718	134	47096
CCL14.Q16627.OID20401.v1	Alzheimer's dementia	1.05	0.95	1.15	0.338725	446	33642
RRM2.P31350.OID21187.v1	Brain/CNS cancer	1.11	0.89	1.39	0.338766	82	47507
CTSB.P07858.OID20276.v1	Vascular dementia	1.07	0.93	1.23	0.338805	195	33907
ANXA4.P09525.OID20123.v1	Amyotrophic lateral sclerosis	1.06	0.94	1.2	0.338848	264	47269
BGN.P21810.OID21198.v1	Schizophrenia	0.88	0.67	1.15	0.338865	54	47449
TGFBR2.P37173.OID21493.v1	Endometriosis	1.08	0.92	1.28	0.338893	157	24768
DCN.P07585.OID20106.v1	Cystitis	1.05	0.95	1.14	0.338905	531	24160
CDC27.P30260.OID21238.v1	Liver disease	0.95	0.87	1.05	0.338943	432	47104
ICAM5.Q9UMF0.OID20145.v1	Colorectal cancer	1.04	0.96	1.14	0.338945	508	46890
WAS.P42768.OID20479.v1	Endometriosis	1.08	0.92	1.26	0.338957	157	24768
PAEP.P09466.OID20925.v1	Colorectal cancer	1.05	0.95	1.16	0.338958	508	46890
FADD.Q13158.OID20151.v1	Amyotrophic lateral sclerosis	1.06	0.94	1.2	0.338986	264	47269
ART3.Q13508.OID20346.v1	Multiple sclerosis	1.12	0.89	1.39	0.339206	96	47165
FLT4.P35916.OID21491.v1	Multiple sclerosis	1.1	0.9	1.34	0.339373	96	47165
VPS53.Q5VIR6.OID21281.v1	Major depression	1.09	0.91	1.32	0.339393	111	47229
PRKAB1.Q9Y478.OID20444.v1	Endometriosis	1.08	0.92	1.26	0.339416	157	24768
SOST.Q9BQB4.OID20204.v1	Breast cancer	1.04	0.96	1.12	0.339428	772	24086
CD40.P25942.OID20724.v1	Endometriosis	1.08	0.92	1.26	0.339485	157	24768
PLA2G4A.P47712.OID20685.v1	Death	1.01	0.98	1.05	0.339557	4445	43155
SUMF2.Q8NBJ7.OID21032.v1	Alzheimer's dementia	0.96	0.87	1.05	0.339561	446	33642
SIGLEC15.Q6ZMC9.OID20812.v1	Type 2 diabetes	0.98	0.95	1.02	0.339577	2822	43370
DKK4.Q9UBT3.OID20934.v1	Prostate cancer	0.97	0.91	1.03	0.339634	1001	20628
IGFBP2.P18065.OID20325.v1	Major depression	0.91	0.75	1.1	0.339655	111	47229
BCAN.Q96GW7.OID20998.v1	Systemic lupus erythematosus	0.92	0.77	1.09	0.339722	134	47096
EPHB4.P54760.OID20242.v1	Parkinson's disease	0.96	0.89	1.04	0.339724	659	46802
NEFL.P07196.OID20871.v1	Cystitis	1.05	0.95	1.16	0.339757	531	24160
EFNA1.P20827.OID21125.v1	Amyotrophic lateral sclerosis	1.06	0.94	1.2	0.339802	264	47269
SFRP1.Q8N474.OID20984.v1	Parkinson's disease	1.04	0.96	1.13	0.339822	659	46802
TXNDC15.Q96J42.OID21495.v1	Colorectal cancer	0.96	0.88	1.05	0.339824	508	46890
SUSD1.Q6UWL2.OID20072.v1	Multiple sclerosis	0.91	0.74	1.11	0.339835	96	47165
DUOX2.Q9NRD8.OID20059.v1	Brain/CNS cancer	1.11	0.89	1.38	0.339841	82	47507
COL4A1.P02462.OID20208.v1	Parkinson's disease	1.04	0.96	1.13	0.339946	659	46802
PARP1.P09874.OID20500.v1	Multiple sclerosis	1.1	0.9	1.34	0.340025	96	47165
QDPR.P09417.OID20174.v1	Parkinson's disease	0.96	0.89	1.04	0.340124	659	46802
IGFBPL1.Q8WX77.OID20155.v1	Cystitis	0.96	0.88	1.05	0.340136	531	24160
CXCL9.Q07325.OID20675.v1	Alzheimer's dementia	1.05	0.95	1.17	0.340184	446	33642
MERTK.Q12866.OID20657.v1	COPD	1.02	0.98	1.07	0.340206	1998	44948
MAPK9.P45984.OID20557.v1	Amyotrophic lateral sclerosis	0.94	0.83	1.07	0.340207	264	47269
MAP3K5.Q99683.OID21253.v1	Endometriosis	0.93	0.79	1.08	0.340224	157	24768
PILRA.Q9UKJ1.OID21129.v1	Endometriosis	1.08	0.92	1.28	0.340225	157	24768
ROR1.Q01973.OID20224.v1	Colorectal cancer	1.04	0.95	1.14	0.340242	508	46890
JAM2.P57087.OID21064.v1	COPD	1.02	0.98	1.07	0.34026	1998	44948
SCLY.Q96I15.OID21425.v1	Prostate cancer	1.03	0.97	1.1	0.3403	1001	20628
TNNI3.P19429.OID20050.v1	Endometriosis	1.08	0.92	1.26	0.34041	157	24768
CEACAM5.P06731.OID21171.v1	Schizophrenia	1.14	0.87	1.51	0.340416	54	47449
SEMA3F.Q13275.OID20186.v1	Schizophrenia	1.14	0.87	1.51	0.340464	54	47449
PADI2.Q9Y2J8.OID20467.v1	Major depression	0.91	0.76	1.1	0.340502	111	47229
IDI2.Q9BXS1.OID20823.v1	Cystitis	1.04	0.96	1.14	0.34052	531	24160
S100A12.P80511.OID21374.v1	Vascular dementia	1.07	0.93	1.24	0.340595	195	33907
LILRB5.O75023.OID20324.v1	Breast cancer	0.97	0.9	1.04	0.340615	772	24086
PADI4.Q9UM07.OID20832.v1	Vascular dementia	0.93	0.81	1.07	0.340625	195	33907
LY6D.Q14210.OID20708.v1	Brain/CNS cancer	1.11	0.89	1.39	0.34064	82	47507
DNAJB8.Q8NHS0.OID20093.v1	Breast cancer	0.97	0.9	1.04	0.34067	772	24086
PDCD5.O14737.OID21021.v1	Cystitis	0.96	0.88	1.04	0.340676	531	24160
NOTCH1.P46531.OID20311.v1	Gynaecological cancer	1.06	0.94	1.2	0.340736	256	25185
RBKS.Q9H477.OID20986.v1	Major depression	0.91	0.75	1.1	0.340808	111	47229
PHOSPHO1.Q8TCT1.OID20922.v1	Parkinson's disease	0.96	0.89	1.04	0.34096	659	46802
CLEC4G.Q6UXB4.OID20590.v1	Multiple sclerosis	1.1	0.9	1.35	0.341043	96	47165
CST6.Q15828.OID20293.v1	Schizophrenia	0.87	0.66	1.15	0.34108	54	47449
KLK6.Q92876.OID21526.v1	Inflammatory bowel disease	1.06	0.94	1.2	0.341083	275	46727
PTEN.P60484.OID20794.v1	Multiple sclerosis	0.91	0.74	1.11	0.34118	96	47165
CCL2.P13500.OID21004.v1	Cystitis	0.96	0.88	1.05	0.341199	531	24160
RSPO1.Q2MKA7.OID20938.v1	Parkinson's disease	0.96	0.89	1.04	0.341289	659	46802
DDAH1.O94760.OID21299.v1	Breast cancer	1.04	0.96	1.11	0.341302	772	24086
ICA1.Q05084.OID20484.v1	Breast cancer	1.04	0.96	1.11	0.341302	772	24086
PLA2G1B.P04054.OID20252.v1	Amyotrophic lateral sclerosis	0.94	0.84	1.06	0.341322	264	47269
PLXDC1.Q8IUK5.OID21258.v1	Ischaemic stroke	0.97	0.9	1.04	0.341345	765	46657
SHMT1.P34896.OID20714.v1	Parkinson's disease	0.96	0.89	1.04	0.34146	659	46802
ROBO1.Q9Y6N7.OID20734.v1	Parkinson's disease	0.96	0.89	1.04	0.341514	659	46802
POLR2F.P61218.OID21283.v1	Alzheimer's dementia	0.95	0.87	1.05	0.34153	446	33642
NBL1.P41271.OID21486.v1	Multiple sclerosis	1.11	0.9	1.36	0.341531	96	47165
SLITRK6.Q9H5Y7.OID20094.v1	Alzheimer's dementia	1.05	0.95	1.15	0.34155	446	33642
PADI2.Q9Y2J8.OID20467.v1	Amyotrophic lateral sclerosis	1.06	0.94	1.2	0.341569	264	47269
FLT3.P36888.OID21272.v1	Gynaecological cancer	0.94	0.83	1.07	0.341571	256	25185
NECTIN4.Q96NY8.OID21490.v1	Cystitis	1.04	0.96	1.14	0.341587	531	24160
LHB.P01229.OID21248.v1	Multiple sclerosis	0.9	0.73	1.12	0.341614	96	47165
CD300E.Q496F6.OID21418.v1	Brain/CNS cancer	1.12	0.89	1.4	0.341772	82	47507
LAT.O43561.OID20640.v1	Alzheimer's dementia	0.96	0.87	1.05	0.341809	446	33642
CXCL8.P10145.OID20153.v1	Schizophrenia	1.14	0.87	1.5	0.341823	54	47449
SERPINB5.P36952.OID20064.v1	Alzheimer's dementia	0.96	0.87	1.05	0.341841	446	33642
RP2.O75695.OID21302.v1	COPD	1.02	0.98	1.07	0.342009	1998	44948
GPC1.P35052.OID21438.v1	Liver disease	1.05	0.95	1.15	0.342016	432	47104
CANT1.Q8WVQ1.OID20181.v1	Endometriosis	1.08	0.92	1.26	0.342019	157	24768
RGS8.P57771.OID20454.v1	Endometriosis	1.08	0.92	1.26	0.342239	157	24768
SMAD5.Q99717.OID21353.v1	Amyotrophic lateral sclerosis	1.06	0.94	1.2	0.342257	264	47269
BAX.Q07812.OID20856.v1	Amyotrophic lateral sclerosis	1.06	0.94	1.2	0.342338	264	47269
NRTN.Q99748.OID20465.v1	Prostate cancer	0.97	0.91	1.03	0.342392	1001	20628
CD70.P32970.OID20599.v1	Schizophrenia	1.14	0.87	1.51	0.342412	54	47449
BCR.P11274.OID20558.v1	Ischaemic stroke	1.04	0.96	1.11	0.342421	765	46657
P4HB.P07237.OID21509.v1	Multiple sclerosis	0.91	0.75	1.11	0.342475	96	47165
ICOSLG.O75144.OID21351.v1	Gynaecological cancer	0.94	0.83	1.07	0.342487	256	25185
COL9A1.P20849.OID20550.v1	Inflammatory bowel disease	0.94	0.84	1.06	0.342538	275	46727
CCL7.P80098.OID20523.v1	Amyotrophic lateral sclerosis	1.06	0.94	1.21	0.34263	264	47269
HNRNPK.P61978.OID20051.v1	Systemic lupus erythematosus	1.09	0.92	1.29	0.342651	134	47096
GBP2.P32456.OID20489.v1	Endometriosis	1.08	0.92	1.26	0.342795	157	24768
MAEA.Q7L5Y9.OID21206.v1	Ischaemic heart disease	0.98	0.95	1.02	0.342797	3338	41341
CEP85.Q6P2H3.OID21241.v1	COPD	1.02	0.98	1.07	0.342823	1998	44948
ATP6V1D.Q9Y5K8.OID21341.v1	Ischaemic heart disease	1.02	0.98	1.05	0.342888	3338	41341
CD8A.P01732.OID21018.v1	Schizophrenia	0.88	0.67	1.15	0.342898	54	47449
ROR1.Q01973.OID20224.v1	Systemic lupus erythematosus	1.09	0.91	1.3	0.342916	134	47096
MMP1.P03956.OID20672.v1	Gynaecological cancer	1.06	0.94	1.2	0.342927	256	25185
IL1R1.P14778.OID21116.v1	Colorectal cancer	1.04	0.96	1.14	0.342928	508	46890
ZBTB16.Q05516.OID21205.v1	Inflammatory bowel disease	1.06	0.94	1.19	0.342961	275	46727
CD2AP.Q9Y5K6.OID20177.v1	Major depression	1.09	0.91	1.32	0.34299	111	47229
DCBLD2.Q96PD2.OID21474.v1	Multiple sclerosis	1.11	0.9	1.37	0.343088	96	47165
TBCB.Q99426.OID20993.v1	Colorectal cancer	1.04	0.96	1.14	0.343115	508	46890
BPIFB1.Q8TDL5.OID20308.v1	Ischaemic heart disease	0.98	0.95	1.02	0.343174	3338	41341
WFIKKN1.Q96NZ8.OID20939.v1	Inflammatory bowel disease	0.94	0.83	1.07	0.343193	275	46727
TNFRSF9.Q07011.OID20985.v1	Multiple sclerosis	1.11	0.9	1.36	0.343196	96	47165
SSB.P05455.OID20818.v1	Death	1.01	0.98	1.04	0.34324	4445	43155
ARID4B.Q4LE39.OID20803.v1	Colorectal cancer	1.04	0.96	1.14	0.343255	508	46890
IL1R1.P14778.OID21116.v1	Lung cancer	1.05	0.95	1.16	0.343351	403	47158
PSMG3.Q9BT73.OID20549.v1	Gynaecological cancer	1.06	0.94	1.2	0.343359	256	25185
MITD1.Q8WV92.OID20959.v1	Gynaecological cancer	1.06	0.94	1.2	0.343383	256	25185
GUCA2A.Q02747.OID21101.v1	Parkinson's disease	1.04	0.96	1.12	0.343418	659	46802
GP1BA.P07359.OID20381.v1	Breast cancer	1.04	0.96	1.11	0.343439	772	24086
CPPED1.Q9BRF8.OID21053.v1	Endometriosis	1.08	0.92	1.26	0.343475	157	24768
CPVL.Q9H3G5.OID21435.v1	Breast cancer	0.97	0.9	1.04	0.343525	772	24086
ATP6V1D.Q9Y5K8.OID21341.v1	COPD	0.98	0.94	1.02	0.343552	1998	44948
ACP6.Q9NPH0.OID21432.v1	Major depression	0.91	0.76	1.1	0.343596	111	47229
VPS37A.Q8NEZ2.OID21355.v1	Death	0.99	0.96	1.02	0.343645	4445	43155
IL6.P05231.OID20101.v1	Endometriosis	1.08	0.92	1.26	0.34365	157	24768
TSPAN1.O60635.OID20078.v1	Systemic lupus erythematosus	0.91	0.76	1.1	0.343685	134	47096
TNFRSF1B.P20333.OID21145.v1	Parkinson's disease	0.96	0.89	1.04	0.343694	659	46802
PDGFRA.P16234.OID20133.v1	Major depression	0.91	0.75	1.1	0.343758	111	47229
AGRP.O00253.OID20658.v1	Colorectal cancer	1.04	0.95	1.14	0.343795	508	46890
ACOX1.Q15067.OID20124.v1	Prostate cancer	1.03	0.97	1.1	0.343824	1001	20628
MGMT.P16455.OID20588.v1	Systemic lupus erythematosus	1.08	0.92	1.28	0.343831	134	47096
ENO1.P06733.OID21037.v1	Lung cancer	1.05	0.95	1.15	0.343862	403	47158
FLI1.Q01543.OID21239.v1	Major depression	1.09	0.91	1.32	0.343919	111	47229
CLSTN1.O94985.OID20874.v1	Brain/CNS cancer	0.9	0.72	1.12	0.343967	82	47507
MAP4K5.Q9Y4K4.OID20899.v1	Parkinson's disease	0.96	0.89	1.04	0.34398	659	46802
MSR1.P21757.OID21063.v1	Breast cancer	1.04	0.96	1.12	0.344025	772	24086
PRSS27.Q9BQR3.OID20212.v1	Vascular dementia	1.07	0.93	1.23	0.344036	195	33907
BLVRB.P30043.OID21141.v1	Endometriosis	1.08	0.92	1.26	0.344079	157	24768
CLEC7A.Q9BXN2.OID20636.v1	Prostate cancer	1.03	0.97	1.1	0.344095	1001	20628
SCARB1.Q8WTV0.OID20805.v1	Vascular dementia	0.93	0.81	1.08	0.344108	195	33907
CLEC1B.Q9P126.OID21061.v1	Systemic lupus erythematosus	1.08	0.92	1.28	0.344137	134	47096
CNTN3.Q9P232.OID21092.v1	Inflammatory bowel disease	1.06	0.94	1.21	0.344231	275	46727
DNAJB1.P25685.OID21363.v1	Gynaecological cancer	1.06	0.94	1.2	0.344232	256	25185
LILRA2.Q8N149.OID21152.v1	Alzheimer's dementia	0.96	0.87	1.05	0.344242	446	33642
IGFBP3.P17936.OID20398.v1	Cystitis	0.96	0.88	1.05	0.344332	531	24160
RABEPK.Q7Z6M1.OID21163.v1	Endometriosis	1.08	0.92	1.25	0.344389	157	24768
FCRL3.Q96P31.OID20443.v1	Lung cancer	0.95	0.86	1.05	0.34446	403	47158
CLEC4C.Q8WTT0.OID20547.v1	Schizophrenia	0.88	0.67	1.15	0.344482	54	47449
CCL2.P13500.OID21004.v1	Endometriosis	1.08	0.92	1.26	0.344501	157	24768
CLPS.P04118.OID21156.v1	Alzheimer's dementia	1.05	0.95	1.15	0.344516	446	33642
SPRY2.O43597.OID20475.v1	Inflammatory bowel disease	1.06	0.94	1.19	0.34453	275	46727
LCN2.P80188.OID20392.v1	Parkinson's disease	0.96	0.89	1.04	0.344556	659	46802
MEGF10.Q96KG7.OID20746.v1	Gynaecological cancer	0.94	0.83	1.07	0.344599	256	25185
FXYD5.Q96DB9.OID20463.v1	Prostate cancer	1.03	0.97	1.1	0.34461	1001	20628
CHGB.P05060.OID21038.v1	Endometriosis	0.92	0.79	1.09	0.344625	157	24768
LAMP2.P13473.OID21035.v1	Cystitis	0.96	0.88	1.05	0.34472	531	24160
CD69.Q07108.OID20206.v1	Systemic lupus erythematosus	1.09	0.92	1.29	0.344721	134	47096
CSF3.P09919.OID20491.v1	Multiple sclerosis	0.91	0.74	1.11	0.34473	96	47165
GZMA.P12544.OID20663.v1	Parkinson's disease	0.96	0.89	1.04	0.344759	659	46802
ARG1.P05089.OID21445.v1	Colorectal cancer	0.96	0.88	1.05	0.344766	508	46890
EGF.P01133.OID20698.v1	Alzheimer's dementia	0.96	0.87	1.05	0.344831	446	33642
SUGT1.Q9Y2Z0.OID21229.v1	Colorectal cancer	1.04	0.96	1.14	0.344886	508	46890
SERPINA11.Q86U17.OID20281.v1	Major depression	0.9	0.74	1.11	0.34489	111	47229
GH1.P01241.OID20220.v1	COPD	0.98	0.93	1.03	0.34493	1998	44948
CA5A.P35218.OID20075.v1	Amyotrophic lateral sclerosis	0.94	0.83	1.07	0.344977	264	47269
STIP1.P31948.OID21077.v1	Endometriosis	1.08	0.92	1.26	0.345029	157	24768
TNFRSF11B.O00300.OID20735.v1	Multiple sclerosis	0.9	0.72	1.12	0.345044	96	47165
KLK11.Q9UBX7.OID21518.v1	Alzheimer's dementia	1.05	0.95	1.15	0.345072	446	33642
FOSB.P53539.OID20791.v1	Alzheimer's dementia	1.05	0.95	1.15	0.345074	446	33642
KRT5.P13647.OID20860.v1	COPD	0.98	0.93	1.02	0.345191	1998	44948
PAK4.O96013.OID20819.v1	Parkinson's disease	0.96	0.89	1.04	0.345213	659	46802
OSCAR.Q8IYS5.OID20776.v1	Alzheimer's dementia	1.05	0.95	1.15	0.345242	446	33642
YTHDF3.Q7Z739.OID20478.v1	Major depression	1.09	0.91	1.32	0.345246	111	47229
MDK.P21741.OID21489.v1	Multiple sclerosis	1.1	0.9	1.35	0.345265	96	47165
NMNAT1.Q9HAN9.OID20913.v1	Alzheimer's dementia	0.96	0.87	1.05	0.345382	446	33642
CLPS.P04118.OID21156.v1	Prostate cancer	1.03	0.97	1.1	0.345392	1001	20628
FCRL1.Q96LA6.OID20172.v1	Major depression	1.1	0.91	1.33	0.345396	111	47229
PAPPA.Q13219.OID20421.v1	Endometriosis	1.08	0.92	1.26	0.345409	157	24768
RABEPK.Q7Z6M1.OID21163.v1	Breast cancer	1.03	0.96	1.11	0.345411	772	24086
HTRA2.O43464.OID21471.v1	Parkinson's disease	0.96	0.89	1.04	0.345425	659	46802
MAPT.P10636.OID20830.v1	Vascular dementia	1.07	0.93	1.23	0.345442	195	33907
EGFL7.Q9UHF1.OID21252.v1	Multiple sclerosis	1.1	0.9	1.35	0.345564	96	47165
LXN.Q9BS40.OID21003.v1	Death	0.99	0.96	1.02	0.345566	4445	43155
C4BPB.P20851.OID21481.v1	Amyotrophic lateral sclerosis	1.06	0.94	1.21	0.345722	264	47269
FCGR2A.P12318.OID20391.v1	Lung cancer	1.05	0.95	1.15	0.345766	403	47158
CD300E.Q496F6.OID21418.v1	Endometriosis	1.08	0.92	1.27	0.345768	157	24768
CDH17.Q12864.OID20134.v1	Ischaemic heart disease	1.02	0.98	1.05	0.345768	3338	41341
CCL16.O15467.OID20334.v1	Major depression	1.1	0.9	1.34	0.345788	111	47229
DKKL1.Q9UK85.OID21313.v1	Gynaecological cancer	0.94	0.83	1.07	0.345793	256	25185
IL12A_IL12B.P29459_P29460.OID21327.v1	Amyotrophic lateral sclerosis	1.06	0.94	1.2	0.345807	264	47269
PRTG.Q2VWP7.OID21443.v1	Cystitis	0.96	0.88	1.05	0.345896	531	24160
DDR1.Q08345.OID21009.v1	Brain/CNS cancer	1.11	0.89	1.39	0.345952	82	47507
BIN2.Q9UBW5.OID21067.v1	Lung cancer	1.05	0.95	1.16	0.345964	403	47158
NOMO1.Q15155.OID21106.v1	Brain/CNS cancer	1.11	0.89	1.39	0.34604	82	47507
CD38.P28907.OID21316.v1	Lung cancer	0.94	0.84	1.06	0.346085	403	47158
GLT8D2.Q9H1C3.OID20825.v1	Lung cancer	0.95	0.86	1.05	0.346123	403	47158
LGALS8.O00214.OID21041.v1	Breast cancer	0.97	0.9	1.04	0.346152	772	24086
CDH17.Q12864.OID20134.v1	Amyotrophic lateral sclerosis	0.94	0.84	1.07	0.346192	264	47269
SPINK1.P00995.OID21097.v1	Cystitis	1.04	0.96	1.14	0.346258	531	24160
BIRC2.Q13490.OID21217.v1	Systemic lupus erythematosus	1.08	0.92	1.29	0.346303	134	47096
SULT2A1.Q06520.OID20508.v1	Brain/CNS cancer	0.9	0.72	1.12	0.346324	82	47507
NAMPT.P43490.OID21227.v1	Multiple sclerosis	1.1	0.9	1.34	0.346403	96	47165
TP53.P04637.OID21232.v1	Alzheimer's dementia	0.96	0.87	1.05	0.346458	446	33642
KIRREL2.Q6UWL6.OID20873.v1	Inflammatory bowel disease	1.06	0.94	1.19	0.346463	275	46727
PON2.Q15165.OID20088.v1	Vascular dementia	0.93	0.81	1.08	0.34652	195	33907
CASP2.P42575.OID20555.v1	Multiple sclerosis	0.91	0.74	1.11	0.346526	96	47165
ITGB1BP1.O14713.OID21268.v1	Gynaecological cancer	1.06	0.94	1.2	0.346561	256	25185
TRIAP1.O43715.OID21403.v1	Amyotrophic lateral sclerosis	1.06	0.94	1.2	0.346618	264	47269
PPP1R12A.O14974.OID21475.v1	Endometriosis	1.08	0.92	1.26	0.346662	157	24768
NCLN.Q969V3.OID20448.v1	Amyotrophic lateral sclerosis	0.94	0.84	1.06	0.346662	264	47269
EPO.P01588.OID20522.v1	Alzheimer's dementia	0.96	0.87	1.05	0.346663	446	33642
GGA1.Q9UJY5.OID20838.v1	Major depression	0.91	0.76	1.1	0.346673	111	47229
VASH1.Q7L8A9.OID20516.v1	Rheumatoid arthritis	1.04	0.96	1.13	0.346678	593	46310
PCDH1.Q08174.OID20614.v1	Amyotrophic lateral sclerosis	0.94	0.83	1.07	0.346693	264	47269
CD6.P30203.OID20649.v1	Schizophrenia	0.88	0.67	1.15	0.346709	54	47449
GZMH.P20718.OID20096.v1	Vascular dementia	0.93	0.81	1.08	0.346905	195	33907
CLSPN.Q9HAW4.OID20831.v1	Ischaemic heart disease	1.02	0.98	1.05	0.346919	3338	41341
RET.P07949.OID21346.v1	Brain/CNS cancer	1.12	0.89	1.4	0.346925	82	47507
TEK.Q02763.OID21496.v1	Parkinson's disease	1.04	0.96	1.12	0.346955	659	46802
IL17A.Q16552.OID20469.v1	Breast cancer	1.03	0.96	1.11	0.346972	772	24086
REN.P00797.OID20201.v1	Endometriosis	1.08	0.92	1.28	0.346995	157	24768
KIR2DL3.P43628.OID21196.v1	Gynaecological cancer	0.94	0.83	1.07	0.347032	256	25185
ANGPTL1.O95841.OID20211.v1	Alzheimer's dementia	1.05	0.95	1.15	0.347055	446	33642
HK2.P52789.OID20065.v1	Gynaecological cancer	0.94	0.83	1.07	0.347093	256	25185
PRTFDC1.Q9NRG1.OID20867.v1	Alzheimer's dementia	0.96	0.87	1.05	0.347184	446	33642
TREM2.Q9NZC2.OID20731.v1	Endometriosis	1.08	0.92	1.27	0.347276	157	24768
PTK7.Q13308.OID20880.v1	Brain/CNS cancer	1.11	0.89	1.38	0.347396	82	47507
CETN2.P41208.OID20836.v1	Colorectal cancer	1.04	0.96	1.14	0.34742	508	46890
CA3.P07451.OID20271.v1	Colorectal cancer	1.05	0.95	1.15	0.347424	508	46890
KEL.P23276.OID20881.v1	Ischaemic heart disease	0.98	0.95	1.02	0.347466	3338	41341
XPNPEP2.O43895.OID21508.v1	Prostate cancer	1.03	0.97	1.1	0.347472	1001	20628
VWC2.Q2TAL6.OID20936.v1	Amyotrophic lateral sclerosis	0.94	0.83	1.07	0.347478	264	47269
TFPI.P10646.OID20388.v1	Cystitis	0.96	0.87	1.05	0.347531	531	24160
TNFSF14.O43557.OID20953.v1	Alzheimer's dementia	0.96	0.87	1.05	0.347533	446	33642
SERPINE1.P05121.OID20342.v1	Breast cancer	1.03	0.96	1.11	0.347547	772	24086
CTSV.O60911.OID21405.v1	Prostate cancer	1.03	0.97	1.1	0.347691	1001	20628
RP2.O75695.OID21302.v1	Multiple sclerosis	0.91	0.74	1.11	0.347827	96	47165
TPP1.O14773.OID20750.v1	Multiple sclerosis	1.1	0.9	1.35	0.34783	96	47165
TXNDC15.Q96J42.OID21495.v1	Gynaecological cancer	1.06	0.94	1.2	0.347857	256	25185
PDGFA.P04085.OID20313.v1	Endometriosis	1.08	0.92	1.26	0.347866	157	24768
HARS1.P12081.OID21086.v1	Endometriosis	1.08	0.92	1.26	0.347948	157	24768
IDUA.P35475.OID21468.v1	Endometriosis	1.08	0.92	1.26	0.348135	157	24768
DCTN2.Q13561.OID21334.v1	Colorectal cancer	1.04	0.95	1.14	0.348143	508	46890
METAP2.P50579.OID21437.v1	Ischaemic stroke	1.04	0.96	1.11	0.348213	765	46657
CDCP1.Q9H5V8.OID20940.v1	Prostate cancer	0.97	0.9	1.04	0.348269	1001	20628
CTSD.P07339.OID20358.v1	Colorectal cancer	1.04	0.95	1.14	0.348271	508	46890
ANG.P03950.OID20403.v1	Breast cancer	1.03	0.96	1.11	0.348309	772	24086
TNFSF10.P50591.OID20611.v1	Ischaemic heart disease	1.02	0.98	1.05	0.348328	3338	41341
CLEC10A.Q8IUN9.OID20928.v1	Breast cancer	0.97	0.9	1.04	0.348339	772	24086
TIGAR.Q9NQ88.OID20894.v1	Brain/CNS cancer	1.11	0.89	1.38	0.348379	82	47507
LRIG1.Q96JA1.OID21429.v1	Liver disease	1.05	0.95	1.15	0.348397	432	47104
BAG3.O95817.OID20972.v1	Cystitis	0.96	0.88	1.05	0.348414	531	24160
MMP8.P22894.OID21019.v1	Alzheimer's dementia	1.05	0.95	1.15	0.348447	446	33642
OMD.Q99983.OID20725.v1	Colorectal cancer	0.96	0.87	1.05	0.348478	508	46890
NOTCH3.Q9UM47.OID20253.v1	Amyotrophic lateral sclerosis	0.94	0.83	1.07	0.348484	264	47269
THBS4.P35443.OID20368.v1	COPD	0.98	0.94	1.02	0.348506	1998	44948
ATP6V1D.Q9Y5K8.OID21341.v1	Inflammatory bowel disease	0.94	0.84	1.06	0.34855	275	46727
MSRA.Q9UJ68.OID21513.v1	Parkinson's disease	0.96	0.89	1.04	0.348571	659	46802
PRKAR1A.P10644.OID20146.v1	Brain/CNS cancer	1.11	0.89	1.39	0.348586	82	47507
IL4.P05112.OID20426.v1	Colorectal cancer	0.96	0.88	1.05	0.348595	508	46890
IL17RA.Q96F46.OID21089.v1	Rheumatoid arthritis	0.96	0.89	1.04	0.34867	593	46310
IL34.Q6ZMJ4.OID20809.v1	Rheumatoid arthritis	1.04	0.96	1.13	0.348723	593	46310
CRH.P06850.OID21257.v1	Schizophrenia	0.88	0.67	1.15	0.348855	54	47449
PAEP.P09466.OID20925.v1	Systemic lupus erythematosus	1.09	0.91	1.31	0.348857	134	47096
NTRK3.Q16288.OID21057.v1	Vascular dementia	0.93	0.81	1.08	0.348906	195	33907
FCRL3.Q96P31.OID20443.v1	Multiple sclerosis	1.1	0.9	1.35	0.348929	96	47165
ACTN4.O43707.OID20435.v1	Inflammatory bowel disease	1.06	0.94	1.19	0.348932	275	46727
BST1.Q10588.OID21051.v1	Breast cancer	0.97	0.9	1.04	0.349026	772	24086
ANGPTL3.Q9Y5C1.OID20407.v1	Gynaecological cancer	0.94	0.83	1.07	0.349052	256	25185
CCN5.O76076.OID21068.v1	Colorectal cancer	1.05	0.95	1.16	0.34915	508	46890
TDRKH.Q9Y2W6.OID20875.v1	Systemic lupus erythematosus	1.08	0.92	1.28	0.34916	134	47096
PILRB.Q9UKJ0.OID20197.v1	Gynaecological cancer	0.94	0.83	1.07	0.349171	256	25185
DUSP3.P51452.OID20827.v1	Liver disease	0.96	0.87	1.05	0.349179	432	47104
SPON2.Q9BUD6.OID20221.v1	Colorectal cancer	1.04	0.95	1.14	0.349184	508	46890
IDI2.Q9BXS1.OID20823.v1	Major depression	0.91	0.75	1.11	0.349194	111	47229
SMARCA2.P51531.OID20796.v1	Prostate cancer	1.03	0.97	1.09	0.349202	1001	20628
SLAMF7.Q9NQ25.OID20602.v1	Amyotrophic lateral sclerosis	0.94	0.84	1.07	0.349204	264	47269
MZT1.Q08AG7.OID21186.v1	Gynaecological cancer	1.06	0.94	1.2	0.349222	256	25185
HCLS1.P14317.OID20648.v1	Amyotrophic lateral sclerosis	1.06	0.94	1.2	0.349253	264	47269
ELOA.Q14241.OID21337.v1	Cystitis	1.04	0.96	1.13	0.349259	531	24160
TINAGL1.Q9GZM7.OID20180.v1	Cystitis	1.04	0.95	1.14	0.349304	531	24160
DARS1.P14868.OID20903.v1	Amyotrophic lateral sclerosis	1.06	0.94	1.2	0.349347	264	47269
PDLIM7.Q9NR12.OID20729.v1	Inflammatory bowel disease	1.06	0.94	1.19	0.34938	275	46727
CXCL13.O43927.OID21024.v1	Multiple sclerosis	1.1	0.9	1.33	0.349388	96	47165
FABP9.Q0Z7S8.OID20501.v1	Ischaemic heart disease	0.98	0.95	1.02	0.349466	3338	41341
IL24.Q13007.OID20440.v1	Multiple sclerosis	1.1	0.9	1.35	0.349499	96	47165
ADAM15.Q13444.OID20109.v1	Rheumatoid arthritis	1.04	0.96	1.13	0.349595	593	46310
TEK.Q02763.OID21496.v1	Colorectal cancer	0.96	0.88	1.05	0.349614	508	46890
VASN.Q6EMK4.OID20345.v1	Lung cancer	1.05	0.95	1.16	0.349652	403	47158
PRSS27.Q9BQR3.OID20212.v1	Breast cancer	0.97	0.9	1.04	0.34969	772	24086
PMVK.Q15126.OID20850.v1	Alzheimer's dementia	0.96	0.87	1.05	0.349719	446	33642
WIF1.Q9Y5W5.OID21464.v1	Amyotrophic lateral sclerosis	0.94	0.83	1.07	0.349743	264	47269
CFC1.P0CG37.OID21261.v1	Systemic lupus erythematosus	1.09	0.91	1.29	0.349761	134	47096
PTEN.P60484.OID20794.v1	Liver disease	0.96	0.87	1.05	0.349777	432	47104
FGF21.Q9NSA1.OID21402.v1	Parkinson's disease	0.96	0.89	1.04	0.349797	659	46802
SNAP23.O00161.OID20218.v1	Lung cancer	1.05	0.95	1.16	0.349831	403	47158
HSPG2.P98160.OID20383.v1	Schizophrenia	1.14	0.86	1.52	0.349854	54	47449
HS3ST3B1.Q9Y662.OID21303.v1	Prostate cancer	0.97	0.91	1.03	0.349939	1001	20628
CASP10.Q92851.OID20893.v1	Liver disease	0.96	0.87	1.05	0.349953	432	47104
NUB1.Q9Y5A7.OID20510.v1	Amyotrophic lateral sclerosis	1.06	0.94	1.2	0.350003	264	47269
IL17RB.Q9NRM6.OID20585.v1	Alzheimer's dementia	1.05	0.95	1.15	0.350087	446	33642
EPHA1.P21709.OID20677.v1	Colorectal cancer	1.05	0.95	1.15	0.350125	508	46890
CA4.P22748.OID20241.v1	Gynaecological cancer	0.94	0.83	1.07	0.350134	256	25185
MAP4K5.Q9Y4K4.OID20899.v1	Gynaecological cancer	1.06	0.94	1.2	0.350144	256	25185
ATP6V1D.Q9Y5K8.OID21341.v1	Major depression	0.92	0.76	1.1	0.350155	111	47229
YES1.P07947.OID21348.v1	Colorectal cancer	1.04	0.96	1.14	0.350204	508	46890
MPI.P34949.OID21288.v1	Lung cancer	1.05	0.95	1.16	0.350236	403	47158
CES2.O00748.OID21366.v1	Alzheimer's dementia	0.96	0.87	1.05	0.350243	446	33642
ABL1.P00519.OID21280.v1	Liver disease	0.96	0.87	1.05	0.350335	432	47104
IL6R.P08887.OID20385.v1	Prostate cancer	1.03	0.97	1.1	0.35035	1001	20628
GPR37.O15354.OID20095.v1	Cystitis	1.04	0.96	1.14	0.350493	531	24160
BAG3.O95817.OID20972.v1	Prostate cancer	0.97	0.91	1.03	0.350501	1001	20628
LEPR.P48357.OID20128.v1	Gynaecological cancer	0.94	0.83	1.07	0.350501	256	25185
PREB.Q9HCU5.OID20439.v1	Breast cancer	0.97	0.9	1.04	0.35066	772	24086
KYAT1.Q16773.OID20232.v1	Gynaecological cancer	1.06	0.94	1.2	0.350729	256	25185
S100A16.Q96FQ6.OID20878.v1	Brain/CNS cancer	1.11	0.89	1.38	0.350817	82	47507
IL4.P05112.OID20426.v1	Ischaemic stroke	1.03	0.96	1.11	0.350841	765	46657
TIMP3.P35625.OID20684.v1	Gynaecological cancer	1.06	0.94	1.2	0.350882	256	25185
LSM1.O15116.OID21210.v1	COPD	1.02	0.98	1.07	0.350951	1998	44948
DPP6.P42658.OID21354.v1	Alzheimer's dementia	0.95	0.87	1.05	0.350983	446	33642
EGFR.P00533.OID20319.v1	Colorectal cancer	0.96	0.88	1.05	0.351048	508	46890
COL18A1.P39060.OID20332.v1	Amyotrophic lateral sclerosis	0.94	0.83	1.07	0.351055	264	47269
REG3A.Q06141.OID20258.v1	Gynaecological cancer	0.94	0.83	1.07	0.351071	256	25185
EPO.P01588.OID20522.v1	Major depression	1.09	0.91	1.31	0.351085	111	47229
ANGPT2.O15123.OID21463.v1	Colorectal cancer	1.04	0.95	1.15	0.351094	508	46890
IL10RB.Q08334.OID20696.v1	Prostate cancer	0.97	0.91	1.03	0.351107	1001	20628
ECE1.P42892.OID20891.v1	Alzheimer's dementia	0.96	0.87	1.05	0.351115	446	33642
CRX.O43186.OID20070.v1	Vascular dementia	1.07	0.93	1.23	0.351164	195	33907
ICA1.Q05084.OID20484.v1	Major depression	1.09	0.91	1.31	0.351168	111	47229
IL6R.P08887.OID20385.v1	Vascular dementia	1.07	0.93	1.23	0.35118	195	33907
CNDP1.Q96KN2.OID20347.v1	Major depression	1.09	0.91	1.32	0.351207	111	47229
PSPN.O60542.OID20511.v1	Rheumatoid arthritis	1.05	0.94	1.17	0.351215	593	46310
TBC1D17.Q9HA65.OID20844.v1	Liver disease	1.05	0.95	1.15	0.351296	432	47104
APRT.P07741.OID20927.v1	Parkinson's disease	0.96	0.89	1.04	0.351377	659	46802
CTSC.P53634.OID20679.v1	Alzheimer's dementia	0.96	0.87	1.05	0.351413	446	33642
PTX3.P26022.OID20570.v1	Multiple sclerosis	1.1	0.9	1.34	0.351473	96	47165
GALNT3.Q14435.OID20471.v1	Colorectal cancer	0.96	0.88	1.05	0.351616	508	46890
ACY1.Q03154.OID20137.v1	Inflammatory bowel disease	1.06	0.94	1.2	0.351629	275	46727
PLAT.P00750.OID20247.v1	Multiple sclerosis	0.9	0.73	1.12	0.351646	96	47165
LILRA2.Q8N149.OID21152.v1	Multiple sclerosis	1.1	0.9	1.35	0.351653	96	47165
DGKZ.Q13574.OID20466.v1	Schizophrenia	1.13	0.87	1.48	0.351681	54	47449
TNXB.P22105.OID21107.v1	Ischaemic heart disease	0.98	0.95	1.02	0.351702	3338	41341
LTBR.P36941.OID20768.v1	Gynaecological cancer	1.06	0.94	1.2	0.351711	256	25185
ITGB7.P26010.OID21393.v1	Prostate cancer	1.03	0.97	1.1	0.351732	1001	20628
CCN2.P29279.OID20709.v1	Systemic lupus erythematosus	1.08	0.91	1.28	0.35177	134	47096
ANGPTL1.O95841.OID20211.v1	Ischaemic heart disease	1.02	0.98	1.05	0.351835	3338	41341
CD200.P41217.OID20603.v1	Alzheimer's dementia	1.05	0.95	1.15	0.351839	446	33642
PODXL.O00592.OID21358.v1	Major depression	0.92	0.76	1.1	0.351906	111	47229
FHIT.P49789.OID20872.v1	Alzheimer's dementia	0.96	0.87	1.05	0.351945	446	33642
SNAP29.O95721.OID21506.v1	Parkinson's disease	0.96	0.89	1.04	0.352004	659	46802
RET.P07949.OID21346.v1	Prostate cancer	0.97	0.91	1.03	0.352018	1001	20628
MED18.Q9BUE0.OID21236.v1	Major depression	1.09	0.91	1.31	0.352082	111	47229
DCTN6.O00399.OID20879.v1	Major depression	1.09	0.91	1.32	0.35214	111	47229
LRP1.Q07954.OID21293.v1	Systemic lupus erythematosus	1.09	0.91	1.3	0.352192	134	47096
MIA.Q16674.OID21531.v1	Schizophrenia	1.14	0.87	1.49	0.352247	54	47449
SMAD5.Q99717.OID21353.v1	Alzheimer's dementia	1.05	0.95	1.15	0.352314	446	33642
CD33.P20138.OID21472.v1	Breast cancer	1.03	0.96	1.11	0.352318	772	24086
SPINK6.Q6UWN8.OID21450.v1	Inflammatory bowel disease	1.06	0.94	1.2	0.352403	275	46727
DECR1.Q16698.OID20579.v1	Endometriosis	1.08	0.92	1.26	0.352429	157	24768
LAT2.Q9GZY6.OID21292.v1	Systemic lupus erythematosus	1.08	0.91	1.29	0.352441	134	47096
TNFRSF6B.O95407.OID20964.v1	Cystitis	1.04	0.95	1.14	0.352448	531	24160
TYMP.P19971.OID20234.v1	Major depression	1.09	0.91	1.31	0.352489	111	47229
HS6ST1.O60243.OID21441.v1	Vascular dementia	1.07	0.93	1.23	0.35251	195	33907
GFOD2.Q3B7J2.OID21216.v1	COPD	1.02	0.98	1.07	0.352519	1998	44948
CA14.Q9ULX7.OID21401.v1	Brain/CNS cancer	0.9	0.71	1.13	0.352572	82	47507
FUT3_FUT5.P21217_Q11128.OID21013.v1	Colorectal cancer	1.04	0.95	1.14	0.352696	508	46890
PPP1R12A.O14974.OID21475.v1	Multiple sclerosis	0.91	0.74	1.11	0.352757	96	47165
VTCN1.Q7Z7D3.OID21164.v1	Alzheimer's dementia	1.05	0.95	1.15	0.352825	446	33642
CRIP2.P52943.OID20901.v1	Gynaecological cancer	1.06	0.93	1.21	0.352835	256	25185
MITD1.Q8WV92.OID20959.v1	Amyotrophic lateral sclerosis	1.06	0.94	1.2	0.352873	264	47269
TRAF2.Q12933.OID20507.v1	Lung cancer	0.95	0.86	1.05	0.35292	403	47158
TNFAIP8.O95379.OID20433.v1	Parkinson's disease	0.96	0.89	1.04	0.352997	659	46802
CCL25.O15444.OID20674.v1	Schizophrenia	1.14	0.87	1.5	0.352999	54	47449
IKBKG.Q9Y6K9.OID20544.v1	Systemic lupus erythematosus	1.08	0.91	1.28	0.353014	134	47096
CD207.Q9UJ71.OID21298.v1	Brain/CNS cancer	1.11	0.89	1.38	0.353021	82	47507
ICAM3.P32942.OID20277.v1	Amyotrophic lateral sclerosis	0.94	0.84	1.07	0.353036	264	47269
EPHB6.O15197.OID20982.v1	Alzheimer's dementia	1.04	0.95	1.15	0.353073	446	33642
PNPT1.Q8TCS8.OID20445.v1	Endometriosis	1.08	0.92	1.26	0.353076	157	24768
CIAPIN1.Q6FI81.OID21501.v1	Gynaecological cancer	1.06	0.94	1.2	0.353078	256	25185
BAG3.O95817.OID20972.v1	Ischaemic stroke	1.03	0.96	1.11	0.353095	765	46657
ENPP7.Q6UWV6.OID20689.v1	Colorectal cancer	0.96	0.88	1.05	0.353188	508	46890
ADGRE5.P48960.OID20260.v1	Parkinson's disease	0.96	0.89	1.04	0.353201	659	46802
PLA2G7.Q13093.OID21105.v1	Gynaecological cancer	0.94	0.84	1.07	0.353251	256	25185
EREG.O14944.OID20905.v1	Colorectal cancer	0.96	0.88	1.05	0.353252	508	46890
CD58.P19256.OID20716.v1	Vascular dementia	1.07	0.93	1.23	0.353362	195	33907
VEGFC.P49767.OID21524.v1	Prostate cancer	1.03	0.97	1.1	0.353433	1001	20628
PBLD.P30039.OID20839.v1	Multiple sclerosis	0.91	0.74	1.11	0.353495	96	47165
BID.P55957.OID20517.v1	Amyotrophic lateral sclerosis	1.06	0.94	1.2	0.353509	264	47269
SSB.P05455.OID20818.v1	Parkinson's disease	0.96	0.89	1.04	0.353601	659	46802
ACE2.Q9BYF1.OID20105.v1	Major depression	1.1	0.9	1.35	0.353652	111	47229
STX4.Q12846.OID21326.v1	Liver disease	1.05	0.95	1.15	0.353706	432	47104
PRTFDC1.Q9NRG1.OID20867.v1	Systemic lupus erythematosus	1.08	0.91	1.28	0.353743	134	47096
IQGAP2.Q13576.OID21361.v1	Brain/CNS cancer	1.11	0.89	1.38	0.353774	82	47507
ADAM8.P78325.OID21039.v1	Endometriosis	1.08	0.92	1.26	0.353824	157	24768
PON3.Q15166.OID20777.v1	Vascular dementia	0.93	0.8	1.08	0.353848	195	33907
BMP4.P12644.OID20994.v1	Systemic lupus erythematosus	0.92	0.78	1.09	0.353932	134	47096
MED18.Q9BUE0.OID21236.v1	Alzheimer's dementia	0.96	0.87	1.05	0.354084	446	33642
FASLG.P48023.OID20665.v1	Gynaecological cancer	1.06	0.94	1.2	0.354096	256	25185
IFNLR1.Q8IU57.OID20506.v1	Amyotrophic lateral sclerosis	0.94	0.83	1.07	0.354245	264	47269
TPPP3.Q9BW30.OID20842.v1	Alzheimer's dementia	0.96	0.87	1.05	0.354313	446	33642
NGF.P01138.OID20920.v1	Parkinson's disease	1.04	0.96	1.12	0.354342	659	46802
CDHR2.Q9BYE9.OID21282.v1	Endometriosis	0.93	0.79	1.09	0.354366	157	24768
BAMBI.Q13145.OID21267.v1	Colorectal cancer	1.04	0.95	1.14	0.354484	508	46890
DEFA1_DEFA1B.P59665.OID20344.v1	Vascular dementia	1.07	0.93	1.23	0.354546	195	33907
IL5.P05113.OID20472.v1	Alzheimer's dementia	0.96	0.87	1.05	0.354713	446	33642
LXN.Q9BS40.OID21003.v1	Rheumatoid arthritis	0.96	0.89	1.04	0.354796	593	46310
GHRHR.Q02643.OID20841.v1	Death	1.01	0.98	1.04	0.354864	4445	43155
PRTG.Q2VWP7.OID21443.v1	Major depression	0.92	0.76	1.1	0.35491	111	47229
CCL26.Q9Y258.OID20546.v1	Ischaemic stroke	1.03	0.96	1.11	0.354942	765	46657
CASP10.Q92851.OID20893.v1	Lung cancer	1.05	0.95	1.16	0.354983	403	47158
CXCL8.P10145.OID21430.v1	Major depression	0.91	0.76	1.1	0.354989	111	47229
CHAC2.Q8WUX2.OID21230.v1	Cystitis	0.96	0.88	1.05	0.354996	531	24160
CBLN4.Q9NTU7.OID21386.v1	Ischaemic heart disease	0.98	0.95	1.02	0.355011	3338	41341
TFPI.P10646.OID20388.v1	Alzheimer's dementia	0.96	0.87	1.05	0.355027	446	33642
DPP10.Q8N608.OID20527.v1	Schizophrenia	1.14	0.87	1.49	0.355037	54	47449
KAZALD1.Q96I82.OID21339.v1	Gynaecological cancer	1.06	0.94	1.2	0.355156	256	25185
PTPRS.Q13332.OID20306.v1	Vascular dementia	1.07	0.93	1.23	0.35519	195	33907
LBR.Q14739.OID21034.v1	Major depression	1.09	0.91	1.31	0.355225	111	47229
COX5B.P10606.OID21297.v1	Major depression	1.09	0.91	1.31	0.355235	111	47229
SESTD1.Q86VW0.OID20790.v1	Parkinson's disease	1.04	0.96	1.12	0.355304	659	46802
IL15RA.Q13261.OID20498.v1	Prostate cancer	0.97	0.91	1.03	0.355311	1001	20628
GPNMB.Q14956.OID20173.v1	COPD	1.02	0.98	1.07	0.355353	1998	44948
PRTFDC1.Q9NRG1.OID20867.v1	Major depression	1.09	0.91	1.31	0.355368	111	47229
CD2AP.Q9Y5K6.OID20177.v1	Brain/CNS cancer	1.11	0.89	1.39	0.355402	82	47507
CEBPB.P17676.OID20052.v1	Schizophrenia	1.14	0.87	1.49	0.355403	54	47449
SLAMF6.Q96DU3.OID21254.v1	Endometriosis	0.93	0.79	1.09	0.355422	157	24768
RRM2.P31350.OID21187.v1	Gynaecological cancer	1.06	0.94	1.2	0.355457	256	25185
CD38.P28907.OID21316.v1	Schizophrenia	1.17	0.84	1.62	0.355468	54	47449
NCAN.O14594.OID21055.v1	Cystitis	0.96	0.88	1.05	0.35547	531	24160
TXNDC5.Q8NBS9.OID21012.v1	Major depression	1.09	0.91	1.31	0.35558	111	47229
TGFBR2.P37173.OID21493.v1	Brain/CNS cancer	1.12	0.88	1.41	0.355606	82	47507
TNXB.P22105.OID21107.v1	Alzheimer's dementia	0.96	0.87	1.05	0.3557	446	33642
COL1A1.P02452.OID20335.v1	Endometriosis	0.93	0.79	1.09	0.355732	157	24768
VASN.Q6EMK4.OID20345.v1	Endometriosis	1.08	0.92	1.26	0.355765	157	24768
DUOX2.Q9NRD8.OID20059.v1	Liver disease	1.05	0.95	1.15	0.355784	432	47104
TJAP1.Q5JTD0.OID21477.v1	Lung cancer	1.05	0.95	1.16	0.355806	403	47158
TIA1.P31483.OID20068.v1	Liver disease	0.96	0.87	1.05	0.355813	432	47104
PREB.Q9HCU5.OID20439.v1	Endometriosis	1.08	0.92	1.26	0.355859	157	24768
PVALB.P20472.OID21420.v1	Rheumatoid arthritis	1.04	0.96	1.13	0.355869	593	46310
TFPI2.P48307.OID21512.v1	Amyotrophic lateral sclerosis	0.94	0.83	1.07	0.355922	264	47269
AMN.Q9BXJ7.OID20492.v1	Cystitis	0.96	0.88	1.05	0.355942	531	24160
SORT1.Q99523.OID20213.v1	Prostate cancer	0.97	0.91	1.03	0.355973	1001	20628
KLK6.Q92876.OID21526.v1	Rheumatoid arthritis	0.96	0.89	1.04	0.356035	593	46310
ERBB4.Q15303.OID21510.v1	Prostate cancer	1.03	0.97	1.1	0.356053	1001	20628
SF3B4.Q15427.OID21278.v1	Gynaecological cancer	1.06	0.94	1.2	0.356173	256	25185
PAM.P19021.OID20291.v1	Major depression	1.09	0.9	1.32	0.356176	111	47229
CCN4.O95388.OID21444.v1	Amyotrophic lateral sclerosis	0.94	0.83	1.07	0.356229	264	47269
NPY.P01303.OID21388.v1	Gynaecological cancer	1.06	0.93	1.21	0.35624	256	25185
PSRC1.Q6PGN9.OID21169.v1	Brain/CNS cancer	1.11	0.89	1.38	0.356259	82	47507
RUVBL1.Q9Y265.OID21211.v1	Death	1.01	0.98	1.04	0.356267	4445	43155
TNFAIP8.O95379.OID20433.v1	Multiple sclerosis	0.91	0.75	1.11	0.356317	96	47165
SLIT2.O94813.OID20862.v1	Multiple sclerosis	0.91	0.75	1.11	0.356347	96	47165
RELT.Q969Z4.OID21142.v1	Breast cancer	1.03	0.96	1.11	0.356374	772	24086
PRDX5.P30044.OID20644.v1	Alzheimer's dementia	0.96	0.87	1.05	0.356393	446	33642
CEACAM21.Q3KPI0.OID20548.v1	Gynaecological cancer	0.94	0.83	1.07	0.356399	256	25185
DGKZ.Q13574.OID20466.v1	Death	0.99	0.96	1.02	0.356402	4445	43155
FES.P07332.OID21207.v1	Colorectal cancer	1.04	0.95	1.14	0.356409	508	46890
TNXB.P22105.OID21107.v1	Breast cancer	0.97	0.9	1.04	0.35642	772	24086
PODXL.O00592.OID21358.v1	Systemic lupus erythematosus	1.08	0.91	1.28	0.356439	134	47096
TCL1A.P56279.OID20987.v1	Vascular dementia	0.94	0.82	1.08	0.356526	195	33907
IL10.P22301.OID20431.v1	Multiple sclerosis	1.1	0.9	1.34	0.356588	96	47165
IL18RAP.O95256.OID20900.v1	Multiple sclerosis	1.1	0.9	1.36	0.356664	96	47165
PRELP.P51888.OID20766.v1	Schizophrenia	1.15	0.86	1.53	0.356715	54	47449
SOST.Q9BQB4.OID20204.v1	Cystitis	1.04	0.95	1.14	0.35686	531	24160
SLIT2.O94813.OID20862.v1	Inflammatory bowel disease	1.06	0.94	1.19	0.356882	275	46727
COL1A1.P02452.OID20335.v1	Schizophrenia	1.14	0.87	1.49	0.357078	54	47449
CFC1.P0CG37.OID21261.v1	Alzheimer's dementia	1.05	0.95	1.15	0.357078	446	33642
CEBPB.P17676.OID20052.v1	Liver disease	1.05	0.95	1.15	0.357095	432	47104
EBAG9.O00559.OID20918.v1	Colorectal cancer	1.04	0.95	1.14	0.357158	508	46890
OSCAR.Q8IYS5.OID20776.v1	Amyotrophic lateral sclerosis	1.06	0.94	1.2	0.35716	264	47269
CCL27.Q9Y4X3.OID20121.v1	Alzheimer's dementia	0.96	0.87	1.05	0.357203	446	33642
LIFR.P42702.OID20606.v1	Cystitis	1.04	0.96	1.13	0.357271	531	24160
LPCAT2.Q7L5N7.OID21290.v1	Alzheimer's dementia	0.96	0.87	1.05	0.357295	446	33642
GHRL.Q9UBU3.OID20175.v1	Ischaemic heart disease	0.98	0.95	1.02	0.357377	3338	41341
ANXA5.P08758.OID20810.v1	Colorectal cancer	1.04	0.95	1.14	0.357387	508	46890
NDUFS6.O75380.OID21224.v1	Breast cancer	1.03	0.96	1.11	0.357393	772	24086
KLK12.Q9UKR0.OID21201.v1	Alzheimer's dementia	1.04	0.95	1.15	0.357556	446	33642
AGXT.P21549.OID20139.v1	Brain/CNS cancer	1.11	0.89	1.4	0.35759	82	47507
IL20.Q9NYY1.OID20453.v1	Breast cancer	0.97	0.9	1.04	0.357597	772	24086
MMP1.P03956.OID20672.v1	Amyotrophic lateral sclerosis	1.06	0.94	1.2	0.357709	264	47269
SCARB1.Q8WTV0.OID20805.v1	Schizophrenia	0.88	0.68	1.15	0.35773	54	47449
PRDX6.P30041.OID21404.v1	Lung cancer	1.05	0.95	1.15	0.35778	403	47158
CCL24.O00175.OID20772.v1	Multiple sclerosis	1.1	0.9	1.34	0.357804	96	47165
CLTA.P09496.OID20118.v1	Prostate cancer	1.03	0.97	1.1	0.357821	1001	20628
TNFRSF1A.P19438.OID21155.v1	Brain/CNS cancer	1.11	0.88	1.4	0.35784	82	47507
THOP1.P52888.OID20194.v1	Gynaecological cancer	1.06	0.94	1.2	0.357893	256	25185
PKLR.P30613.OID20682.v1	Colorectal cancer	1.04	0.95	1.14	0.357931	508	46890
PADI2.Q9Y2J8.OID20467.v1	Gynaecological cancer	0.94	0.83	1.07	0.357945	256	25185
GFRA3.O60609.OID20933.v1	Breast cancer	0.97	0.9	1.04	0.358013	772	24086
STX6.O43752.OID21219.v1	Alzheimer's dementia	0.96	0.87	1.05	0.358036	446	33642
SFTPA1.Q8IWL2.OID21165.v1	Schizophrenia	1.13	0.87	1.48	0.358052	54	47449
CGREF1.Q99674.OID20152.v1	Systemic lupus erythematosus	1.08	0.91	1.29	0.358065	134	47096
MAGED1.Q9Y5V3.OID21181.v1	Rheumatoid arthritis	1.04	0.96	1.13	0.358066	593	46310
SAMD9L.Q8IVG5.OID20536.v1	Amyotrophic lateral sclerosis	1.06	0.94	1.2	0.358086	264	47269
VAMP5.O95183.OID20071.v1	Gynaecological cancer	1.06	0.94	1.2	0.358111	256	25185
EDAR.Q9UNE0.OID20525.v1	Lung cancer	0.95	0.86	1.05	0.358182	403	47158
ZBTB16.Q05516.OID21205.v1	Alzheimer's dementia	0.96	0.87	1.05	0.358236	446	33642
AKR1B1.P15121.OID21244.v1	Alzheimer's dementia	0.96	0.87	1.05	0.358261	446	33642
TP53INP1.Q96A56.OID20120.v1	Schizophrenia	1.13	0.87	1.48	0.35835	54	47449
PTPRS.Q13332.OID20306.v1	Ischaemic heart disease	0.98	0.95	1.02	0.358401	3338	41341
AGR2.O95994.OID20896.v1	Breast cancer	0.97	0.9	1.04	0.358407	772	24086
PCDH1.Q08174.OID20614.v1	COPD	1.02	0.98	1.07	0.35841	1998	44948
CCL17.Q92583.OID20745.v1	Cystitis	0.96	0.88	1.05	0.358433	531	24160
NPY.P01303.OID21388.v1	Rheumatoid arthritis	1.04	0.96	1.13	0.358441	593	46310
KLK13.Q9UKR3.OID21291.v1	Amyotrophic lateral sclerosis	1.06	0.94	1.2	0.358493	264	47269
MNDA.P41218.OID20156.v1	Amyotrophic lateral sclerosis	0.94	0.84	1.07	0.358502	264	47269
PSME2.Q9UL46.OID20989.v1	Major depression	0.92	0.76	1.11	0.358504	111	47229
CXCL8.P10145.OID20153.v1	Breast cancer	1.03	0.96	1.11	0.358565	772	24086
MYOC.Q99972.OID21121.v1	Major depression	0.91	0.75	1.11	0.358659	111	47229
CDH5.P33151.OID20243.v1	Death	1.01	0.98	1.04	0.358673	4445	43155
PQBP1.O60828.OID21172.v1	Vascular dementia	0.94	0.81	1.08	0.358685	195	33907
HBEGF.Q99075.OID21465.v1	COPD	1.02	0.98	1.07	0.358708	1998	44948
CD4.P01730.OID20584.v1	Alzheimer's dementia	1.04	0.95	1.15	0.358718	446	33642
FST.P19883.OID20770.v1	Multiple sclerosis	1.1	0.9	1.34	0.358758	96	47165
BAIAP2.Q9UQB8.OID21250.v1	Alzheimer's dementia	1.05	0.95	1.15	0.358766	446	33642
PRDX6.P30041.OID21404.v1	Amyotrophic lateral sclerosis	0.95	0.84	1.07	0.358784	264	47269
PPP1R9B.Q96SB3.OID20643.v1	Multiple sclerosis	0.91	0.75	1.11	0.358859	96	47165
SNAP29.O95721.OID21506.v1	Endometriosis	1.08	0.92	1.26	0.35892	157	24768
TNFRSF19.Q9NS68.OID21446.v1	Alzheimer's dementia	1.05	0.95	1.15	0.359013	446	33642
IL6.P05231.OID20911.v1	Endometriosis	1.07	0.92	1.25	0.359024	157	24768
S100A4.P26447.OID21519.v1	Major depression	0.92	0.76	1.1	0.359102	111	47229
SMAD5.Q99717.OID21353.v1	Schizophrenia	1.14	0.86	1.49	0.359113	54	47449
CLMP.Q9H6B4.OID21419.v1	Endometriosis	1.08	0.92	1.27	0.359115	157	24768
PDGFC.Q9NRA1.OID21183.v1	Amyotrophic lateral sclerosis	1.06	0.94	1.2	0.359121	264	47269
ENAH.Q8N8S7.OID20497.v1	Endometriosis	1.08	0.92	1.26	0.359168	157	24768
DPEP2.Q9H4A9.OID21305.v1	Prostate cancer	1.03	0.97	1.09	0.359202	1001	20628
TST.Q16762.OID20868.v1	Breast cancer	0.97	0.9	1.04	0.359209	772	24086
CDH17.Q12864.OID20134.v1	Multiple sclerosis	1.1	0.9	1.35	0.35932	96	47165
CDSN.Q15517.OID20667.v1	Multiple sclerosis	1.1	0.9	1.35	0.359347	96	47165
MDGA1.Q8NFP4.OID20951.v1	Death	0.99	0.96	1.02	0.359412	4445	43155
CCL27.Q9Y4X3.OID20121.v1	Type 2 diabetes	0.98	0.94	1.02	0.359478	2822	43370
NINJ1.Q92982.OID21167.v1	Rheumatoid arthritis	1.04	0.96	1.13	0.359527	593	46310
UBAC1.Q9BSL1.OID21336.v1	Colorectal cancer	1.04	0.95	1.14	0.359606	508	46890
IL11.P20809.OID20455.v1	Brain/CNS cancer	1.11	0.89	1.38	0.359611	82	47507
HEXIM1.O94992.OID20589.v1	Vascular dementia	0.94	0.81	1.08	0.359671	195	33907
NME3.Q13232.OID20789.v1	Multiple sclerosis	0.91	0.74	1.11	0.359726	96	47165
NFKBIE.O00221.OID21212.v1	Multiple sclerosis	1.1	0.9	1.34	0.359758	96	47165
CD109.Q6YHK3.OID21108.v1	Schizophrenia	1.13	0.87	1.49	0.359797	54	47449
CTSL.P07711.OID20228.v1	Multiple sclerosis	1.1	0.9	1.35	0.359807	96	47165
TBC1D5.Q92609.OID20521.v1	Parkinson's disease	1.04	0.96	1.12	0.35982	659	46802
PADI4.Q9UM07.OID20832.v1	Rheumatoid arthritis	0.96	0.89	1.04	0.35984	593	46310
MCFD2.Q8NI22.OID20171.v1	Breast cancer	1.03	0.96	1.11	0.359877	772	24086
PLAUR.Q03405.OID20764.v1	Brain/CNS cancer	1.11	0.89	1.39	0.359893	82	47507
ILKAP.Q9H0C8.OID20855.v1	Colorectal cancer	0.96	0.88	1.05	0.359901	508	46890
ASAH2.Q9NR71.OID20996.v1	COPD	0.98	0.94	1.02	0.359907	1998	44948
FCGR2B.P31994.OID21215.v1	Parkinson's disease	0.96	0.89	1.04	0.359946	659	46802
CDC27.P30260.OID21238.v1	Major depression	1.09	0.91	1.31	0.359977	111	47229
PCSK9.Q8NBP7.OID20235.v1	Cystitis	1.04	0.95	1.14	0.359983	531	24160
ABHD14B.Q96IU4.OID20921.v1	Ischaemic stroke	1.03	0.96	1.11	0.360041	765	46657
KLK1.P06870.OID21499.v1	Rheumatoid arthritis	0.96	0.89	1.04	0.360114	593	46310
PRSS8.Q16651.OID20763.v1	Multiple sclerosis	1.1	0.89	1.37	0.360121	96	47165
DAB2.P98082.OID21428.v1	Major depression	1.09	0.91	1.31	0.360143	111	47229
KLB.Q86Z14.OID20888.v1	Rheumatoid arthritis	1.04	0.96	1.13	0.360193	593	46310
VASN.Q6EMK4.OID20345.v1	Breast cancer	0.97	0.9	1.04	0.360203	772	24086
IL20RA.Q9UHF4.OID20422.v1	Brain/CNS cancer	1.11	0.89	1.38	0.360226	82	47507
LSP1.P33241.OID20530.v1	Endometriosis	1.07	0.92	1.25	0.360231	157	24768
NTF4.P34130.OID21208.v1	Cystitis	0.96	0.88	1.05	0.36025	531	24160
AMBN.Q9NP70.OID20437.v1	Inflammatory bowel disease	0.95	0.84	1.07	0.36026	275	46727
CDCP1.Q9H5V8.OID20940.v1	Major depression	1.1	0.9	1.35	0.360286	111	47229
AKT1S1.Q96B36.OID20895.v1	Ischaemic stroke	1.03	0.96	1.11	0.360354	765	46657
EBAG9.O00559.OID20918.v1	Alzheimer's dementia	0.96	0.87	1.05	0.360395	446	33642
VTA1.Q9NP79.OID21016.v1	Death	1.01	0.98	1.04	0.360426	4445	43155
LTA4H.P09960.OID21452.v1	Schizophrenia	1.13	0.87	1.49	0.360453	54	47449
MANF.P55145.OID20707.v1	Colorectal cancer	1.04	0.95	1.14	0.36047	508	46890
CD84.Q9UIB8.OID20607.v1	Vascular dementia	0.94	0.81	1.08	0.360483	195	33907
KIR3DL1.P43629.OID21185.v1	Amyotrophic lateral sclerosis	0.95	0.84	1.07	0.360502	264	47269
FUCA1.P04066.OID20261.v1	Schizophrenia	1.13	0.87	1.48	0.360524	54	47449
TPT1.P13693.OID20476.v1	COPD	1.02	0.98	1.07	0.360619	1998	44948
DNPH1.O43598.OID20744.v1	Ischaemic stroke	1.03	0.96	1.11	0.360706	765	46657
DAPP1.Q9UN19.OID20524.v1	Death	0.99	0.96	1.02	0.360768	4445	43155
QPCT.Q16769.OID20320.v1	Systemic lupus erythematosus	0.92	0.78	1.1	0.360803	134	47096
SNX9.Q9Y5X1.OID20135.v1	Breast cancer	1.03	0.96	1.11	0.360812	772	24086
DPP7.Q9UHL4.OID20142.v1	Breast cancer	1.03	0.96	1.11	0.36084	772	24086
DLK1.P80370.OID20295.v1	Prostate cancer	0.97	0.91	1.03	0.360985	1001	20628
LIF.P15018.OID20824.v1	Schizophrenia	1.13	0.87	1.48	0.361093	54	47449
SMPD1.P17405.OID21028.v1	Alzheimer's dementia	0.96	0.87	1.05	0.361094	446	33642
TNFRSF14.Q92956.OID20783.v1	Breast cancer	1.03	0.96	1.11	0.361099	772	24086
TJAP1.Q5JTD0.OID21477.v1	Multiple sclerosis	0.91	0.75	1.11	0.361143	96	47165
PSPN.O60542.OID20511.v1	Endometriosis	1.07	0.92	1.25	0.361212	157	24768
CPM.P14384.OID21054.v1	Amyotrophic lateral sclerosis	0.94	0.83	1.07	0.361219	264	47269
FKBP7.Q9Y680.OID20846.v1	Breast cancer	1.03	0.96	1.11	0.361238	772	24086
VCAM1.P19320.OID20396.v1	Major depression	1.09	0.9	1.32	0.361301	111	47229
CXCL5.P42830.OID20207.v1	Endometriosis	1.08	0.92	1.26	0.361317	157	24768
RNASE3.P12724.OID20203.v1	Breast cancer	1.03	0.96	1.11	0.361328	772	24086
PFKFB2.O60825.OID21356.v1	Amyotrophic lateral sclerosis	1.06	0.94	1.2	0.361399	264	47269
KIFBP.Q96EK5.OID21320.v1	Major depression	1.09	0.91	1.31	0.361423	111	47229
CD40LG.P29965.OID20616.v1	Gynaecological cancer	1.06	0.94	1.2	0.361457	256	25185
CD74.P04233.OID21040.v1	Alzheimer's dementia	1.05	0.95	1.16	0.361489	446	33642
BAG3.O95817.OID20972.v1	COPD	0.98	0.94	1.02	0.361587	1998	44948
CEP164.Q9UPV0.OID20441.v1	Multiple sclerosis	1.1	0.9	1.34	0.36161	96	47165
DUOX2.Q9NRD8.OID20059.v1	Breast cancer	1.03	0.96	1.11	0.361763	772	24086
DSG4.Q86SJ6.OID21325.v1	Brain/CNS cancer	1.11	0.89	1.39	0.361807	82	47507
CD28.P10747.OID21265.v1	Multiple sclerosis	1.1	0.9	1.35	0.361835	96	47165
PPME1.Q9Y570.OID21347.v1	Vascular dementia	0.94	0.81	1.08	0.361848	195	33907
CNTNAP2.Q9UHC6.OID20556.v1	Amyotrophic lateral sclerosis	0.94	0.83	1.07	0.361856	264	47269
NCK2.O43639.OID20683.v1	Amyotrophic lateral sclerosis	1.06	0.94	1.19	0.361895	264	47269
CRNN.Q9UBG3.OID21427.v1	Major depression	1.1	0.9	1.33	0.361916	111	47229
BRK1.Q8WUW1.OID20883.v1	Multiple sclerosis	0.91	0.74	1.11	0.362096	96	47165
RRM2B.Q7LG56.OID21174.v1	Brain/CNS cancer	1.11	0.89	1.38	0.362167	82	47507
MTPN.P58546.OID20080.v1	Major depression	0.92	0.76	1.1	0.362178	111	47229
HYAL1.Q12794.OID20357.v1	Endometriosis	0.93	0.79	1.09	0.362185	157	24768
PMVK.Q15126.OID20850.v1	Major depression	1.09	0.91	1.31	0.362214	111	47229
IL1A.P01583.OID20488.v1	Schizophrenia	1.13	0.87	1.48	0.362252	54	47449
SERPINA12.Q8IW75.OID20219.v1	Rheumatoid arthritis	1.04	0.96	1.13	0.362302	593	46310
DRAXIN.Q8NBI3.OID20917.v1	Brain/CNS cancer	1.11	0.89	1.39	0.36231	82	47507
PQBP1.O60828.OID21172.v1	Major depression	1.09	0.91	1.31	0.362354	111	47229
ODAM.A1E959.OID20793.v1	Schizophrenia	0.88	0.67	1.16	0.362376	54	47449
IL20RA.Q9UHF4.OID20422.v1	Endometriosis	1.08	0.92	1.26	0.362452	157	24768
OGFR.Q9NZT2.OID21360.v1	Brain/CNS cancer	1.11	0.89	1.4	0.362456	82	47507
CD46.P15529.OID20380.v1	Colorectal cancer	1.04	0.95	1.14	0.362483	508	46890
NELL2.Q99435.OID20706.v1	Vascular dementia	1.07	0.93	1.23	0.362573	195	33907
PIK3AP1.Q6ZUJ8.OID20587.v1	Liver disease	0.96	0.87	1.05	0.362602	432	47104
LAIR2.Q6ISS4.OID20965.v1	Parkinson's disease	1.04	0.96	1.12	0.362626	659	46802
DCN.P07585.OID20106.v1	Ischaemic stroke	1.04	0.96	1.12	0.362656	765	46657
TFF3.Q07654.OID20371.v1	Gynaecological cancer	1.06	0.93	1.21	0.362702	256	25185
TANK.Q92844.OID20474.v1	Major depression	1.09	0.91	1.31	0.362757	111	47229
GLRX.P35754.OID20195.v1	Breast cancer	1.03	0.96	1.11	0.362794	772	24086
RASA1.P20936.OID20826.v1	Rheumatoid arthritis	1.04	0.96	1.13	0.362975	593	46310
ISM1.B1AKI9.OID20538.v1	Breast cancer	1.03	0.96	1.11	0.362983	772	24086
HLA.DRA.P01903.OID20520.v1	Parkinson's disease	1.04	0.96	1.12	0.363013	659	46802
PAM.P19021.OID20291.v1	Lung cancer	1.05	0.95	1.15	0.36303	403	47158
CLEC10A.Q8IUN9.OID20928.v1	Schizophrenia	0.88	0.67	1.15	0.363032	54	47449
CDH5.P33151.OID20243.v1	Rheumatoid arthritis	1.04	0.96	1.13	0.363096	593	46310
MNDA.P41218.OID20156.v1	Cystitis	1.04	0.96	1.13	0.363119	531	24160
LTO1.Q8WV07.OID20434.v1	Cystitis	0.96	0.88	1.05	0.363127	531	24160
AMY2A.P04746.OID20333.v1	Alzheimer's dementia	0.96	0.87	1.05	0.363146	446	33642
AGRP.O00253.OID20658.v1	Breast cancer	1.03	0.96	1.11	0.363151	772	24086
CRX.O43186.OID20070.v1	COPD	0.98	0.94	1.02	0.363152	1998	44948
IGFBP1.P08833.OID20246.v1	Prostate cancer	1.03	0.97	1.1	0.363222	1001	20628
JAM2.P57087.OID21064.v1	Colorectal cancer	1.04	0.95	1.14	0.363322	508	46890
REG1B.P48304.OID20266.v1	Cystitis	0.96	0.88	1.05	0.363334	531	24160
NPTXR.O95502.OID20191.v1	Cystitis	0.96	0.88	1.05	0.36341	531	24160
DKK3.Q9UBP4.OID20264.v1	Ischaemic heart disease	1.02	0.98	1.05	0.363462	3338	41341
ITGB7.P26010.OID21393.v1	Major depression	0.92	0.76	1.11	0.363466	111	47229
FLRT2.O43155.OID20946.v1	Systemic lupus erythematosus	1.08	0.91	1.29	0.363497	134	47096
DRG2.P55039.OID21335.v1	Amyotrophic lateral sclerosis	1.06	0.94	1.19	0.363536	264	47269
MAEA.Q7L5Y9.OID21206.v1	Schizophrenia	1.13	0.87	1.48	0.36359	54	47449
CR2.P20023.OID20393.v1	Death	1.01	0.98	1.04	0.363592	4445	43155
SRC.P12931.OID21521.v1	Multiple sclerosis	0.91	0.75	1.11	0.363648	96	47165
ANGPTL3.Q9Y5C1.OID20407.v1	Endometriosis	0.93	0.79	1.09	0.36365	157	24768
MAPK9.P45984.OID20557.v1	Inflammatory bowel disease	0.95	0.84	1.07	0.363713	275	46727
CXCL8.P10145.OID20997.v1	Major depression	0.92	0.76	1.11	0.363746	111	47229
MGMT.P16455.OID20588.v1	Alzheimer's dementia	0.96	0.87	1.05	0.363844	446	33642
YTHDF3.Q7Z739.OID20478.v1	Systemic lupus erythematosus	1.08	0.91	1.28	0.363887	134	47096
SERPINB1.P30740.OID21088.v1	Alzheimer's dementia	0.96	0.87	1.05	0.363983	446	33642
DNAJB8.Q8NHS0.OID20093.v1	Alzheimer's dementia	0.96	0.87	1.05	0.364013	446	33642
IL4.P05112.OID20426.v1	Breast cancer	1.03	0.96	1.11	0.364057	772	24086
SELE.P16581.OID20290.v1	Endometriosis	0.93	0.79	1.09	0.364151	157	24768
ADGRE2.Q9UHX3.OID20755.v1	Inflammatory bowel disease	1.06	0.94	1.2	0.364165	275	46727
ADAMTS13.Q76LX8.OID20249.v1	Major depression	0.92	0.76	1.11	0.364168	111	47229
PARK7.Q99497.OID21160.v1	Cystitis	0.96	0.88	1.05	0.364171	531	24160
RABEPK.Q7Z6M1.OID21163.v1	Death	1.01	0.98	1.04	0.364193	4445	43155
CST5.P28325.OID20995.v1	Major depression	0.92	0.76	1.11	0.364211	111	47229
OBP2B.Q9NPH6.OID20980.v1	Lung cancer	0.94	0.83	1.07	0.364346	403	47158
GMPR.P36959.OID20641.v1	Endometriosis	0.93	0.79	1.09	0.364374	157	24768
ADAM23.O75077.OID20651.v1	Systemic lupus erythematosus	0.92	0.78	1.1	0.364382	134	47096
ANXA5.P08758.OID20810.v1	Breast cancer	1.03	0.96	1.11	0.364384	772	24086
IL24.Q13007.OID20440.v1	Vascular dementia	1.07	0.93	1.23	0.364424	195	33907
PTK7.Q13308.OID20880.v1	Cystitis	1.04	0.96	1.13	0.364451	531	24160
ADGRE5.P48960.OID20260.v1	Brain/CNS cancer	1.11	0.89	1.39	0.364466	82	47507
EPHA1.P21709.OID20677.v1	Breast cancer	1.03	0.96	1.11	0.36448	772	24086
CA11.O75493.OID21195.v1	Colorectal cancer	1.04	0.95	1.14	0.364489	508	46890
ANGPTL1.O95841.OID20211.v1	Type 2 diabetes	1.02	0.98	1.06	0.364594	2822	43370
LBR.Q14739.OID21034.v1	Endometriosis	1.07	0.92	1.25	0.364605	157	24768
CCL2.P13500.OID21004.v1	Inflammatory bowel disease	1.06	0.94	1.19	0.364618	275	46727
ODAM.A1E959.OID20793.v1	Colorectal cancer	1.04	0.96	1.13	0.364709	508	46890
TJAP1.Q5JTD0.OID21477.v1	Systemic lupus erythematosus	1.08	0.91	1.28	0.364788	134	47096
KRT19.P08727.OID20596.v1	Major depression	1.09	0.9	1.32	0.364818	111	47229
NAAA.Q02083.OID20931.v1	Inflammatory bowel disease	0.95	0.84	1.07	0.364916	275	46727
SLC39A14.Q15043.OID20852.v1	Brain/CNS cancer	1.11	0.89	1.38	0.364943	82	47507
FKBP1B.P68106.OID20618.v1	Major depression	1.09	0.9	1.31	0.364981	111	47229
ITGB7.P26010.OID21393.v1	Inflammatory bowel disease	1.06	0.94	1.19	0.365017	275	46727
LHB.P01229.OID21248.v1	Amyotrophic lateral sclerosis	1.06	0.93	1.21	0.365055	264	47269
CHMP1A.Q9HD42.OID20930.v1	Major depression	1.09	0.9	1.31	0.365133	111	47229
CA9.Q16790.OID21417.v1	Cystitis	1.04	0.95	1.13	0.365139	531	24160
CTF1.Q16619.OID20061.v1	Systemic lupus erythematosus	1.08	0.91	1.28	0.365153	134	47096
TSHB.P01222.OID20129.v1	Type 2 diabetes	0.98	0.95	1.02	0.365159	2822	43370
RWDD1.Q9H446.OID21015.v1	Lung cancer	1.05	0.95	1.15	0.365269	403	47158
ATP5PO.P48047.OID20811.v1	Schizophrenia	0.88	0.68	1.15	0.365302	54	47449
LYN.P07948.OID21350.v1	Amyotrophic lateral sclerosis	1.06	0.94	1.19	0.365445	264	47269
IL32.P24001.OID20605.v1	Ischaemic stroke	0.97	0.9	1.04	0.36547	765	46657
IPCEF1.Q8WWN9.OID20977.v1	Liver disease	0.96	0.87	1.05	0.365535	432	47104
HNMT.P50135.OID20975.v1	Gynaecological cancer	1.06	0.93	1.2	0.365573	256	25185
GZMA.P12544.OID20663.v1	Colorectal cancer	1.04	0.95	1.13	0.365581	508	46890
MESD.Q14696.OID21099.v1	Major depression	1.09	0.9	1.31	0.365635	111	47229
PPIB.P23284.OID20331.v1	Colorectal cancer	1.04	0.95	1.14	0.36565	508	46890
TNNI3.P19429.OID20050.v1	Schizophrenia	1.13	0.87	1.48	0.365695	54	47449
ADAM22.Q9P0K1.OID21001.v1	Vascular dementia	1.07	0.93	1.23	0.365921	195	33907
IL1RN.P18510.OID20700.v1	Alzheimer's dementia	0.96	0.87	1.05	0.365936	446	33642
PTPRS.Q13332.OID20306.v1	Endometriosis	1.07	0.92	1.26	0.365964	157	24768
KLK1.P06870.OID21499.v1	Schizophrenia	0.88	0.68	1.16	0.365976	54	47449
TGFB1.P01137.OID20621.v1	Gynaecological cancer	1.06	0.93	1.2	0.366011	256	25185
IFNL1.Q8IU54.OID20795.v1	Multiple sclerosis	1.1	0.9	1.34	0.366058	96	47165
RAD23B.P54727.OID21166.v1	Liver disease	0.96	0.87	1.05	0.366093	432	47104
XRCC4.Q13426.OID20869.v1	Systemic lupus erythematosus	1.08	0.91	1.28	0.366442	134	47096
TIMD4.Q96H15.OID20375.v1	Inflammatory bowel disease	1.06	0.94	1.19	0.366471	275	46727
CD83.Q01151.OID20565.v1	Parkinson's disease	0.96	0.89	1.04	0.366502	659	46802
IL17A.Q16552.OID20469.v1	Parkinson's disease	1.04	0.96	1.12	0.366518	659	46802
CDH15.P55291.OID21005.v1	Cystitis	1.04	0.95	1.14	0.366548	531	24160
HAVCR1.Q96D42.OID21422.v1	Multiple sclerosis	1.11	0.89	1.39	0.366602	96	47165
MICB_MICA.Q29980_Q29983.OID20593.v1	Prostate cancer	0.97	0.91	1.03	0.366699	1001	20628
IPCEF1.Q8WWN9.OID20977.v1	Ischaemic stroke	1.03	0.96	1.11	0.366799	765	46657
SPINT1.O43278.OID21109.v1	Cystitis	1.04	0.95	1.13	0.366842	531	24160
SH2B3.Q9UQQ2.OID21222.v1	Death	0.99	0.96	1.02	0.366919	4445	43155
SIGLEC7.Q9Y286.OID20190.v1	Gynaecological cancer	1.06	0.93	1.21	0.366934	256	25185
TXNRD1.Q16881.OID21135.v1	Amyotrophic lateral sclerosis	1.06	0.94	1.2	0.367017	264	47269
S100A4.P26447.OID21519.v1	Lung cancer	1.05	0.95	1.15	0.367019	403	47158
LTBP2.Q14767.OID20254.v1	Schizophrenia	1.16	0.84	1.6	0.367037	54	47449
NPDC1.Q9NQX5.OID20205.v1	Brain/CNS cancer	1.11	0.88	1.4	0.36706	82	47507
PLAT.P00750.OID20247.v1	Parkinson's disease	0.96	0.89	1.05	0.367079	659	46802
GLRX.P35754.OID20195.v1	Gynaecological cancer	1.06	0.94	1.2	0.367167	256	25185
MATN3.O15232.OID20979.v1	Vascular dementia	1.07	0.93	1.23	0.367197	195	33907
NEFL.P07196.OID20871.v1	Type 2 diabetes	1.02	0.98	1.07	0.367293	2822	43370
BGN.P21810.OID21198.v1	Endometriosis	0.93	0.8	1.09	0.367395	157	24768
PGF.P49763.OID20673.v1	Cystitis	1.04	0.95	1.14	0.367403	531	24160
ENPP2.Q13822.OID20288.v1	Prostate cancer	0.97	0.91	1.03	0.367429	1001	20628
AGXT.P21549.OID20139.v1	Endometriosis	0.93	0.8	1.09	0.36743	157	24768
SOST.Q9BQB4.OID20204.v1	Endometriosis	1.08	0.92	1.27	0.367458	157	24768
CEACAM5.P06731.OID21171.v1	Prostate cancer	0.97	0.91	1.03	0.367467	1001	20628
CXCL1.P09341.OID20762.v1	Ischaemic stroke	1.03	0.96	1.11	0.367636	765	46657
HAGH.Q16775.OID21459.v1	Vascular dementia	0.94	0.81	1.08	0.367703	195	33907
ANGPTL1.O95841.OID20211.v1	Prostate cancer	1.03	0.97	1.1	0.36774	1001	20628
BRK1.Q8WUW1.OID20883.v1	Cystitis	0.96	0.88	1.05	0.367756	531	24160
SH2D1A.O60880.OID20514.v1	Lung cancer	1.04	0.95	1.15	0.367882	403	47158
ATG4A.Q8WYN0.OID21246.v1	Lung cancer	1.05	0.95	1.16	0.367944	403	47158
ANGPT2.O15123.OID21463.v1	Amyotrophic lateral sclerosis	0.94	0.83	1.07	0.368035	264	47269
CXCL3.P19876.OID20788.v1	Colorectal cancer	0.96	0.88	1.05	0.368049	508	46890
TNFRSF13C.Q96RJ3.OID20480.v1	Cystitis	0.96	0.88	1.05	0.368064	531	24160
SIGLEC1.Q9BZZ2.OID20690.v1	Prostate cancer	0.97	0.91	1.04	0.368092	1001	20628
CD276.Q5ZPR3.OID20680.v1	Multiple sclerosis	1.1	0.89	1.36	0.368198	96	47165
WAS.P42768.OID20479.v1	Ischaemic heart disease	1.02	0.98	1.05	0.368214	3338	41341
IL6.P05231.OID20101.v1	Alzheimer's dementia	1.05	0.95	1.15	0.368293	446	33642
LACTB2.Q53H82.OID20150.v1	Parkinson's disease	0.96	0.89	1.04	0.368336	659	46802
IL1RL2.Q9HB29.OID20487.v1	Colorectal cancer	0.96	0.87	1.05	0.368352	508	46890
PRKAR1A.P10644.OID20146.v1	Major depression	1.09	0.9	1.31	0.368359	111	47229
DEFB4A_DEFB4B.O15263.OID21373.v1	Colorectal cancer	1.04	0.95	1.14	0.368408	508	46890
APRT.P07741.OID20927.v1	Endometriosis	1.07	0.92	1.25	0.368468	157	24768
PRELP.P51888.OID20766.v1	Systemic lupus erythematosus	0.92	0.77	1.1	0.368557	134	47096
ACP6.Q9NPH0.OID21432.v1	Rheumatoid arthritis	1.04	0.96	1.13	0.368585	593	46310
COL4A1.P02462.OID20208.v1	Gynaecological cancer	0.94	0.83	1.07	0.368631	256	25185
VPS37A.Q8NEZ2.OID21355.v1	Systemic lupus erythematosus	1.08	0.91	1.28	0.368661	134	47096
MMP3.P08254.OID21083.v1	Parkinson's disease	1.05	0.95	1.15	0.368673	659	46802
IRAK4.Q9NWZ3.OID20577.v1	Amyotrophic lateral sclerosis	1.06	0.94	1.19	0.368697	264	47269
L1CAM.P32004.OID21484.v1	Prostate cancer	0.97	0.91	1.03	0.368715	1001	20628
FUT8.Q9BYC5.OID20992.v1	COPD	1.02	0.98	1.07	0.368763	1998	44948
AHSP.Q9NZD4.OID21078.v1	Ischaemic stroke	1.03	0.96	1.12	0.368793	765	46657
MED18.Q9BUE0.OID21236.v1	Amyotrophic lateral sclerosis	1.06	0.94	1.19	0.368794	264	47269
CRX.O43186.OID20070.v1	Endometriosis	0.93	0.8	1.09	0.368808	157	24768
NRCAM.Q92823.OID20229.v1	Multiple sclerosis	0.91	0.74	1.12	0.369017	96	47165
TNNI3.P19429.OID20050.v1	Vascular dementia	1.07	0.93	1.23	0.369023	195	33907
PRDX3.P30048.OID20483.v1	Vascular dementia	0.94	0.81	1.08	0.369063	195	33907
AHSP.Q9NZD4.OID21078.v1	Inflammatory bowel disease	1.06	0.94	1.2	0.369067	275	46727
CEP20.Q96NB1.OID21209.v1	Gynaecological cancer	1.06	0.94	1.2	0.369151	256	25185
ANXA4.P09525.OID20123.v1	Endometriosis	1.07	0.92	1.25	0.369165	157	24768
TIMD4.Q96H15.OID20375.v1	Cystitis	1.04	0.95	1.13	0.369254	531	24160
SOST.Q9BQB4.OID20204.v1	Death	0.99	0.95	1.02	0.369274	4445	43155
TRAF2.Q12933.OID20507.v1	Gynaecological cancer	1.06	0.93	1.2	0.369387	256	25185
PLA2G2A.P14555.OID20274.v1	Gynaecological cancer	0.94	0.83	1.07	0.369394	256	25185
IDI2.Q9BXS1.OID20823.v1	Parkinson's disease	0.96	0.89	1.04	0.369532	659	46802
GCNT1.Q02742.OID21379.v1	Schizophrenia	1.13	0.86	1.49	0.369542	54	47449
KLK14.Q9P0G3.OID21407.v1	Major depression	0.92	0.76	1.11	0.369549	111	47229
RUVBL1.Q9Y265.OID21211.v1	Systemic lupus erythematosus	0.93	0.78	1.1	0.369587	134	47096
FGF2.P09038.OID20503.v1	Cystitis	0.96	0.88	1.05	0.369624	531	24160
B4GAT1.O43505.OID21127.v1	Systemic lupus erythematosus	0.92	0.78	1.1	0.36967	134	47096
COX5B.P10606.OID21297.v1	Alzheimer's dementia	0.96	0.87	1.05	0.369705	446	33642
GNE.Q9Y223.OID21231.v1	Gynaecological cancer	1.06	0.94	1.2	0.369725	256	25185
CDH15.P55291.OID21005.v1	Amyotrophic lateral sclerosis	1.07	0.93	1.23	0.369782	264	47269
KLK14.Q9P0G3.OID21407.v1	Breast cancer	0.97	0.9	1.04	0.369854	772	24086
DCXR.Q7Z4W1.OID21480.v1	Amyotrophic lateral sclerosis	1.06	0.93	1.21	0.370021	264	47269
ANGPTL7.O43827.OID21412.v1	Amyotrophic lateral sclerosis	1.06	0.93	1.2	0.370029	264	47269
MMP9.P14780.OID21103.v1	Brain/CNS cancer	1.11	0.89	1.38	0.370064	82	47507
RNASET2.O00584.OID20321.v1	Gynaecological cancer	1.06	0.94	1.2	0.370067	256	25185
NECTIN4.Q96NY8.OID21490.v1	Gynaecological cancer	1.06	0.94	1.19	0.370203	256	25185
IRAG2.Q12912.OID20085.v1	Alzheimer's dementia	0.96	0.87	1.05	0.370228	446	33642
MAD1L1.Q9Y6D9.OID20904.v1	Vascular dementia	1.07	0.92	1.24	0.370283	195	33907
GLB1.P16278.OID20949.v1	Schizophrenia	1.13	0.86	1.49	0.370302	54	47449
RWDD1.Q9H446.OID21015.v1	Endometriosis	1.07	0.92	1.25	0.370357	157	24768
DKK1.O94907.OID21066.v1	Endometriosis	1.07	0.92	1.25	0.370372	157	24768
COL4A1.P02462.OID20208.v1	Rheumatoid arthritis	0.96	0.89	1.05	0.3704	593	46310
GLB1.P16278.OID20949.v1	Prostate cancer	0.97	0.91	1.03	0.37042	1001	20628
CD8A.P01732.OID21018.v1	Colorectal cancer	1.04	0.95	1.13	0.370496	508	46890
DAPP1.Q9UN19.OID20524.v1	Colorectal cancer	1.04	0.95	1.14	0.370611	508	46890
CLSTN1.O94985.OID20874.v1	Inflammatory bowel disease	1.06	0.94	1.19	0.370683	275	46727
NINJ1.Q92982.OID21167.v1	Brain/CNS cancer	1.11	0.88	1.39	0.370689	82	47507
ISLR2.Q6UXK2.OID20889.v1	Ischaemic heart disease	1.02	0.98	1.05	0.370724	3338	41341
ICAM2.P13598.OID20248.v1	Endometriosis	0.93	0.79	1.09	0.370754	157	24768
VSTM1.Q6UX27.OID20851.v1	Breast cancer	1.03	0.96	1.11	0.370775	772	24086
OSCAR.Q8IYS5.OID20776.v1	Breast cancer	0.97	0.9	1.04	0.370867	772	24086
LAMA4.Q16363.OID20769.v1	Endometriosis	1.07	0.92	1.25	0.370869	157	24768
AGER.Q15109.OID20756.v1	Systemic lupus erythematosus	0.92	0.78	1.1	0.370881	134	47096
ANGPT1.Q15389.OID20740.v1	Breast cancer	1.03	0.96	1.11	0.370884	772	24086
AXIN1.O15169.OID20582.v1	Death	0.99	0.96	1.02	0.370885	4445	43155
RAB37.Q96AX2.OID20425.v1	Breast cancer	0.97	0.9	1.04	0.370909	772	24086
AOC1.P19801.OID20452.v1	Prostate cancer	0.97	0.91	1.03	0.370911	1001	20628
IL16.Q14005.OID20633.v1	Major depression	1.09	0.9	1.32	0.37099	111	47229
NID2.Q14112.OID21085.v1	Gynaecological cancer	1.06	0.94	1.2	0.371002	256	25185
MDGA1.Q8NFP4.OID20951.v1	Gynaecological cancer	0.94	0.83	1.07	0.371058	256	25185
CHGB.P05060.OID21038.v1	Vascular dementia	1.07	0.93	1.23	0.371124	195	33907
ADAM15.Q13444.OID20109.v1	Prostate cancer	0.97	0.91	1.03	0.371188	1001	20628
FHIT.P49789.OID20872.v1	Lung cancer	1.05	0.95	1.16	0.371213	403	47158
IL17A.Q16552.OID20469.v1	Amyotrophic lateral sclerosis	1.06	0.94	1.19	0.371318	264	47269
FES.P07332.OID21207.v1	Breast cancer	1.03	0.96	1.11	0.371332	772	24086
LAYN.Q6UX15.OID20970.v1	Brain/CNS cancer	1.11	0.88	1.41	0.371392	82	47507
USO1.O60763.OID21367.v1	Death	1.01	0.98	1.04	0.371521	4445	43155
PODXL.O00592.OID21358.v1	Schizophrenia	0.89	0.68	1.16	0.371549	54	47449
ABHD14B.Q96IU4.OID20921.v1	Gynaecological cancer	1.06	0.93	1.2	0.371577	256	25185
EPHB6.O15197.OID20982.v1	Schizophrenia	1.13	0.86	1.48	0.371586	54	47449
ITM2A.O43736.OID20504.v1	Inflammatory bowel disease	0.95	0.84	1.07	0.371617	275	46727
SIGLEC1.Q9BZZ2.OID20690.v1	Cystitis	1.04	0.95	1.14	0.37166	531	24160
FOLR3.P41439.OID21485.v1	Major depression	1.09	0.9	1.31	0.371773	111	47229
ZBTB17.Q13105.OID20082.v1	Amyotrophic lateral sclerosis	0.95	0.83	1.07	0.37181	264	47269
RGS8.P57771.OID20454.v1	Ischaemic stroke	0.97	0.9	1.04	0.37184	765	46657
MEPE.Q9NQ76.OID20753.v1	Breast cancer	1.03	0.96	1.11	0.371851	772	24086
GHRL.Q9UBU3.OID20175.v1	Schizophrenia	0.88	0.67	1.16	0.371888	54	47449
STK24.Q9Y6E0.OID20837.v1	Brain/CNS cancer	0.91	0.73	1.13	0.371907	82	47507
UBAC1.Q9BSL1.OID21336.v1	Multiple sclerosis	1.1	0.9	1.34	0.371946	96	47165
ROR1.Q01973.OID20224.v1	Lung cancer	0.96	0.86	1.06	0.37208	403	47158
PSMG3.Q9BT73.OID20549.v1	Alzheimer's dementia	0.96	0.87	1.05	0.372131	446	33642
IL20.Q9NYY1.OID20453.v1	Colorectal cancer	0.96	0.88	1.05	0.372145	508	46890
NTRK2.Q16620.OID20136.v1	Endometriosis	1.08	0.92	1.27	0.372155	157	24768
TSLP.Q969D9.OID20056.v1	Ischaemic stroke	1.03	0.96	1.11	0.372155	765	46657
CCL15.Q16663.OID20328.v1	Prostate cancer	0.97	0.91	1.04	0.372223	1001	20628
F3.P13726.OID21440.v1	Vascular dementia	1.07	0.92	1.24	0.372392	195	33907
IL2RB.P14784.OID20450.v1	Brain/CNS cancer	1.1	0.89	1.37	0.372432	82	47507
DPEP2.Q9H4A9.OID21305.v1	Systemic lupus erythematosus	0.92	0.78	1.1	0.372439	134	47096
DEFB4A_DEFB4B.O15263.OID21373.v1	Endometriosis	0.93	0.79	1.09	0.372441	157	24768
FGR.P09769.OID20828.v1	Cystitis	1.04	0.95	1.13	0.37246	531	24160
TNFRSF14.Q92956.OID20783.v1	Brain/CNS cancer	1.11	0.88	1.39	0.372552	82	47507
AKT1S1.Q96B36.OID20895.v1	Breast cancer	1.03	0.96	1.11	0.372647	772	24086
PTPRM.P28827.OID20598.v1	Lung cancer	0.96	0.86	1.06	0.372671	403	47158
PSG1.P11464.OID20916.v1	Amyotrophic lateral sclerosis	1.06	0.94	1.2	0.372735	264	47269
SIRT2.Q8IXJ6.OID21375.v1	Colorectal cancer	1.04	0.95	1.14	0.372754	508	46890
GBP4.Q96PP9.OID20845.v1	Amyotrophic lateral sclerosis	0.95	0.84	1.07	0.372777	264	47269
DKK4.Q9UBT3.OID20934.v1	Amyotrophic lateral sclerosis	0.94	0.83	1.07	0.372886	264	47269
FGF21.Q9NSA1.OID21402.v1	Endometriosis	1.07	0.92	1.25	0.372982	157	24768
METAP1.P53582.OID20815.v1	Alzheimer's dementia	0.96	0.87	1.05	0.372988	446	33642
MZT1.Q08AG7.OID21186.v1	Endometriosis	0.93	0.8	1.09	0.372996	157	24768
MEPE.Q9NQ76.OID20753.v1	Gynaecological cancer	1.06	0.94	1.2	0.372997	256	25185
BGN.P21810.OID21198.v1	Rheumatoid arthritis	1.04	0.96	1.13	0.373083	593	46310
CD84.Q9UIB8.OID20607.v1	Colorectal cancer	0.96	0.88	1.05	0.373153	508	46890
TNFAIP8.O95379.OID20433.v1	Ischaemic stroke	0.97	0.9	1.04	0.373184	765	46657
AZU1.P20160.OID20309.v1	Schizophrenia	1.13	0.86	1.48	0.373302	54	47449
FABP4.P15090.OID20245.v1	Alzheimer's dementia	0.95	0.86	1.06	0.373323	446	33642
CD99.P14209.OID21110.v1	Inflammatory bowel disease	0.94	0.82	1.08	0.373436	275	46727
ARHGAP25.P42331.OID21255.v1	Schizophrenia	1.13	0.86	1.48	0.37345	54	47449
GFRA3.O60609.OID20933.v1	Alzheimer's dementia	0.96	0.87	1.05	0.373466	446	33642
LIFR.P42702.OID20606.v1	Schizophrenia	0.88	0.67	1.16	0.373477	54	47449
PTPRN2.Q92932.OID20912.v1	Prostate cancer	1.03	0.97	1.1	0.373601	1001	20628
CTSH.P09668.OID20113.v1	Multiple sclerosis	0.91	0.75	1.12	0.37362	96	47165
CALB1.P05937.OID21306.v1	Endometriosis	0.93	0.79	1.09	0.373623	157	24768
FYB1.O15117.OID21140.v1	Major depression	1.09	0.9	1.31	0.373645	111	47229
CCL21.O00585.OID20686.v1	Major depression	1.09	0.9	1.31	0.373679	111	47229
MFAP5.Q13361.OID20239.v1	Prostate cancer	0.97	0.91	1.04	0.373684	1001	20628
SNAP23.O00161.OID20218.v1	Ischaemic stroke	1.03	0.96	1.11	0.37371	765	46657
BLMH.Q13867.OID20336.v1	Multiple sclerosis	0.91	0.75	1.12	0.373723	96	47165
MAPT.P10636.OID20830.v1	Alzheimer's dementia	1.04	0.95	1.14	0.373755	446	33642
CLC.Q05315.OID20126.v1	Cystitis	1.04	0.95	1.13	0.37384	531	24160
CD302.Q8IX05.OID21328.v1	Colorectal cancer	1.04	0.95	1.15	0.373844	508	46890
TNFSF13.O75888.OID20733.v1	Major depression	1.09	0.9	1.33	0.373857	111	47229
MICB_MICA.Q29980_Q29983.OID20593.v1	Breast cancer	0.97	0.9	1.04	0.373896	772	24086
CCT5.P48643.OID21200.v1	Alzheimer's dementia	0.96	0.87	1.05	0.373956	446	33642
STK24.Q9Y6E0.OID20837.v1	Amyotrophic lateral sclerosis	1.06	0.94	1.19	0.374027	264	47269
TCL1A.P56279.OID20987.v1	Prostate cancer	1.03	0.97	1.09	0.374076	1001	20628
ACTN4.O43707.OID20435.v1	Prostate cancer	0.97	0.91	1.03	0.374243	1001	20628
DSG4.Q86SJ6.OID21325.v1	Cystitis	1.04	0.95	1.13	0.374273	531	24160
ANXA5.P08758.OID20810.v1	Inflammatory bowel disease	1.06	0.94	1.19	0.374308	275	46727
SNAP23.O00161.OID20218.v1	Alzheimer's dementia	0.96	0.87	1.05	0.374331	446	33642
PTPRN2.Q92932.OID20912.v1	Multiple sclerosis	0.91	0.74	1.12	0.374346	96	47165
C4BPB.P20851.OID21481.v1	Prostate cancer	1.03	0.97	1.09	0.374432	1001	20628
LRPAP1.P30533.OID21059.v1	Vascular dementia	0.94	0.81	1.08	0.374465	195	33907
IL13RA1.P78552.OID21504.v1	Amyotrophic lateral sclerosis	1.06	0.94	1.19	0.374465	264	47269
FES.P07332.OID21207.v1	Inflammatory bowel disease	0.95	0.84	1.07	0.374495	275	46727
CR2.P20023.OID20393.v1	Major depression	1.09	0.9	1.32	0.374535	111	47229
MASP1.P48740.OID20954.v1	COPD	0.98	0.94	1.02	0.374554	1998	44948
CTF1.Q16619.OID20061.v1	Multiple sclerosis	0.91	0.75	1.12	0.374576	96	47165
MERTK.Q12866.OID20657.v1	Colorectal cancer	0.96	0.87	1.05	0.374626	508	46890
LIF.P15018.OID20824.v1	Major depression	1.09	0.9	1.31	0.374725	111	47229
DIABLO.Q9NR28.OID20184.v1	Multiple sclerosis	0.91	0.75	1.12	0.374852	96	47165
TIMD4.Q96H15.OID20375.v1	Alzheimer's dementia	1.04	0.95	1.15	0.374854	446	33642
KCNIP4.Q6PIL6.OID20813.v1	Death	0.99	0.96	1.02	0.374902	4445	43155
LTO1.Q8WV07.OID20434.v1	Gynaecological cancer	0.95	0.84	1.07	0.374962	256	25185
ATF2.P15336.OID20798.v1	Cystitis	0.96	0.88	1.05	0.37502	531	24160
GALNT10.Q86SR1.OID21371.v1	Major depression	1.09	0.9	1.32	0.375039	111	47229
RAB37.Q96AX2.OID20425.v1	Alzheimer's dementia	0.96	0.87	1.05	0.37504	446	33642
DEFA1_DEFA1B.P59665.OID20344.v1	Amyotrophic lateral sclerosis	1.06	0.94	1.19	0.375064	264	47269
MILR1.Q7Z6M3.OID20482.v1	Lung cancer	1.05	0.95	1.16	0.375094	403	47158
TCL1B.O95988.OID20058.v1	Amyotrophic lateral sclerosis	1.06	0.94	1.19	0.375141	264	47269
CD164.Q04900.OID21080.v1	COPD	0.98	0.94	1.02	0.375144	1998	44948
CCL8.P80075.OID21466.v1	Parkinson's disease	0.97	0.89	1.04	0.375151	659	46802
RUVBL1.Q9Y265.OID21211.v1	Ischaemic heart disease	1.02	0.98	1.05	0.375177	3338	41341
AFP.P02771.OID20978.v1	Ischaemic stroke	0.97	0.9	1.04	0.375182	765	46657
KLRB1.Q12918.OID20629.v1	Endometriosis	0.93	0.79	1.09	0.375316	157	24768
MME.P08473.OID21307.v1	Cystitis	1.04	0.95	1.13	0.375394	531	24160
NAAA.Q02083.OID20931.v1	Liver disease	1.04	0.95	1.15	0.375429	432	47104
WFDC12.Q8WWY7.OID21462.v1	Multiple sclerosis	1.1	0.89	1.37	0.375483	96	47165
ANPEP.P15144.OID20350.v1	Lung cancer	0.96	0.86	1.06	0.375564	403	47158
IL2.P60568.OID20419.v1	Type 2 diabetes	0.98	0.95	1.02	0.375605	2822	43370
DSG4.Q86SJ6.OID21325.v1	Major depression	0.92	0.76	1.11	0.375655	111	47229
FCRLB.Q6BAA4.OID21193.v1	Alzheimer's dementia	0.96	0.87	1.05	0.375743	446	33642
GSTA1.P08263.OID20166.v1	Cystitis	1.04	0.95	1.13	0.375831	531	24160
GGH.Q92820.OID20416.v1	Brain/CNS cancer	0.9	0.73	1.13	0.375836	82	47507
PPP1R2.P41236.OID20176.v1	Gynaecological cancer	1.06	0.93	1.2	0.375849	256	25185
CD33.P20138.OID21472.v1	Schizophrenia	1.13	0.86	1.48	0.375869	54	47449
CXCL8.P10145.OID20997.v1	Endometriosis	1.07	0.92	1.26	0.375897	157	24768
KLRD1.Q13241.OID20632.v1	Cystitis	0.96	0.88	1.05	0.375931	531	24160
ADAM8.P78325.OID21039.v1	Alzheimer's dementia	1.04	0.95	1.15	0.375937	446	33642
VTA1.Q9NP79.OID21016.v1	Liver disease	0.96	0.87	1.05	0.375955	432	47104
ACAN.P16112.OID20159.v1	Major depression	0.92	0.75	1.11	0.376096	111	47229
NAMPT.P43490.OID21227.v1	Endometriosis	1.07	0.92	1.25	0.376193	157	24768
SCARF2.Q96GP6.OID21048.v1	Cystitis	1.05	0.95	1.16	0.376237	531	24160
WARS.P23381.OID21084.v1	Cystitis	0.96	0.88	1.05	0.376285	531	24160
DRG2.P55039.OID21335.v1	Parkinson's disease	0.97	0.89	1.04	0.376405	659	46802
CES3.Q6UWW8.OID21340.v1	Breast cancer	1.03	0.96	1.11	0.376406	772	24086
CEACAM21.Q3KPI0.OID20548.v1	Parkinson's disease	1.04	0.96	1.12	0.376435	659	46802
GAL.P22466.OID20727.v1	Cystitis	0.96	0.88	1.05	0.376442	531	24160
FGFR2.P21802.OID21478.v1	Schizophrenia	1.14	0.86	1.51	0.376443	54	47449
CCL5.P13501.OID20412.v1	Alzheimer's dementia	1.04	0.95	1.15	0.376455	446	33642
ATP5PO.P48047.OID20811.v1	Cystitis	0.96	0.88	1.05	0.376465	531	24160
PTEN.P60484.OID20794.v1	Major depression	1.09	0.9	1.31	0.376477	111	47229
NCK2.O43639.OID20683.v1	Endometriosis	1.07	0.92	1.25	0.376509	157	24768
MFAP3.P55082.OID20057.v1	Major depression	0.92	0.76	1.11	0.376531	111	47229
IL1A.P01583.OID20488.v1	Death	1.01	0.98	1.04	0.376533	4445	43155
TGFB1.P01137.OID20621.v1	Multiple sclerosis	1.09	0.9	1.34	0.376554	96	47165
SCP2.P22307.OID21161.v1	Amyotrophic lateral sclerosis	0.95	0.84	1.07	0.376556	264	47269
LIFR.P42702.OID20606.v1	Prostate cancer	0.97	0.91	1.03	0.376593	1001	20628
AIFM1.O95831.OID21287.v1	Multiple sclerosis	0.91	0.75	1.12	0.376636	96	47165
CNTNAP2.Q9UHC6.OID20556.v1	Major depression	1.09	0.9	1.32	0.376672	111	47229
COMT.P21964.OID20086.v1	Lung cancer	1.05	0.95	1.15	0.376679	403	47158
CD300LF.Q8TDQ1.OID21469.v1	Parkinson's disease	0.97	0.9	1.04	0.37672	659	46802
MNDA.P41218.OID20156.v1	Gynaecological cancer	1.06	0.94	1.19	0.376784	256	25185
SERPINE1.P05121.OID20342.v1	Parkinson's disease	0.97	0.89	1.04	0.376791	659	46802
APLP1.P51693.OID20164.v1	Cystitis	1.04	0.95	1.13	0.37681	531	24160
CD200R1.Q8TD46.OID20595.v1	Inflammatory bowel disease	1.05	0.94	1.19	0.376856	275	46727
SPOCK1.Q08629.OID20924.v1	Brain/CNS cancer	0.91	0.73	1.13	0.376876	82	47507
IFNGR1.P15260.OID20678.v1	Brain/CNS cancer	1.1	0.89	1.38	0.376884	82	47507
IL12B.P29460.OID20666.v1	Colorectal cancer	1.04	0.95	1.14	0.376904	508	46890
HAGH.Q16775.OID21459.v1	Colorectal cancer	1.04	0.95	1.14	0.377089	508	46890
GYS1.P13807.OID20097.v1	Type 2 diabetes	1.02	0.98	1.06	0.377125	2822	43370
PTPRN2.Q92932.OID20912.v1	Gynaecological cancer	0.95	0.84	1.07	0.37716	256	25185
FKBP5.Q13451.OID20937.v1	Liver disease	0.96	0.87	1.05	0.377171	432	47104
SIGLEC15.Q6ZMC9.OID20812.v1	Systemic lupus erythematosus	1.08	0.91	1.28	0.377183	134	47096
ERBB3.P21860.OID20705.v1	Rheumatoid arthritis	0.96	0.88	1.05	0.377185	593	46310
USP8.P40818.OID20110.v1	Amyotrophic lateral sclerosis	1.06	0.94	1.19	0.377233	264	47269
CHAC2.Q8WUX2.OID21230.v1	Colorectal cancer	1.04	0.95	1.14	0.377253	508	46890
FES.P07332.OID21207.v1	Ischaemic heart disease	1.02	0.98	1.05	0.377351	3338	41341
IGFBP7.Q16270.OID20236.v1	Alzheimer's dementia	1.04	0.95	1.15	0.377366	446	33642
SCARB1.Q8WTV0.OID20805.v1	Death	1.01	0.98	1.04	0.37737	4445	43155
NINJ1.Q92982.OID21167.v1	Endometriosis	1.07	0.92	1.25	0.377383	157	24768
MATN3.O15232.OID20979.v1	Inflammatory bowel disease	1.06	0.94	1.19	0.377394	275	46727
SDC4.P31431.OID20216.v1	Colorectal cancer	0.96	0.88	1.05	0.377444	508	46890
GGH.Q92820.OID20416.v1	Colorectal cancer	1.04	0.95	1.14	0.377546	508	46890
OPTC.Q9UBM4.OID21362.v1	Major depression	0.92	0.75	1.11	0.377565	111	47229
ADAMTS13.Q76LX8.OID20249.v1	Alzheimer's dementia	0.96	0.87	1.05	0.377636	446	33642
RAD23B.P54727.OID21166.v1	Inflammatory bowel disease	1.05	0.94	1.19	0.377681	275	46727
DSG2.Q14126.OID21113.v1	Brain/CNS cancer	1.11	0.88	1.38	0.377684	82	47507
POLR2F.P61218.OID21283.v1	Breast cancer	1.03	0.96	1.11	0.377815	772	24086
GLRX.P35754.OID20195.v1	Schizophrenia	1.13	0.86	1.48	0.377845	54	47449
VPS37A.Q8NEZ2.OID21355.v1	Brain/CNS cancer	1.1	0.89	1.37	0.377851	82	47507
MYO9B.Q13459.OID20451.v1	Systemic lupus erythematosus	1.08	0.91	1.28	0.377897	134	47096
CLEC7A.Q9BXN2.OID20636.v1	Cystitis	1.04	0.95	1.13	0.378005	531	24160
DCBLD2.Q96PD2.OID21474.v1	Brain/CNS cancer	1.11	0.88	1.39	0.378041	82	47507
MASP1.P48740.OID20954.v1	Lung cancer	0.96	0.87	1.06	0.378082	403	47158
NPPB.P16860.OID20049.v1	Inflammatory bowel disease	1.06	0.93	1.19	0.378108	275	46727
LRP11.Q86VZ4.OID20185.v1	Breast cancer	0.97	0.9	1.04	0.378208	772	24086
AMFR.Q9UKV5.OID20806.v1	Major depression	1.09	0.9	1.31	0.378211	111	47229
BPIFB1.Q8TDL5.OID20308.v1	Breast cancer	0.97	0.9	1.04	0.378214	772	24086
IL1A.P01583.OID20488.v1	Parkinson's disease	0.97	0.9	1.04	0.378228	659	46802
CXCL14.O95715.OID20458.v1	Prostate cancer	0.97	0.9	1.04	0.378316	1001	20628
LEPR.P48357.OID20128.v1	Prostate cancer	1.03	0.97	1.1	0.378356	1001	20628
LPL.P06858.OID20188.v1	Systemic lupus erythematosus	0.92	0.76	1.11	0.378386	134	47096
WAS.P42768.OID20479.v1	Liver disease	0.96	0.87	1.05	0.378504	432	47104
FUCA1.P04066.OID20261.v1	Vascular dementia	0.94	0.82	1.08	0.378643	195	33907
CD244.Q9BZW8.OID20628.v1	Brain/CNS cancer	1.1	0.89	1.37	0.378678	82	47507
FIS1.Q9Y3D6.OID20722.v1	Amyotrophic lateral sclerosis	1.06	0.93	1.19	0.378712	264	47269
BIRC2.Q13490.OID21217.v1	Ischaemic heart disease	1.02	0.98	1.05	0.378718	3338	41341
FLRT2.O43155.OID20946.v1	Schizophrenia	1.13	0.86	1.48	0.378772	54	47449
FOLR2.P14207.OID21062.v1	Alzheimer's dementia	0.96	0.87	1.05	0.378817	446	33642
STXBP3.O00186.OID21240.v1	Endometriosis	1.07	0.92	1.25	0.378921	157	24768
MFAP3.P55082.OID20057.v1	Lung cancer	0.96	0.87	1.06	0.378952	403	47158
KRT5.P13647.OID20860.v1	Death	0.99	0.96	1.02	0.379039	4445	43155
PLA2G10.O15496.OID21002.v1	Gynaecological cancer	0.95	0.84	1.07	0.379055	256	25185
CCDC80.Q76M96.OID20226.v1	Parkinson's disease	0.96	0.89	1.05	0.379063	659	46802
S100A4.P26447.OID21519.v1	Colorectal cancer	1.04	0.95	1.14	0.379095	508	46890
CA3.P07451.OID20271.v1	Gynaecological cancer	0.94	0.83	1.07	0.379136	256	25185
SCARB2.Q14108.OID20943.v1	Endometriosis	1.08	0.91	1.29	0.379154	157	24768
IFNGR2.P38484.OID20941.v1	Schizophrenia	0.89	0.68	1.16	0.379156	54	47449
SOST.Q9BQB4.OID20204.v1	Lung cancer	0.95	0.86	1.06	0.379167	403	47158
VEGFD.O43915.OID20662.v1	Major depression	0.92	0.76	1.11	0.379172	111	47229
MET.P08581.OID20269.v1	Ischaemic stroke	0.97	0.9	1.04	0.379238	765	46657
TDGF1.P13385.OID20816.v1	Brain/CNS cancer	1.1	0.89	1.37	0.379249	82	47507
RARRES1.P49788.OID21177.v1	Parkinson's disease	0.97	0.89	1.04	0.379254	659	46802
MOG.Q16653.OID21384.v1	Schizophrenia	0.88	0.67	1.17	0.379275	54	47449
VPS53.Q5VIR6.OID21281.v1	Systemic lupus erythematosus	1.08	0.91	1.28	0.37933	134	47096
REG4.Q9BYZ8.OID20784.v1	Gynaecological cancer	0.94	0.83	1.07	0.379468	256	25185
ECE1.P42892.OID20891.v1	Endometriosis	1.07	0.92	1.26	0.379477	157	24768
MASP1.P48740.OID20954.v1	Breast cancer	0.97	0.9	1.04	0.379492	772	24086
PAK4.O96013.OID20819.v1	Endometriosis	1.07	0.92	1.25	0.379535	157	24768
CDNF.Q49AH0.OID21318.v1	Brain/CNS cancer	0.9	0.72	1.13	0.379638	82	47507
STC2.O76061.OID21157.v1	Major depression	0.92	0.76	1.11	0.379658	111	47229
RAB37.Q96AX2.OID20425.v1	COPD	0.98	0.94	1.02	0.379732	1998	44948
SEZ6L.Q9BYH1.OID21488.v1	Brain/CNS cancer	0.9	0.72	1.13	0.379764	82	47507
TPMT.P51580.OID21270.v1	Liver disease	0.96	0.87	1.05	0.379792	432	47104
KCNIP4.Q6PIL6.OID20813.v1	Inflammatory bowel disease	1.05	0.94	1.19	0.379881	275	46727
LTBP2.Q14767.OID20254.v1	Major depression	0.9	0.72	1.13	0.379902	111	47229
CD33.P20138.OID21472.v1	Endometriosis	1.07	0.92	1.26	0.380028	157	24768
PBLD.P30039.OID20839.v1	Alzheimer's dementia	0.96	0.87	1.05	0.380048	446	33642
SLITRK6.Q9H5Y7.OID20094.v1	Cystitis	1.04	0.95	1.13	0.380123	531	24160
AGR3.Q8TD06.OID21243.v1	Schizophrenia	1.13	0.86	1.48	0.380163	54	47449
SEZ6L.Q9BYH1.OID21488.v1	Inflammatory bowel disease	0.95	0.84	1.07	0.38035	275	46727
VCAN.P13611.OID21026.v1	Gynaecological cancer	0.94	0.83	1.07	0.380364	256	25185
PDCD6.O75340.OID20163.v1	Gynaecological cancer	0.95	0.84	1.07	0.380374	256	25185
KDR.P35968.OID21497.v1	Breast cancer	1.03	0.96	1.11	0.380415	772	24086
OBP2B.Q9NPH6.OID20980.v1	Colorectal cancer	0.95	0.85	1.06	0.380497	508	46890
TSHB.P01222.OID20129.v1	Inflammatory bowel disease	0.95	0.84	1.07	0.380499	275	46727
AXL.P30530.OID20363.v1	Endometriosis	0.93	0.79	1.09	0.380598	157	24768
CLIP2.Q9UDT6.OID20559.v1	Endometriosis	1.07	0.92	1.25	0.380712	157	24768
CTSL.P07711.OID20228.v1	Schizophrenia	1.13	0.86	1.5	0.380734	54	47449
FLT3LG.P49771.OID20661.v1	Endometriosis	1.07	0.91	1.26	0.380845	157	24768
DNPH1.O43598.OID20744.v1	Brain/CNS cancer	1.11	0.88	1.38	0.380866	82	47507
CXCL1.P09341.OID20762.v1	Prostate cancer	1.03	0.97	1.09	0.380873	1001	20628
CPXM1.Q96SM3.OID21479.v1	Rheumatoid arthritis	1.04	0.96	1.12	0.380961	593	46310
MAP2K6.P52564.OID20552.v1	Systemic lupus erythematosus	1.08	0.91	1.28	0.380979	134	47096
PODXL.O00592.OID21358.v1	Parkinson's disease	0.97	0.9	1.04	0.381008	659	46802
AKR1B1.P15121.OID21244.v1	Liver disease	0.96	0.87	1.05	0.381195	432	47104
FCGR2A.P12318.OID20391.v1	Brain/CNS cancer	1.1	0.89	1.37	0.381242	82	47507
CD40LG.P29965.OID20616.v1	Amyotrophic lateral sclerosis	1.06	0.94	1.19	0.381266	264	47269
LCN2.P80188.OID20392.v1	Schizophrenia	1.13	0.86	1.49	0.381274	54	47449
LEP.P41159.OID20187.v1	Endometriosis	1.07	0.92	1.26	0.381284	157	24768
DNER.Q8NFT8.OID20712.v1	Colorectal cancer	0.96	0.88	1.05	0.381379	508	46890
RTBDN.Q9BSG5.OID21343.v1	Multiple sclerosis	0.91	0.74	1.12	0.381419	96	47165
WFIKKN2.Q8TEU8.OID20785.v1	Liver disease	0.96	0.87	1.05	0.381425	432	47104
CRTAM.O95727.OID20914.v1	Alzheimer's dementia	1.04	0.95	1.15	0.38143	446	33642
CES2.O00748.OID21366.v1	Major depression	1.09	0.9	1.31	0.381456	111	47229
SFTPD.P35247.OID20214.v1	Major depression	1.09	0.9	1.32	0.381568	111	47229
PRKAR1A.P10644.OID20146.v1	Endometriosis	1.07	0.92	1.25	0.381568	157	24768
CKAP4.Q07065.OID20617.v1	Brain/CNS cancer	1.11	0.88	1.39	0.3816	82	47507
ZBTB16.Q05516.OID21205.v1	Brain/CNS cancer	1.1	0.88	1.38	0.38162	82	47507
CCL4.P13236.OID20695.v1	Amyotrophic lateral sclerosis	1.06	0.93	1.2	0.381679	264	47269
INPP1.P49441.OID21345.v1	Type 2 diabetes	1.02	0.98	1.06	0.381711	2822	43370
TST.Q16762.OID20868.v1	Colorectal cancer	0.96	0.88	1.05	0.381785	508	46890
IL1R2.P27930.OID20757.v1	Lung cancer	0.96	0.86	1.06	0.381831	403	47158
PECAM1.P16284.OID21131.v1	Multiple sclerosis	0.91	0.75	1.12	0.381864	96	47165
PARK7.Q99497.OID21160.v1	Gynaecological cancer	1.06	0.93	1.2	0.38189	256	25185
DDR1.Q08345.OID21009.v1	Breast cancer	0.97	0.9	1.04	0.381905	772	24086
CNTN1.Q12860.OID20307.v1	Colorectal cancer	0.96	0.87	1.05	0.382042	508	46890
PSME2.Q9UL46.OID20989.v1	Breast cancer	1.03	0.96	1.11	0.382082	772	24086
HTRA2.O43464.OID21471.v1	Endometriosis	1.07	0.92	1.25	0.382152	157	24768
CTRC.Q99895.OID20752.v1	Endometriosis	0.93	0.79	1.09	0.382262	157	24768
CRNN.Q9UBG3.OID21427.v1	Ischaemic stroke	0.97	0.9	1.04	0.382265	765	46657
ERBB3.P21860.OID20705.v1	Schizophrenia	0.88	0.67	1.17	0.382362	54	47449
NRTN.Q99748.OID20465.v1	Schizophrenia	0.89	0.68	1.16	0.382364	54	47449
CXCL1.P09341.OID20762.v1	Gynaecological cancer	0.95	0.84	1.07	0.382459	256	25185
DSG4.Q86SJ6.OID21325.v1	Multiple sclerosis	1.09	0.89	1.34	0.382488	96	47165
NECTIN2.Q92692.OID20222.v1	Endometriosis	1.07	0.92	1.26	0.382559	157	24768
RARRES1.P49788.OID21177.v1	Brain/CNS cancer	1.1	0.88	1.38	0.382633	82	47507
SF3B4.Q15427.OID21278.v1	Colorectal cancer	1.04	0.95	1.13	0.382652	508	46890
FLRT2.O43155.OID20946.v1	Lung cancer	0.96	0.87	1.06	0.382737	403	47158
CNPY2.Q9Y2B0.OID20069.v1	Schizophrenia	1.13	0.86	1.47	0.382766	54	47449
FGF21.Q9NSA1.OID21402.v1	Cystitis	0.96	0.88	1.05	0.382785	531	24160
ISM1.B1AKI9.OID20538.v1	Endometriosis	1.07	0.92	1.26	0.382801	157	24768
GLRX.P35754.OID20195.v1	Parkinson's disease	1.04	0.96	1.12	0.382832	659	46802
CAMKK1.Q8N5S9.OID21182.v1	Brain/CNS cancer	1.1	0.89	1.37	0.38287	82	47507
RTN4R.Q9BZR6.OID21424.v1	Schizophrenia	1.13	0.86	1.49	0.382883	54	47449
GBP2.P32456.OID20489.v1	Amyotrophic lateral sclerosis	1.06	0.93	1.19	0.383046	264	47269
CTSL.P07711.OID20228.v1	Alzheimer's dementia	1.04	0.95	1.15	0.383049	446	33642
CCL27.Q9Y4X3.OID20121.v1	Multiple sclerosis	0.91	0.74	1.13	0.383088	96	47165
PSMA1.P25786.OID21221.v1	Parkinson's disease	1.03	0.96	1.12	0.383114	659	46802
TBL1X.O60907.OID21220.v1	Colorectal cancer	1.04	0.95	1.13	0.383143	508	46890
TNFSF13B.Q9Y275.OID20272.v1	Breast cancer	0.97	0.9	1.04	0.383159	772	24086
KIRREL2.Q6UWL6.OID20873.v1	COPD	0.98	0.94	1.03	0.383179	1998	44948
SLAMF7.Q9NQ25.OID20602.v1	Schizophrenia	1.13	0.86	1.47	0.383189	54	47449
DDAH1.O94760.OID21299.v1	Prostate cancer	1.03	0.96	1.1	0.38321	1001	20628
WIF1.Q9Y5W5.OID21464.v1	Schizophrenia	1.13	0.86	1.48	0.38325	54	47449
ITGB1BP1.O14713.OID21268.v1	Cystitis	0.96	0.88	1.05	0.383279	531	24160
S100A11.P31949.OID20130.v1	Major depression	0.92	0.76	1.11	0.383281	111	47229
NPTXR.O95502.OID20191.v1	Systemic lupus erythematosus	1.08	0.91	1.28	0.38331	134	47096
NPTX1.Q15818.OID21074.v1	Colorectal cancer	0.96	0.88	1.05	0.383339	508	46890
TPP1.O14773.OID20750.v1	Brain/CNS cancer	0.91	0.73	1.13	0.383384	82	47507
SCRN1.Q12765.OID20542.v1	Lung cancer	1.05	0.94	1.16	0.383394	403	47158
DKKL1.Q9UK85.OID21313.v1	Endometriosis	1.08	0.91	1.27	0.383407	157	24768
FLT3.P36888.OID21272.v1	Parkinson's disease	0.97	0.89	1.04	0.383428	659	46802
IGFBP6.P24592.OID20413.v1	Alzheimer's dementia	1.05	0.94	1.17	0.383433	446	33642
COL1A1.P02452.OID20335.v1	Multiple sclerosis	0.91	0.75	1.12	0.383469	96	47165
ACP5.P13686.OID20314.v1	Brain/CNS cancer	0.9	0.72	1.13	0.383545	82	47507
RSPO3.Q9BXY4.OID21415.v1	Amyotrophic lateral sclerosis	0.94	0.83	1.08	0.383547	264	47269
CLSTN2.Q9H4D0.OID20664.v1	Inflammatory bowel disease	0.95	0.84	1.07	0.383553	275	46727
IL1RL2.Q9HB29.OID20487.v1	Vascular dementia	0.93	0.8	1.09	0.38356	195	33907
CD40.P25942.OID20724.v1	Colorectal cancer	1.04	0.95	1.14	0.383569	508	46890
RAB37.Q96AX2.OID20425.v1	Rheumatoid arthritis	1.04	0.96	1.12	0.383584	593	46310
SSC4D.Q8WTU2.OID20182.v1	Inflammatory bowel disease	1.06	0.93	1.2	0.383617	275	46727
FCN2.Q15485.OID20382.v1	Major depression	1.09	0.9	1.31	0.38365	111	47229
F7.P08709.OID20372.v1	Amyotrophic lateral sclerosis	1.06	0.93	1.19	0.383678	264	47269
TRIM5.Q9C035.OID20526.v1	Alzheimer's dementia	0.96	0.87	1.05	0.383738	446	33642
FCRL6.Q6DN72.OID20529.v1	Alzheimer's dementia	1.04	0.95	1.14	0.383782	446	33642
AMBN.Q9NP70.OID20437.v1	Ischaemic stroke	0.97	0.9	1.04	0.383799	765	46657
TNFRSF11B.O00300.OID20735.v1	Colorectal cancer	1.04	0.95	1.15	0.383801	508	46890
MB.P02144.OID20263.v1	Vascular dementia	0.93	0.79	1.1	0.383822	195	33907
FCRLB.Q6BAA4.OID21193.v1	Multiple sclerosis	1.09	0.89	1.34	0.383824	96	47165
WWP2.O00308.OID20926.v1	Multiple sclerosis	0.92	0.75	1.12	0.383825	96	47165
IVD.P26440.OID20833.v1	Type 2 diabetes	1.02	0.98	1.05	0.383868	2822	43370
HSPB1.P04792.OID20230.v1	Amyotrophic lateral sclerosis	1.06	0.93	1.19	0.383888	264	47269
LTBP2.Q14767.OID20254.v1	Parkinson's disease	1.04	0.95	1.14	0.383957	659	46802
LYPD3.O95274.OID21530.v1	Systemic lupus erythematosus	0.93	0.78	1.1	0.384001	134	47096
HTRA2.O43464.OID21471.v1	Lung cancer	1.04	0.95	1.15	0.384041	403	47158
DUOX2.Q9NRD8.OID20059.v1	Lung cancer	1.04	0.95	1.15	0.384046	403	47158
CDON.Q4KMG0.OID20754.v1	COPD	0.98	0.94	1.03	0.384109	1998	44948
SLIT2.O94813.OID20862.v1	Lung cancer	1.05	0.95	1.15	0.384121	403	47158
ICAM3.P32942.OID20277.v1	Endometriosis	1.07	0.92	1.26	0.384146	157	24768
SERPINB9.P50453.OID20932.v1	Rheumatoid arthritis	1.04	0.96	1.12	0.38418	593	46310
RGS8.P57771.OID20454.v1	Lung cancer	0.96	0.87	1.05	0.38423	403	47158
IL24.Q13007.OID20440.v1	Liver disease	1.04	0.95	1.15	0.384239	432	47104
VEGFD.O43915.OID20662.v1	Inflammatory bowel disease	0.95	0.84	1.07	0.384244	275	46727
TMPRSS15.P98073.OID21364.v1	Brain/CNS cancer	0.91	0.73	1.13	0.384254	82	47507
GHRHR.Q02643.OID20841.v1	Liver disease	1.04	0.95	1.15	0.384307	432	47104
PDGFRB.P09619.OID20268.v1	COPD	0.98	0.94	1.02	0.384327	1998	44948
SULT1A1.P50225.OID21031.v1	Endometriosis	1.07	0.92	1.25	0.384348	157	24768
EPHA10.Q5JZY3.OID20840.v1	COPD	1.02	0.98	1.07	0.384356	1998	44948
CRADD.P78560.OID20923.v1	Rheumatoid arthritis	1.04	0.96	1.12	0.384362	593	46310
ACTN4.O43707.OID20435.v1	Schizophrenia	1.13	0.86	1.47	0.384391	54	47449
LGALS3.P17931.OID20284.v1	Inflammatory bowel disease	1.06	0.93	1.2	0.384504	275	46727
FAM3C.Q92520.OID20233.v1	Breast cancer	0.97	0.9	1.04	0.384611	772	24086
DPEP1.P16444.OID20897.v1	Rheumatoid arthritis	0.96	0.89	1.05	0.384613	593	46310
SOD2.P04179.OID21114.v1	Vascular dementia	1.07	0.92	1.23	0.384614	195	33907
PGF.P49763.OID20673.v1	Colorectal cancer	1.05	0.95	1.16	0.384661	508	46890
ABHD14B.Q96IU4.OID20921.v1	Endometriosis	1.07	0.92	1.25	0.384672	157	24768
RBKS.Q9H477.OID20986.v1	Gynaecological cancer	1.06	0.93	1.2	0.384682	256	25185
CCL20.P78556.OID20671.v1	Multiple sclerosis	1.09	0.89	1.33	0.384803	96	47165
IMPA1.P29218.OID20907.v1	Death	0.99	0.96	1.02	0.384828	4445	43155
TACC3.Q9Y6A5.OID21285.v1	Systemic lupus erythematosus	1.08	0.91	1.28	0.384857	134	47096
SORT1.Q99523.OID20213.v1	Rheumatoid arthritis	1.04	0.95	1.13	0.384919	593	46310
TBC1D5.Q92609.OID20521.v1	Multiple sclerosis	0.92	0.75	1.12	0.385011	96	47165
KIR3DL1.P43629.OID21185.v1	Endometriosis	1.07	0.91	1.26	0.385087	157	24768
DPP4.P27487.OID20406.v1	Endometriosis	0.93	0.79	1.1	0.385102	157	24768
CD79B.P40259.OID20635.v1	Alzheimer's dementia	1.04	0.95	1.15	0.385121	446	33642
PAG1.Q9NWQ8.OID20108.v1	Prostate cancer	1.03	0.97	1.09	0.385154	1001	20628
PARK7.Q99497.OID21160.v1	Amyotrophic lateral sclerosis	1.06	0.93	1.19	0.385179	264	47269
CXCL6.P80162.OID20613.v1	Major depression	1.09	0.9	1.31	0.385281	111	47229
PVALB.P20472.OID21420.v1	Lung cancer	1.04	0.95	1.15	0.385299	403	47158
BIRC2.Q13490.OID21217.v1	Amyotrophic lateral sclerosis	1.06	0.93	1.19	0.385324	264	47269
TRAF2.Q12933.OID20507.v1	Colorectal cancer	1.04	0.95	1.14	0.385386	508	46890
JAM2.P57087.OID21064.v1	Lung cancer	0.96	0.86	1.06	0.385392	403	47158
KDR.P35968.OID21497.v1	Prostate cancer	1.03	0.96	1.1	0.385396	1001	20628
AHCY.P23526.OID20199.v1	Inflammatory bowel disease	1.05	0.94	1.19	0.385439	275	46727
SIRT5.Q9NXA8.OID20820.v1	Breast cancer	1.03	0.96	1.11	0.385459	772	24086
TNNI3.P19429.OID20050.v1	COPD	1.02	0.98	1.07	0.385496	1998	44948
L1CAM.P32004.OID21484.v1	Death	0.99	0.96	1.02	0.385505	4445	43155
GALNT2.Q10471.OID21423.v1	Cystitis	0.96	0.88	1.05	0.385614	531	24160
AOC3.Q16853.OID20389.v1	Alzheimer's dementia	0.96	0.87	1.06	0.385645	446	33642
SELP.P16109.OID20379.v1	Endometriosis	1.07	0.92	1.25	0.385681	157	24768
ITGA6.P23229.OID20528.v1	Lung cancer	1.04	0.95	1.15	0.385758	403	47158
CHMP1A.Q9HD42.OID20930.v1	Gynaecological cancer	0.95	0.84	1.07	0.385781	256	25185
ANGPT2.O15123.OID21463.v1	Gynaecological cancer	1.06	0.93	1.2	0.385808	256	25185
TLR3.O15455.OID20612.v1	Ischaemic stroke	1.03	0.96	1.11	0.385821	765	46657
CDH17.Q12864.OID20134.v1	Schizophrenia	1.13	0.86	1.47	0.385835	54	47449
MAEA.Q7L5Y9.OID21206.v1	Ischaemic stroke	0.97	0.9	1.04	0.385861	765	46657
FRZB.Q92765.OID20968.v1	Alzheimer's dementia	0.96	0.87	1.05	0.385896	446	33642
FABP2.P12104.OID20200.v1	Cystitis	0.96	0.88	1.05	0.385929	531	24160
C19orf12.Q9NSK7.OID20804.v1	Endometriosis	0.93	0.8	1.09	0.386018	157	24768
FABP2.P12104.OID20200.v1	Schizophrenia	1.13	0.86	1.47	0.386023	54	47449
PON2.Q15165.OID20088.v1	Breast cancer	1.03	0.96	1.11	0.386078	772	24086
EIF5A.P63241.OID20423.v1	Ischaemic stroke	0.97	0.9	1.04	0.386112	765	46657
FMR1.Q06787.OID21233.v1	Breast cancer	1.03	0.96	1.11	0.386173	772	24086
CRNN.Q9UBG3.OID21427.v1	Schizophrenia	0.88	0.67	1.17	0.386237	54	47449
IL1R2.P27930.OID20757.v1	Prostate cancer	0.97	0.91	1.04	0.386421	1001	20628
STX8.Q9UNK0.OID20531.v1	Breast cancer	1.03	0.96	1.11	0.386507	772	24086
PIK3IP1.Q96FE7.OID21094.v1	Alzheimer's dementia	1.04	0.95	1.15	0.386566	446	33642
MMP3.P08254.OID21083.v1	Brain/CNS cancer	0.88	0.66	1.17	0.386608	82	47507
PRDX1.Q06830.OID20962.v1	Amyotrophic lateral sclerosis	1.05	0.93	1.19	0.386633	264	47269
VCAN.P13611.OID21026.v1	Major depression	0.92	0.76	1.11	0.386792	111	47229
PRTG.Q2VWP7.OID21443.v1	Vascular dementia	1.06	0.92	1.23	0.386897	195	33907
TYRO3.Q06418.OID20161.v1	Amyotrophic lateral sclerosis	0.95	0.84	1.07	0.386913	264	47269
TPPP3.Q9BW30.OID20842.v1	Amyotrophic lateral sclerosis	1.05	0.93	1.19	0.386943	264	47269
BCR.P11274.OID20558.v1	Colorectal cancer	1.04	0.95	1.13	0.386955	508	46890
CD200.P41217.OID20603.v1	Prostate cancer	0.97	0.91	1.04	0.387007	1001	20628
IGF2R.P11717.OID21146.v1	Gynaecological cancer	1.06	0.93	1.2	0.387009	256	25185
CD177.Q8N6Q3.OID21119.v1	Systemic lupus erythematosus	1.08	0.91	1.28	0.387056	134	47096
ADAM22.Q9P0K1.OID21001.v1	Parkinson's disease	0.97	0.9	1.04	0.387129	659	46802
IL12RB1.P42701.OID20486.v1	Brain/CNS cancer	1.1	0.88	1.38	0.387199	82	47507
CPB1.P15086.OID20289.v1	Multiple sclerosis	1.09	0.89	1.34	0.387208	96	47165
XRCC4.Q13426.OID20869.v1	Schizophrenia	1.13	0.86	1.47	0.387227	54	47449
HEXIM1.O94992.OID20589.v1	Breast cancer	1.03	0.96	1.11	0.387238	772	24086
TREM2.Q9NZC2.OID20731.v1	Alzheimer's dementia	0.96	0.87	1.06	0.387291	446	33642
NAMPT.P43490.OID21227.v1	Alzheimer's dementia	0.96	0.87	1.05	0.387295	446	33642
IL18R1.Q13478.OID20652.v1	Prostate cancer	0.97	0.91	1.04	0.387388	1001	20628
NTRK2.Q16620.OID20136.v1	Schizophrenia	0.89	0.67	1.17	0.387418	54	47449
ICAM4.Q14773.OID20578.v1	Inflammatory bowel disease	0.95	0.84	1.07	0.38744	275	46727
TNFRSF8.P28908.OID21049.v1	Alzheimer's dementia	1.04	0.95	1.15	0.387505	446	33642
SIGLEC6.O43699.OID21394.v1	Colorectal cancer	0.96	0.88	1.05	0.387585	508	46890
KLRD1.Q13241.OID20632.v1	Colorectal cancer	1.04	0.95	1.14	0.387635	508	46890
IL2.P60568.OID20419.v1	Brain/CNS cancer	1.1	0.89	1.37	0.387668	82	47507
SSB.P05455.OID20818.v1	Alzheimer's dementia	1.04	0.95	1.14	0.387719	446	33642
TIGAR.Q9NQ88.OID20894.v1	Endometriosis	1.07	0.92	1.25	0.387781	157	24768
GRAP2.O75791.OID20192.v1	Amyotrophic lateral sclerosis	1.05	0.93	1.19	0.387831	264	47269
EIF4B.P23588.OID21000.v1	Parkinson's disease	0.97	0.89	1.04	0.387877	659	46802
FOXO1.Q12778.OID20515.v1	Major depression	1.09	0.9	1.31	0.387883	111	47229
SCARF2.Q96GP6.OID21048.v1	Rheumatoid arthritis	1.04	0.95	1.14	0.387927	593	46310
CIAPIN1.Q6FI81.OID21501.v1	Alzheimer's dementia	0.96	0.87	1.05	0.387951	446	33642
KRT5.P13647.OID20860.v1	Vascular dementia	0.94	0.81	1.09	0.388035	195	33907
SCG3.Q8WXD2.OID20728.v1	Brain/CNS cancer	0.91	0.73	1.13	0.388203	82	47507
IL22RA1.Q8N6P7.OID20449.v1	Amyotrophic lateral sclerosis	0.95	0.84	1.07	0.388226	264	47269
TNC.P24821.OID20359.v1	Schizophrenia	1.13	0.86	1.47	0.388228	54	47449
CEP85.Q6P2H3.OID21241.v1	Death	0.99	0.96	1.02	0.38827	4445	43155
MRPL46.Q9H2W6.OID20858.v1	Liver disease	0.96	0.87	1.05	0.388328	432	47104
BAG6.P46379.OID20114.v1	COPD	0.98	0.94	1.03	0.388343	1998	44948
RUVBL1.Q9Y265.OID21211.v1	Type 2 diabetes	0.98	0.95	1.02	0.388415	2822	43370
PSMA1.P25786.OID21221.v1	Brain/CNS cancer	1.1	0.88	1.37	0.388425	82	47507
PXN.P49023.OID20822.v1	Cystitis	1.04	0.95	1.13	0.388453	531	24160
GPKOW.Q92917.OID20890.v1	Vascular dementia	1.06	0.92	1.23	0.388454	195	33907
TNF.P01375.OID20473.v1	Brain/CNS cancer	1.11	0.88	1.39	0.388472	82	47507
FGFR2.P21802.OID21478.v1	Prostate cancer	0.97	0.91	1.04	0.388574	1001	20628
BST2.Q10589.OID21029.v1	Colorectal cancer	1.04	0.95	1.14	0.388629	508	46890
ADAMTS13.Q76LX8.OID20249.v1	Endometriosis	1.07	0.92	1.25	0.388871	157	24768
CCL20.P78556.OID20671.v1	Endometriosis	0.93	0.8	1.09	0.388918	157	24768
WIF1.Q9Y5W5.OID21464.v1	Systemic lupus erythematosus	1.08	0.91	1.28	0.389008	134	47096
GGA1.Q9UJY5.OID20838.v1	Prostate cancer	1.03	0.97	1.09	0.389015	1001	20628
NOTCH3.Q9UM47.OID20253.v1	Prostate cancer	1.03	0.96	1.1	0.389016	1001	20628
SOST.Q9BQB4.OID20204.v1	Prostate cancer	1.03	0.96	1.1	0.389017	1001	20628
KLK11.Q9UBX7.OID21518.v1	Cystitis	1.04	0.95	1.13	0.38912	531	24160
ATG4A.Q8WYN0.OID21246.v1	Liver disease	0.96	0.87	1.06	0.389181	432	47104
AMY2A.P04746.OID20333.v1	Endometriosis	0.93	0.8	1.09	0.389228	157	24768
BLMH.Q13867.OID20336.v1	Ischaemic heart disease	1.02	0.98	1.05	0.389231	3338	41341
HSPA1A.P0DMV8.OID20718.v1	Gynaecological cancer	1.06	0.93	1.2	0.389407	256	25185
GOPC.Q9HD26.OID20551.v1	Alzheimer's dementia	0.96	0.87	1.05	0.38949	446	33642
ADGRG1.Q9Y653.OID21294.v1	Gynaecological cancer	1.06	0.93	1.2	0.389548	256	25185
NPTN.Q9Y639.OID21235.v1	Major depression	1.08	0.9	1.31	0.389594	111	47229
ADAM23.O75077.OID20651.v1	Ischaemic stroke	1.03	0.96	1.11	0.38962	765	46657
PSME1.Q06323.OID20969.v1	Amyotrophic lateral sclerosis	1.06	0.93	1.19	0.389682	264	47269
CCS.O14618.OID20973.v1	Cystitis	1.04	0.95	1.13	0.389782	531	24160
CRACR2A.Q9BSW2.OID21249.v1	Gynaecological cancer	1.06	0.93	1.19	0.38985	256	25185
PPCDC.Q96CD2.OID21027.v1	Rheumatoid arthritis	1.04	0.96	1.12	0.389926	593	46310
GRAP2.O75791.OID20192.v1	Ischaemic stroke	1.03	0.96	1.11	0.389952	765	46657
CALB2.P22676.OID20801.v1	Colorectal cancer	0.96	0.88	1.05	0.389979	508	46890
S100A4.P26447.OID21519.v1	Multiple sclerosis	1.09	0.89	1.33	0.389987	96	47165
DKK1.O94907.OID21066.v1	Gynaecological cancer	1.06	0.93	1.2	0.39004	256	25185
CXCL5.P42830.OID20207.v1	Gynaecological cancer	0.95	0.84	1.07	0.390071	256	25185
CAPG.P40121.OID21431.v1	Parkinson's disease	1.04	0.96	1.12	0.390119	659	46802
FMR1.Q06787.OID21233.v1	Prostate cancer	1.03	0.97	1.09	0.390144	1001	20628
CGREF1.Q99674.OID20152.v1	Schizophrenia	1.13	0.86	1.47	0.390179	54	47449
EDIL3.O43854.OID20081.v1	Rheumatoid arthritis	1.04	0.95	1.13	0.390273	593	46310
MME.P08473.OID21307.v1	Breast cancer	1.03	0.96	1.11	0.390314	772	24086
HCLS1.P14317.OID20648.v1	Gynaecological cancer	1.06	0.93	1.19	0.390332	256	25185
GCG.P01275.OID21263.v1	Breast cancer	1.03	0.96	1.11	0.390332	772	24086
CEACAM1.P13688.OID21528.v1	Amyotrophic lateral sclerosis	0.95	0.84	1.07	0.390336	264	47269
GCNT1.Q02742.OID21379.v1	Breast cancer	1.03	0.96	1.11	0.390516	772	24086
MYOC.Q99972.OID21121.v1	Ischaemic heart disease	0.98	0.95	1.02	0.390539	3338	41341
ROBO1.Q9Y6N7.OID20734.v1	Cystitis	1.04	0.95	1.13	0.390539	531	24160
CALCA.P01258.OID20983.v1	Brain/CNS cancer	0.89	0.67	1.17	0.39054	82	47507
ADCYAP1R1.P41586.OID21188.v1	Inflammatory bowel disease	0.95	0.84	1.07	0.390543	275	46727
TPT1.P13693.OID20476.v1	Ischaemic stroke	1.03	0.96	1.11	0.390583	765	46657
CPE.P16870.OID21392.v1	Schizophrenia	0.89	0.68	1.16	0.390754	54	47449
SULT1A1.P50225.OID21031.v1	Colorectal cancer	1.04	0.95	1.13	0.390828	508	46890
PLAU.P00749.OID21124.v1	Major depression	0.92	0.76	1.11	0.390943	111	47229
ACAN.P16112.OID20159.v1	Vascular dementia	1.06	0.92	1.23	0.391028	195	33907
CCN1.O00622.OID21368.v1	Major depression	1.09	0.9	1.32	0.391029	111	47229
SKAP1.Q86WV1.OID20906.v1	Gynaecological cancer	0.95	0.84	1.07	0.39104	256	25185
FKBP1B.P68106.OID20618.v1	Amyotrophic lateral sclerosis	1.05	0.93	1.19	0.391041	264	47269
GP2.P55259.OID20090.v1	Brain/CNS cancer	1.11	0.88	1.4	0.391065	82	47507
CTF1.Q16619.OID20061.v1	Alzheimer's dementia	0.96	0.87	1.05	0.391142	446	33642
OXT.P01178.OID21047.v1	Schizophrenia	1.13	0.86	1.47	0.391175	54	47449
SERPINB8.P50452.OID20630.v1	Breast cancer	1.03	0.96	1.11	0.391205	772	24086
RAB6B.Q9NRW1.OID20817.v1	Major depression	1.08	0.9	1.31	0.391214	111	47229
YES1.P07947.OID21348.v1	Ischaemic stroke	1.03	0.96	1.11	0.391234	765	46657
FABP9.Q0Z7S8.OID20501.v1	Multiple sclerosis	1.09	0.89	1.34	0.391407	96	47165
TACC3.Q9Y6A5.OID21285.v1	Major depression	1.08	0.9	1.31	0.39143	111	47229
GDF2.Q9UK05.OID20202.v1	Vascular dementia	1.07	0.92	1.24	0.391463	195	33907
GLT8D2.Q9H1C3.OID20825.v1	Multiple sclerosis	0.92	0.75	1.12	0.391477	96	47165
ACE2.Q9BYF1.OID20105.v1	Colorectal cancer	0.96	0.87	1.06	0.391503	508	46890
FLT1.P17948.OID21301.v1	Vascular dementia	1.06	0.92	1.23	0.391607	195	33907
KIFBP.Q96EK5.OID21320.v1	Colorectal cancer	1.04	0.95	1.13	0.39164	508	46890
LGMN.Q99538.OID20773.v1	Gynaecological cancer	0.95	0.84	1.07	0.391788	256	25185
OPTC.Q9UBM4.OID21362.v1	Inflammatory bowel disease	1.06	0.93	1.19	0.39179	275	46727
GDNF.P39905.OID20861.v1	Cystitis	0.96	0.88	1.05	0.391802	531	24160
TP53INP1.Q96A56.OID20120.v1	Death	0.99	0.96	1.02	0.391876	4445	43155
ROBO2.Q9HCK4.OID21007.v1	Schizophrenia	1.13	0.85	1.51	0.391964	54	47449
ADAM15.Q13444.OID20109.v1	Colorectal cancer	1.04	0.95	1.14	0.392105	508	46890
TBC1D23.Q9NUY8.OID21286.v1	Colorectal cancer	1.04	0.95	1.14	0.392108	508	46890
CCL15.Q16663.OID20328.v1	Alzheimer's dementia	1.04	0.95	1.15	0.392143	446	33642
PGLYRP1.O75594.OID20338.v1	Brain/CNS cancer	1.1	0.88	1.37	0.392251	82	47507
CASP1.P29466.OID20854.v1	Systemic lupus erythematosus	1.08	0.91	1.28	0.392271	134	47096
LRIG1.Q96JA1.OID21429.v1	Amyotrophic lateral sclerosis	0.95	0.84	1.07	0.392292	264	47269
PODXL.O00592.OID21358.v1	Cystitis	0.96	0.88	1.05	0.392433	531	24160
MMP3.P08254.OID21083.v1	Prostate cancer	1.03	0.97	1.09	0.392438	1001	20628
CA11.O75493.OID21195.v1	Rheumatoid arthritis	0.97	0.89	1.05	0.392475	593	46310
MDK.P21741.OID21489.v1	Vascular dementia	1.06	0.92	1.23	0.392476	195	33907
ISLR2.Q6UXK2.OID20889.v1	Major depression	0.92	0.77	1.11	0.392513	111	47229
THBD.P07204.OID20231.v1	Schizophrenia	1.13	0.85	1.5	0.392519	54	47449
TNFSF14.O43557.OID20953.v1	Amyotrophic lateral sclerosis	1.05	0.93	1.19	0.392663	264	47269
PARP1.P09874.OID20500.v1	Systemic lupus erythematosus	1.08	0.91	1.28	0.392692	134	47096
USP8.P40818.OID20110.v1	Major depression	1.08	0.9	1.31	0.392774	111	47229
ROR1.Q01973.OID20224.v1	Brain/CNS cancer	1.1	0.88	1.38	0.392877	82	47507
PRL.P01236.OID21033.v1	Cystitis	1.04	0.95	1.14	0.39288	531	24160
PTPRF.P10586.OID20310.v1	Gynaecological cancer	1.06	0.93	1.2	0.392889	256	25185
DSG4.Q86SJ6.OID21325.v1	Breast cancer	1.03	0.96	1.11	0.392926	772	24086
KLRB1.Q12918.OID20629.v1	Amyotrophic lateral sclerosis	0.95	0.84	1.07	0.393012	264	47269
CDKN2D.P55273.OID21295.v1	Colorectal cancer	1.04	0.95	1.13	0.393013	508	46890
IL1RL2.Q9HB29.OID20487.v1	Systemic lupus erythematosus	0.93	0.78	1.1	0.393058	134	47096
CR2.P20023.OID20393.v1	Alzheimer's dementia	1.04	0.95	1.14	0.393176	446	33642
HEBP1.Q9NRV9.OID20063.v1	Vascular dementia	0.94	0.82	1.08	0.393194	195	33907
FOXO3.O43524.OID21271.v1	Lung cancer	1.04	0.95	1.15	0.393323	403	47158
THPO.P40225.OID20098.v1	Systemic lupus erythematosus	1.08	0.91	1.28	0.393357	134	47096
SLC16A1.P53985.OID20799.v1	Systemic lupus erythematosus	0.93	0.79	1.1	0.393436	134	47096
SEMA7A.O75326.OID20283.v1	Gynaecological cancer	1.06	0.93	1.19	0.39353	256	25185
EGFR.P00533.OID20319.v1	Major depression	0.92	0.76	1.11	0.393639	111	47229
MAP2K6.P52564.OID20552.v1	Colorectal cancer	1.04	0.95	1.13	0.393695	508	46890
IGFBP6.P24592.OID20413.v1	Colorectal cancer	1.05	0.94	1.16	0.393749	508	46890
IFNGR1.P15260.OID20678.v1	Alzheimer's dementia	1.04	0.95	1.14	0.393889	446	33642
ITGB2.P05107.OID20315.v1	Ischaemic stroke	0.97	0.9	1.04	0.393914	765	46657
CCL17.Q92583.OID20745.v1	Multiple sclerosis	1.09	0.89	1.33	0.393923	96	47165
SORT1.Q99523.OID20213.v1	Multiple sclerosis	1.09	0.89	1.33	0.393928	96	47165
ADAMTS16.Q8TE57.OID20089.v1	Systemic lupus erythematosus	1.09	0.9	1.31	0.393931	134	47096
NFATC3.Q12968.OID20470.v1	Rheumatoid arthritis	1.04	0.95	1.12	0.393975	593	46310
IL20.Q9NYY1.OID20453.v1	Gynaecological cancer	1.06	0.93	1.19	0.394002	256	25185
ADGRB3.O60242.OID20974.v1	Colorectal cancer	1.04	0.95	1.14	0.394099	508	46890
GUCA2A.Q02747.OID21101.v1	Gynaecological cancer	0.95	0.83	1.07	0.39419	256	25185
CGREF1.Q99674.OID20152.v1	Multiple sclerosis	1.09	0.89	1.34	0.394191	96	47165
IL6R.P08887.OID20385.v1	Major depression	1.08	0.9	1.31	0.394211	111	47229
NOTCH1.P46531.OID20311.v1	Vascular dementia	1.06	0.92	1.23	0.394241	195	33907
METAP1D.Q6UB28.OID20519.v1	Amyotrophic lateral sclerosis	1.05	0.93	1.19	0.394313	264	47269
RTN4R.Q9BZR6.OID21424.v1	Vascular dementia	1.07	0.92	1.24	0.39446	195	33907
TRIM21.P19474.OID20533.v1	Parkinson's disease	0.97	0.89	1.05	0.394522	659	46802
IGFBP7.Q16270.OID20236.v1	Cystitis	1.04	0.95	1.14	0.394544	531	24160
SRC.P12931.OID21521.v1	Endometriosis	1.07	0.92	1.25	0.394602	157	24768
NID2.Q14112.OID21085.v1	Vascular dementia	0.94	0.82	1.08	0.394607	195	33907
MATN3.O15232.OID20979.v1	Colorectal cancer	1.04	0.95	1.14	0.394637	508	46890
GSTA1.P08263.OID20166.v1	Vascular dementia	1.07	0.92	1.23	0.394667	195	33907
PTH1R.Q03431.OID20571.v1	Rheumatoid arthritis	1.04	0.95	1.12	0.394736	593	46310
IL22RA1.Q8N6P7.OID20449.v1	Systemic lupus erythematosus	0.93	0.78	1.1	0.394812	134	47096
TDRKH.Q9Y2W6.OID20875.v1	Breast cancer	1.03	0.96	1.11	0.394812	772	24086
ATG4A.Q8WYN0.OID21246.v1	Systemic lupus erythematosus	1.08	0.91	1.27	0.394821	134	47096
FLI1.Q01543.OID21239.v1	Ischaemic stroke	1.03	0.96	1.11	0.39483	765	46657
AMN.Q9BXJ7.OID20492.v1	Prostate cancer	0.97	0.92	1.04	0.394848	1001	20628
SOD2.P04179.OID21114.v1	Breast cancer	0.97	0.9	1.04	0.394867	772	24086
CRACR2A.Q9BSW2.OID21249.v1	Vascular dementia	0.94	0.82	1.08	0.394879	195	33907
DLK1.P80370.OID20295.v1	Cystitis	0.96	0.88	1.05	0.39489	531	24160
DCTPP1.Q9H773.OID20148.v1	Brain/CNS cancer	0.91	0.72	1.14	0.394895	82	47507
FUT8.Q9BYC5.OID20992.v1	Liver disease	1.04	0.95	1.15	0.394914	432	47104
RTBDN.Q9BSG5.OID21343.v1	COPD	0.98	0.94	1.03	0.394992	1998	44948
XRCC4.Q13426.OID20869.v1	Amyotrophic lateral sclerosis	0.95	0.84	1.07	0.394995	264	47269
IL1RL2.Q9HB29.OID20487.v1	Ischaemic stroke	0.97	0.9	1.04	0.395038	765	46657
IRAK1.P51617.OID20485.v1	Parkinson's disease	0.97	0.89	1.05	0.395157	659	46802
MANSC1.Q9H8J5.OID21492.v1	Brain/CNS cancer	1.1	0.88	1.37	0.395237	82	47507
GHRHR.Q02643.OID20841.v1	Multiple sclerosis	1.09	0.89	1.33	0.395267	96	47165
CX3CL1.P78423.OID20976.v1	Prostate cancer	0.97	0.91	1.04	0.395319	1001	20628
GH1.P01241.OID20220.v1	Multiple sclerosis	0.91	0.74	1.13	0.39534	96	47165
STIP1.P31948.OID21077.v1	Colorectal cancer	1.04	0.95	1.14	0.395429	508	46890
RARRES2.Q99969.OID20373.v1	Prostate cancer	0.97	0.91	1.04	0.395684	1001	20628
CST7.O76096.OID20704.v1	Breast cancer	1.03	0.96	1.11	0.395771	772	24086
GCNT1.Q02742.OID21379.v1	Multiple sclerosis	1.09	0.89	1.34	0.395832	96	47165
GH1.P01241.OID20220.v1	Gynaecological cancer	0.95	0.83	1.07	0.396135	256	25185
OSM.P13725.OID20574.v1	Systemic lupus erythematosus	0.93	0.78	1.1	0.396189	134	47096
TMPRSS15.P98073.OID21364.v1	Parkinson's disease	0.97	0.9	1.04	0.396275	659	46802
CST7.O76096.OID20704.v1	Systemic lupus erythematosus	1.08	0.91	1.28	0.3963	134	47096
BCR.P11274.OID20558.v1	Breast cancer	1.03	0.96	1.11	0.396366	772	24086
CCS.O14618.OID20973.v1	Lung cancer	1.04	0.94	1.15	0.396449	403	47158
SCAMP3.O14828.OID21332.v1	Brain/CNS cancer	1.1	0.88	1.38	0.396465	82	47507
DNAJB1.P25685.OID21363.v1	Brain/CNS cancer	1.1	0.88	1.38	0.396518	82	47507
SCARA5.Q6ZMJ2.OID21058.v1	Amyotrophic lateral sclerosis	1.06	0.93	1.2	0.396533	264	47269
AARSD1.Q9BTE6.OID21311.v1	Liver disease	1.04	0.95	1.15	0.396545	432	47104
NTF4.P34130.OID21208.v1	Ischaemic stroke	1.03	0.96	1.11	0.396556	765	46657
CD33.P20138.OID21472.v1	COPD	1.02	0.98	1.06	0.396565	1998	44948
CASP3.P42574.OID20305.v1	Death	1.01	0.98	1.04	0.396609	4445	43155
F3.P13726.OID21440.v1	Inflammatory bowel disease	1.06	0.93	1.2	0.396622	275	46727
SLAMF8.Q9P0V8.OID21214.v1	Colorectal cancer	0.96	0.88	1.05	0.396661	508	46890
VPS37A.Q8NEZ2.OID21355.v1	Ischaemic stroke	0.97	0.9	1.04	0.396679	765	46657
IL7.P13232.OID20535.v1	Prostate cancer	1.03	0.97	1.09	0.396708	1001	20628
PTPN1.P18031.OID20908.v1	Alzheimer's dementia	0.96	0.87	1.05	0.396724	446	33642
CD300LG.Q6UXG3.OID21130.v1	Endometriosis	0.93	0.8	1.1	0.396764	157	24768
ING1.Q9UK53.OID20853.v1	Gynaecological cancer	0.95	0.84	1.07	0.396804	256	25185
DSG3.P32926.OID21460.v1	Schizophrenia	0.88	0.67	1.17	0.396811	54	47449
SNAP29.O95721.OID21506.v1	Major depression	1.08	0.9	1.31	0.396815	111	47229
RABGAP1L.Q5R372.OID20447.v1	Cystitis	0.96	0.89	1.05	0.396895	531	24160
AXL.P30530.OID20363.v1	Schizophrenia	0.89	0.68	1.17	0.396906	54	47449
CD1C.P29017.OID21483.v1	Vascular dementia	0.94	0.81	1.09	0.396979	195	33907
LILRA5.A6NI73.OID20209.v1	Gynaecological cancer	1.06	0.93	1.2	0.396989	256	25185
CA1.P00915.OID20409.v1	Systemic lupus erythematosus	1.07	0.91	1.27	0.397117	134	47096
XG.P55808.OID20259.v1	Rheumatoid arthritis	1.05	0.94	1.17	0.397135	593	46310
CORO1A.P31146.OID20286.v1	Systemic lupus erythematosus	1.08	0.91	1.27	0.397164	134	47096
DCBLD2.Q96PD2.OID21474.v1	Amyotrophic lateral sclerosis	0.95	0.83	1.07	0.397222	264	47269
PPY.P01298.OID21516.v1	Amyotrophic lateral sclerosis	0.95	0.84	1.07	0.39726	264	47269
LY96.Q9Y6Y9.OID20945.v1	Breast cancer	0.97	0.9	1.04	0.397269	772	24086
PLAU.P00749.OID21124.v1	Inflammatory bowel disease	1.05	0.93	1.19	0.397274	275	46727
GPA33.Q99795.OID21376.v1	Ischaemic stroke	0.97	0.9	1.04	0.397274	765	46657
IL4.P05112.OID20426.v1	Vascular dementia	0.94	0.82	1.08	0.397323	195	33907
CRTAM.O95727.OID20914.v1	Multiple sclerosis	0.92	0.75	1.12	0.397331	96	47165
TREM2.Q9NZC2.OID20731.v1	Colorectal cancer	1.04	0.95	1.15	0.397382	508	46890
PVALB.P20472.OID21420.v1	Major depression	1.08	0.9	1.3	0.397428	111	47229
GDF2.Q9UK05.OID20202.v1	Schizophrenia	0.88	0.66	1.18	0.397431	54	47449
ITM2A.O43736.OID20504.v1	Alzheimer's dementia	0.96	0.88	1.05	0.397439	446	33642
ISLR2.Q6UXK2.OID20889.v1	Ischaemic stroke	1.03	0.96	1.11	0.397439	765	46657
GSAP.A4D1B5.OID21173.v1	Systemic lupus erythematosus	1.08	0.91	1.27	0.39744	134	47096
NCLN.Q969V3.OID20448.v1	Lung cancer	0.96	0.87	1.06	0.397496	403	47158
CCL17.Q92583.OID20745.v1	Endometriosis	1.07	0.91	1.25	0.3975	157	24768
GOPC.Q9HD26.OID20551.v1	Gynaecological cancer	1.05	0.93	1.19	0.397592	256	25185
GFOD2.Q3B7J2.OID21216.v1	Multiple sclerosis	0.92	0.75	1.12	0.397675	96	47165
AIFM1.O95831.OID21287.v1	Endometriosis	1.07	0.92	1.25	0.397686	157	24768
F7.P08709.OID20372.v1	Prostate cancer	0.97	0.92	1.04	0.39778	1001	20628
ARG1.P05089.OID21445.v1	Endometriosis	0.94	0.8	1.09	0.397789	157	24768
ST3GAL1.Q11201.OID21322.v1	Inflammatory bowel disease	1.05	0.93	1.19	0.397828	275	46727
CDH15.P55291.OID21005.v1	Prostate cancer	0.97	0.91	1.04	0.397849	1001	20628
GNLY.P22749.OID21132.v1	Rheumatoid arthritis	1.04	0.95	1.12	0.39791	593	46310
ENG.P17813.OID20287.v1	Ischaemic stroke	1.03	0.96	1.11	0.397916	765	46657
PRTFDC1.Q9NRG1.OID20867.v1	Colorectal cancer	1.04	0.95	1.13	0.397928	508	46890
IL15.P40933.OID20562.v1	Vascular dementia	1.06	0.92	1.22	0.398009	195	33907
PRSS27.Q9BQR3.OID20212.v1	Prostate cancer	1.03	0.96	1.09	0.398039	1001	20628
LRIG1.Q96JA1.OID21429.v1	Cystitis	1.04	0.95	1.13	0.398066	531	24160
THBS4.P35443.OID20368.v1	Schizophrenia	1.12	0.86	1.48	0.398145	54	47449
CD33.P20138.OID21472.v1	Major depression	1.08	0.9	1.31	0.398222	111	47229
TNFRSF1B.P20333.OID21145.v1	Colorectal cancer	1.04	0.95	1.14	0.398386	508	46890
CLIP2.Q9UDT6.OID20559.v1	COPD	1.02	0.98	1.07	0.398457	1998	44948
PADI4.Q9UM07.OID20832.v1	Schizophrenia	1.12	0.86	1.47	0.398462	54	47449
FST.P19883.OID20770.v1	Brain/CNS cancer	0.91	0.72	1.14	0.398547	82	47507
OGN.P20774.OID21123.v1	Amyotrophic lateral sclerosis	1.06	0.93	1.2	0.398564	264	47269
VIM.P08670.OID20053.v1	Ischaemic stroke	1.03	0.96	1.11	0.398619	765	46657
NFATC1.O95644.OID20545.v1	Colorectal cancer	1.04	0.95	1.13	0.398622	508	46890
CDHR2.Q9BYE9.OID21282.v1	Prostate cancer	0.97	0.91	1.04	0.398662	1001	20628
TDGF1.P13385.OID20816.v1	Endometriosis	0.93	0.8	1.09	0.398746	157	24768
CDCP1.Q9H5V8.OID20940.v1	Cystitis	1.04	0.95	1.15	0.398772	531	24160
CDON.Q4KMG0.OID20754.v1	Gynaecological cancer	1.06	0.93	1.2	0.398921	256	25185
CHL1.O00533.OID20366.v1	Schizophrenia	1.12	0.86	1.47	0.398928	54	47449
CRIP2.P52943.OID20901.v1	Endometriosis	1.07	0.91	1.26	0.398957	157	24768
PADI4.Q9UM07.OID20832.v1	Systemic lupus erythematosus	0.93	0.78	1.1	0.398968	134	47096
TP53INP1.Q96A56.OID20120.v1	Multiple sclerosis	1.09	0.89	1.33	0.399373	96	47165
LTO1.Q8WV07.OID20434.v1	Endometriosis	1.07	0.92	1.25	0.399382	157	24768
LTA4H.P09960.OID21452.v1	Breast cancer	0.97	0.9	1.04	0.399467	772	24086
IL3RA.P26951.OID20461.v1	Amyotrophic lateral sclerosis	0.95	0.84	1.07	0.399472	264	47269
GBP2.P32456.OID20489.v1	Parkinson's disease	1.03	0.96	1.12	0.399491	659	46802
NCAM2.O15394.OID21095.v1	Endometriosis	1.07	0.91	1.25	0.399552	157	24768
CRTAM.O95727.OID20914.v1	Gynaecological cancer	0.95	0.84	1.07	0.399557	256	25185
NID1.P14543.OID20362.v1	Amyotrophic lateral sclerosis	1.06	0.93	1.2	0.399602	264	47269
FGF5.P12034.OID20490.v1	Amyotrophic lateral sclerosis	1.06	0.93	1.2	0.399692	264	47269
TACC3.Q9Y6A5.OID21285.v1	Type 2 diabetes	1.02	0.98	1.05	0.399843	2822	43370
STAT5B.P51692.OID21277.v1	Amyotrophic lateral sclerosis	1.05	0.93	1.19	0.399846	264	47269
GLB1.P16278.OID20949.v1	Vascular dementia	0.94	0.81	1.09	0.399847	195	33907
PAM.P19021.OID20291.v1	Alzheimer's dementia	1.04	0.95	1.14	0.399993	446	33642
HMBS.P08397.OID21385.v1	Major depression	0.92	0.76	1.11	0.400006	111	47229
RAD23B.P54727.OID21166.v1	Ischaemic heart disease	1.01	0.98	1.05	0.40011	3338	41341
TRIAP1.O43715.OID21403.v1	Endometriosis	1.07	0.92	1.25	0.40012	157	24768
EFNA1.P20827.OID21125.v1	Endometriosis	1.07	0.91	1.26	0.400172	157	24768
SFTPA1.Q8IWL2.OID21165.v1	Cystitis	0.96	0.88	1.05	0.400185	531	24160
SEMA4C.Q9C0C4.OID21329.v1	Type 2 diabetes	1.02	0.98	1.06	0.40021	2822	43370
NOS3.P29474.OID20834.v1	Cystitis	1.04	0.95	1.13	0.400219	531	24160
PXN.P49023.OID20822.v1	Multiple sclerosis	1.09	0.89	1.33	0.400243	96	47165
SERPINE1.P05121.OID20342.v1	Colorectal cancer	0.96	0.88	1.05	0.400259	508	46890
FIS1.Q9Y3D6.OID20722.v1	Multiple sclerosis	0.92	0.76	1.12	0.400285	96	47165
CD164.Q04900.OID21080.v1	Vascular dementia	0.94	0.82	1.08	0.400332	195	33907
EDAR.Q9UNE0.OID20525.v1	Major depression	1.08	0.9	1.3	0.400513	111	47229
SLITRK2.Q9H156.OID21409.v1	Multiple sclerosis	0.92	0.74	1.13	0.400583	96	47165
PPP3R1.P63098.OID20902.v1	COPD	0.98	0.94	1.03	0.40073	1998	44948
SCARB1.Q8WTV0.OID20805.v1	Amyotrophic lateral sclerosis	0.95	0.84	1.07	0.400765	264	47269
PTPN6.P29350.OID20717.v1	Ischaemic stroke	1.03	0.96	1.11	0.400777	765	46657
PROC.P04070.OID20402.v1	Brain/CNS cancer	1.1	0.88	1.37	0.400805	82	47507
ADAMTS8.Q9UP79.OID21502.v1	Gynaecological cancer	0.95	0.84	1.07	0.400832	256	25185
TGFA.P01135.OID20600.v1	Endometriosis	1.07	0.92	1.25	0.400877	157	24768
CD79B.P40259.OID20635.v1	Lung cancer	1.04	0.95	1.15	0.400895	403	47158
DLK1.P80370.OID20295.v1	Multiple sclerosis	0.91	0.74	1.13	0.400917	96	47165
ANXA11.P50995.OID20583.v1	Ischaemic heart disease	1.01	0.98	1.05	0.401037	3338	41341
GPKOW.Q92917.OID20890.v1	Brain/CNS cancer	1.1	0.88	1.36	0.401138	82	47507
PIGR.P01833.OID21102.v1	Prostate cancer	0.97	0.91	1.04	0.401143	1001	20628
GRN.P28799.OID21159.v1	Breast cancer	1.03	0.96	1.11	0.401204	772	24086
MDGA1.Q8NFP4.OID20951.v1	Cystitis	0.96	0.88	1.05	0.40125	531	24160
VSIR.Q9H7M9.OID20131.v1	Parkinson's disease	0.97	0.89	1.05	0.401275	659	46802
LRIG1.Q96JA1.OID21429.v1	Brain/CNS cancer	1.1	0.88	1.37	0.401286	82	47507
CES3.Q6UWW8.OID21340.v1	Liver disease	1.04	0.95	1.15	0.401286	432	47104
THPO.P40225.OID20098.v1	Cystitis	0.96	0.88	1.05	0.401305	531	24160
SEMA4C.Q9C0C4.OID21329.v1	Colorectal cancer	0.96	0.88	1.05	0.401332	508	46890
ATG4A.Q8WYN0.OID21246.v1	Brain/CNS cancer	1.1	0.88	1.38	0.401394	82	47507
FCRL6.Q6DN72.OID20529.v1	Rheumatoid arthritis	0.97	0.89	1.05	0.401448	593	46310
CDNF.Q49AH0.OID21318.v1	Inflammatory bowel disease	1.05	0.93	1.19	0.40148	275	46727
HAGH.Q16775.OID21459.v1	Rheumatoid arthritis	0.97	0.89	1.05	0.401487	593	46310
CLEC1B.Q9P126.OID21061.v1	Endometriosis	1.07	0.91	1.25	0.401525	157	24768
COX5B.P10606.OID21297.v1	Colorectal cancer	1.04	0.95	1.13	0.40153	508	46890
ANGPTL4.Q9BY76.OID20703.v1	Schizophrenia	1.12	0.86	1.48	0.40162	54	47449
IL18R1.Q13478.OID20652.v1	Major depression	1.08	0.9	1.31	0.401642	111	47229
ANPEP.P15144.OID20350.v1	Breast cancer	0.97	0.9	1.04	0.401653	772	24086
SERPINA11.Q86U17.OID20281.v1	Prostate cancer	0.97	0.91	1.04	0.401665	1001	20628
GRK5.P34947.OID20066.v1	Breast cancer	1.03	0.96	1.11	0.401718	772	24086
SORCS2.Q96PQ0.OID21262.v1	Gynaecological cancer	1.06	0.93	1.21	0.401723	256	25185
COPE.O14579.OID20797.v1	Ischaemic heart disease	1.01	0.98	1.05	0.401729	3338	41341
GH1.P01241.OID20220.v1	Lung cancer	1.05	0.94	1.17	0.401759	403	47158
SNAP29.O95721.OID21506.v1	Systemic lupus erythematosus	1.08	0.91	1.27	0.401804	134	47096
TGFBR3.Q03167.OID20255.v1	Vascular dementia	1.06	0.92	1.22	0.401903	195	33907
SPON1.Q9HCB6.OID20759.v1	Parkinson's disease	0.97	0.89	1.05	0.40194	659	46802
NPTN.Q9Y639.OID21235.v1	Ischaemic stroke	1.03	0.96	1.11	0.401945	765	46657
VSIR.Q9H7M9.OID20131.v1	Breast cancer	0.97	0.9	1.04	0.401946	772	24086
ASAH2.Q9NR71.OID20996.v1	Ischaemic stroke	0.97	0.9	1.04	0.402009	765	46657
OLR1.P78380.OID20183.v1	Prostate cancer	0.97	0.91	1.04	0.402061	1001	20628
KIT.P10721.OID20370.v1	Cystitis	0.96	0.88	1.05	0.402073	531	24160
CGA.P01215.OID21069.v1	Amyotrophic lateral sclerosis	1.08	0.9	1.29	0.402075	264	47269
EPHA10.Q5JZY3.OID20840.v1	Parkinson's disease	1.03	0.96	1.12	0.402105	659	46802
DAPP1.Q9UN19.OID20524.v1	COPD	1.02	0.98	1.06	0.402198	1998	44948
RGMB.Q6NW40.OID21045.v1	Schizophrenia	1.13	0.85	1.49	0.402279	54	47449
ABHD14B.Q96IU4.OID20921.v1	Cystitis	0.96	0.88	1.05	0.402415	531	24160
KIRREL2.Q6UWL6.OID20873.v1	Major depression	1.08	0.9	1.31	0.402423	111	47229
PIK3IP1.Q96FE7.OID21094.v1	Endometriosis	1.07	0.91	1.27	0.402434	157	24768
FLRT2.O43155.OID20946.v1	Breast cancer	1.03	0.96	1.11	0.402455	772	24086
GSAP.A4D1B5.OID21173.v1	Ischaemic heart disease	0.99	0.95	1.02	0.402463	3338	41341
GBP4.Q96PP9.OID20845.v1	Parkinson's disease	1.03	0.96	1.12	0.402491	659	46802
CCL8.P80075.OID21466.v1	Colorectal cancer	1.04	0.95	1.13	0.402506	508	46890
SELP.P16109.OID20379.v1	Systemic lupus erythematosus	1.07	0.91	1.27	0.402512	134	47096
GSTP1.P09211.OID20876.v1	Alzheimer's dementia	0.96	0.88	1.05	0.402539	446	33642
PNLIPRP2.P54317.OID20775.v1	Rheumatoid arthritis	1.04	0.95	1.12	0.402565	593	46310
SORT1.Q99523.OID20213.v1	Cystitis	0.96	0.88	1.05	0.402576	531	24160
STAMBP.O95630.OID20955.v1	Gynaecological cancer	1.05	0.93	1.19	0.402649	256	25185
IL1B.P01584.OID20427.v1	Brain/CNS cancer	1.1	0.88	1.36	0.402664	82	47507
CTSB.P07858.OID20276.v1	Major depression	0.92	0.77	1.11	0.402667	111	47229
CEACAM1.P13688.OID21528.v1	Inflammatory bowel disease	1.05	0.93	1.19	0.402674	275	46727
CD34.P28906.OID21025.v1	Cystitis	0.96	0.88	1.05	0.402737	531	24160
DLL1.O00548.OID21525.v1	Colorectal cancer	1.04	0.95	1.14	0.402789	508	46890
UBAC1.Q9BSL1.OID21336.v1	Systemic lupus erythematosus	1.07	0.91	1.27	0.40305	134	47096
DFFA.O00273.OID20620.v1	Liver disease	1.04	0.95	1.15	0.403088	432	47104
RETN.Q9HD89.OID20327.v1	Brain/CNS cancer	1.1	0.88	1.37	0.403098	82	47507
CPA1.P15085.OID20280.v1	Alzheimer's dementia	0.96	0.88	1.05	0.403102	446	33642
DCXR.Q7Z4W1.OID21480.v1	Vascular dementia	0.94	0.81	1.09	0.403178	195	33907
SEMA4C.Q9C0C4.OID21329.v1	Ischaemic stroke	1.03	0.96	1.11	0.403265	765	46657
LYN.P07948.OID21350.v1	Ischaemic stroke	1.03	0.96	1.11	0.403283	765	46657
ITGB1BP2.Q9UKP3.OID20112.v1	Colorectal cancer	1.04	0.95	1.13	0.4033	508	46890
C4BPB.P20851.OID21481.v1	Colorectal cancer	1.04	0.95	1.14	0.403308	508	46890
CA4.P22748.OID20241.v1	Colorectal cancer	1.04	0.95	1.13	0.403388	508	46890
COL4A1.P02462.OID20208.v1	Inflammatory bowel disease	0.95	0.84	1.07	0.403402	275	46727
PVALB.P20472.OID21420.v1	Inflammatory bowel disease	1.05	0.93	1.18	0.403462	275	46727
CHMP1A.Q9HD42.OID20930.v1	Prostate cancer	0.97	0.91	1.04	0.403476	1001	20628
METAP1D.Q6UB28.OID20519.v1	Endometriosis	1.07	0.91	1.25	0.4035	157	24768
IGSF3.O75054.OID21312.v1	Lung cancer	1.04	0.94	1.15	0.403563	403	47158
MLN.P12872.OID20541.v1	Cystitis	1.04	0.95	1.14	0.403633	531	24160
CTSD.P07339.OID20358.v1	Breast cancer	1.03	0.96	1.11	0.403736	772	24086
CD300LG.Q6UXG3.OID21130.v1	Brain/CNS cancer	1.1	0.88	1.38	0.403753	82	47507
GFRA2.O00451.OID21330.v1	Breast cancer	0.97	0.9	1.04	0.403785	772	24086
CASP10.Q92851.OID20893.v1	Rheumatoid arthritis	1.04	0.95	1.12	0.403858	593	46310
SPINT2.O43291.OID20720.v1	Parkinson's disease	0.97	0.89	1.05	0.403942	659	46802
MFAP5.Q13361.OID20239.v1	Inflammatory bowel disease	1.05	0.93	1.19	0.403961	275	46727
VASN.Q6EMK4.OID20345.v1	Brain/CNS cancer	1.1	0.88	1.37	0.403971	82	47507
NFASC.O94856.OID20634.v1	Colorectal cancer	0.96	0.88	1.05	0.403976	508	46890
PRKAB1.Q9Y478.OID20444.v1	Gynaecological cancer	0.95	0.84	1.07	0.403978	256	25185
LY96.Q9Y6Y9.OID20945.v1	Schizophrenia	1.12	0.86	1.47	0.40398	54	47449
GH2.P01242.OID21168.v1	Death	0.99	0.96	1.02	0.40405	4445	43155
CXCL1.P09341.OID20762.v1	COPD	0.98	0.94	1.03	0.404059	1998	44948
TPPP3.Q9BW30.OID20842.v1	Colorectal cancer	0.96	0.88	1.05	0.404086	508	46890
RASA1.P20936.OID20826.v1	Death	1.01	0.98	1.04	0.404126	4445	43155
BLMH.Q13867.OID20336.v1	Cystitis	0.96	0.88	1.05	0.404191	531	24160
KITLG.P21583.OID20196.v1	Multiple sclerosis	0.92	0.75	1.12	0.404206	96	47165
CCL3.P10147.OID20610.v1	Parkinson's disease	1.04	0.95	1.13	0.40423	659	46802
PLIN1.O60240.OID20835.v1	Systemic lupus erythematosus	1.08	0.9	1.28	0.404322	134	47096
MAVS.Q7Z434.OID21204.v1	Multiple sclerosis	0.92	0.75	1.12	0.404323	96	47165
KLK1.P06870.OID21499.v1	Vascular dementia	1.06	0.92	1.22	0.404358	195	33907
SPINK4.O60575.OID20509.v1	Major depression	1.08	0.9	1.31	0.404524	111	47229
IL1RL1.Q01638.OID20250.v1	Colorectal cancer	1.04	0.95	1.14	0.404553	508	46890
COPE.O14579.OID20797.v1	Lung cancer	0.96	0.87	1.06	0.404583	403	47158
NUDC.Q9Y266.OID20623.v1	Major depression	1.08	0.9	1.3	0.404604	111	47229
TNFRSF19.Q9NS68.OID21446.v1	Endometriosis	1.07	0.91	1.27	0.404612	157	24768
CRHR1.P34998.OID20055.v1	Ischaemic stroke	1.03	0.96	1.11	0.404647	765	46657
VEGFD.O43915.OID20662.v1	Systemic lupus erythematosus	0.93	0.78	1.11	0.404652	134	47096
CR2.P20023.OID20393.v1	Vascular dementia	1.06	0.92	1.22	0.404679	195	33907
CD84.Q9UIB8.OID20607.v1	Ischaemic heart disease	1.01	0.98	1.05	0.404687	3338	41341
DDX58.O95786.OID21226.v1	COPD	1.02	0.97	1.07	0.404698	1998	44948
MPIG6B.O95866.OID20779.v1	Prostate cancer	1.03	0.96	1.09	0.404713	1001	20628
KIR3DL1.P43629.OID21185.v1	Prostate cancer	1.03	0.96	1.09	0.404737	1001	20628
NTRK2.Q16620.OID20136.v1	Multiple sclerosis	0.92	0.75	1.12	0.404757	96	47165
CRLF1.O75462.OID20699.v1	Parkinson's disease	0.97	0.89	1.05	0.404786	659	46802
CHI3L1.P36222.OID20399.v1	Breast cancer	1.03	0.96	1.11	0.404799	772	24086
CDON.Q4KMG0.OID20754.v1	Systemic lupus erythematosus	0.93	0.78	1.1	0.404863	134	47096
CIAPIN1.Q6FI81.OID21501.v1	Colorectal cancer	1.04	0.95	1.13	0.404865	508	46890
JCHAIN.P01591.OID20494.v1	Major depression	0.92	0.76	1.11	0.404873	111	47229
KLB.Q86Z14.OID20888.v1	Gynaecological cancer	0.95	0.84	1.07	0.404926	256	25185
TDGF1.P13385.OID20816.v1	Major depression	0.92	0.77	1.11	0.404933	111	47229
SLAMF6.Q96DU3.OID21254.v1	Vascular dementia	1.06	0.92	1.22	0.404946	195	33907
AGXT.P21549.OID20139.v1	Cystitis	1.04	0.95	1.13	0.404972	531	24160
GMPR.P36959.OID20641.v1	Parkinson's disease	1.03	0.96	1.12	0.404982	659	46802
DOK2.O60496.OID20138.v1	Endometriosis	1.07	0.91	1.25	0.405012	157	24768
KITLG.P21583.OID20196.v1	Cystitis	0.96	0.88	1.05	0.405018	531	24160
COL4A1.P02462.OID20208.v1	Major depression	1.08	0.9	1.3	0.405075	111	47229
PRTN3.P24158.OID20329.v1	Alzheimer's dementia	1.04	0.95	1.14	0.405117	446	33642
CRHR1.P34998.OID20055.v1	Breast cancer	1.03	0.96	1.11	0.405182	772	24086
S100P.P25815.OID20103.v1	Vascular dementia	1.06	0.92	1.23	0.405254	195	33907
VNN2.O95498.OID21310.v1	Colorectal cancer	1.04	0.95	1.13	0.405258	508	46890
DRAXIN.Q8NBI3.OID20917.v1	Multiple sclerosis	0.92	0.75	1.12	0.405263	96	47165
CRACR2A.Q9BSW2.OID21249.v1	Systemic lupus erythematosus	1.07	0.91	1.27	0.405483	134	47096
CCL23.P55773.OID20693.v1	Endometriosis	1.07	0.91	1.26	0.40553	157	24768
TST.Q16762.OID20868.v1	Systemic lupus erythematosus	1.07	0.91	1.27	0.405546	134	47096
FGF2.P09038.OID20503.v1	Multiple sclerosis	1.09	0.89	1.33	0.405549	96	47165
SERPINA9.Q86WD7.OID21284.v1	Amyotrophic lateral sclerosis	0.95	0.84	1.07	0.405554	264	47269
LRRC25.Q8N386.OID21333.v1	Breast cancer	0.97	0.9	1.04	0.405568	772	24086
CRTAC1.Q9NQ79.OID20279.v1	Amyotrophic lateral sclerosis	0.95	0.84	1.08	0.405603	264	47269
MATN3.O15232.OID20979.v1	Breast cancer	0.97	0.91	1.04	0.405726	772	24086
KRT14.P02533.OID20800.v1	Gynaecological cancer	0.95	0.84	1.07	0.405727	256	25185
IDUA.P35475.OID21468.v1	Gynaecological cancer	1.05	0.93	1.19	0.405782	256	25185
CKMT1A_CKMT1B.P12532.OID20721.v1	Cystitis	1.04	0.95	1.13	0.405836	531	24160
VAT1.Q99536.OID21382.v1	Rheumatoid arthritis	1.04	0.95	1.12	0.405909	593	46310
ICA1.Q05084.OID20484.v1	Amyotrophic lateral sclerosis	1.05	0.93	1.19	0.406019	264	47269
RRM2B.Q7LG56.OID21174.v1	Breast cancer	1.03	0.96	1.11	0.406117	772	24086
TFF1.P04155.OID21154.v1	Breast cancer	1.03	0.96	1.11	0.406121	772	24086
COL9A1.P20849.OID20550.v1	Multiple sclerosis	0.92	0.75	1.13	0.406156	96	47165
CDSN.Q15517.OID20667.v1	Endometriosis	0.94	0.8	1.09	0.406199	157	24768
RNF41.Q9H4P4.OID21179.v1	Liver disease	0.96	0.87	1.06	0.406201	432	47104
MEGF9.Q9H1U4.OID20285.v1	Brain/CNS cancer	1.1	0.88	1.38	0.406206	82	47507
IL17F.Q96PD4.OID20456.v1	Lung cancer	1.04	0.94	1.15	0.40623	403	47158
CCL26.Q9Y258.OID20546.v1	Colorectal cancer	0.96	0.88	1.05	0.406287	508	46890
MRPL46.Q9H2W6.OID20858.v1	Multiple sclerosis	0.92	0.75	1.12	0.406352	96	47165
SNCG.O76070.OID20971.v1	Gynaecological cancer	1.06	0.93	1.2	0.406405	256	25185
PON2.Q15165.OID20088.v1	Schizophrenia	1.12	0.86	1.46	0.406408	54	47449
MLN.P12872.OID20541.v1	Gynaecological cancer	1.06	0.93	1.21	0.406412	256	25185
SLIT2.O94813.OID20862.v1	Alzheimer's dementia	1.04	0.95	1.14	0.406415	446	33642
DRG2.P55039.OID21335.v1	Lung cancer	1.04	0.95	1.15	0.406501	403	47158
IL33.O95760.OID20428.v1	Endometriosis	1.07	0.91	1.25	0.40653	157	24768
SUGT1.Q9Y2Z0.OID21229.v1	Rheumatoid arthritis	1.03	0.95	1.12	0.406598	593	46310
CD177.Q8N6Q3.OID21119.v1	Amyotrophic lateral sclerosis	0.95	0.84	1.07	0.406635	264	47269
SCARF1.Q14162.OID20297.v1	Amyotrophic lateral sclerosis	1.05	0.93	1.19	0.406638	264	47269
ICOSLG.O75144.OID21351.v1	Inflammatory bowel disease	0.95	0.84	1.07	0.40671	275	46727
ABL1.P00519.OID21280.v1	Alzheimer's dementia	0.96	0.87	1.06	0.406713	446	33642
CD46.P15529.OID20380.v1	Amyotrophic lateral sclerosis	1.05	0.93	1.19	0.406738	264	47269
CHRDL1.Q9BU40.OID20771.v1	Endometriosis	1.08	0.9	1.29	0.406772	157	24768
PLAU.P00749.OID21124.v1	Prostate cancer	1.03	0.96	1.09	0.406794	1001	20628
IL2RA.P01589.OID20267.v1	Colorectal cancer	1.04	0.95	1.14	0.406809	508	46890
EZR.P15311.OID21017.v1	Endometriosis	1.07	0.91	1.25	0.406865	157	24768
EPCAM.P16422.OID20743.v1	Brain/CNS cancer	0.91	0.73	1.14	0.40693	82	47507
IPCEF1.Q8WWN9.OID20977.v1	Gynaecological cancer	1.05	0.93	1.19	0.406956	256	25185
ICOSLG.O75144.OID21351.v1	Prostate cancer	1.03	0.96	1.09	0.406958	1001	20628
UMOD.P07911.OID20237.v1	Parkinson's disease	1.03	0.95	1.12	0.407063	659	46802
MATN3.O15232.OID20979.v1	Gynaecological cancer	0.95	0.84	1.07	0.407078	256	25185
GCG.P01275.OID21263.v1	Alzheimer's dementia	0.96	0.88	1.05	0.407102	446	33642
SLC16A1.P53985.OID20799.v1	Prostate cancer	0.97	0.91	1.04	0.407265	1001	20628
WASF1.Q92558.OID20091.v1	Amyotrophic lateral sclerosis	1.05	0.93	1.19	0.407326	264	47269
STK11.Q15831.OID20077.v1	Breast cancer	1.03	0.96	1.11	0.407428	772	24086
SULT2A1.Q06520.OID20508.v1	Gynaecological cancer	1.05	0.93	1.2	0.407445	256	25185
S100A11.P31949.OID20130.v1	Cystitis	1.04	0.95	1.13	0.407508	531	24160
PEBP1.P30086.OID21087.v1	Brain/CNS cancer	1.1	0.88	1.38	0.407672	82	47507
KLK1.P06870.OID21499.v1	Systemic lupus erythematosus	0.93	0.78	1.1	0.407673	134	47096
KLRD1.Q13241.OID20632.v1	Brain/CNS cancer	1.1	0.88	1.37	0.407709	82	47507
CES3.Q6UWW8.OID21340.v1	Endometriosis	1.07	0.91	1.25	0.40771	157	24768
HBEGF.Q99075.OID21465.v1	Amyotrophic lateral sclerosis	1.05	0.93	1.19	0.407729	264	47269
CDH17.Q12864.OID20134.v1	Alzheimer's dementia	0.96	0.87	1.06	0.40773	446	33642
TNFRSF11B.O00300.OID20735.v1	Breast cancer	1.03	0.96	1.12	0.40776	772	24086
LYPD8.Q6UX82.OID21251.v1	Brain/CNS cancer	1.1	0.88	1.37	0.407771	82	47507
TMPRSS5.Q9H3S3.OID20947.v1	Systemic lupus erythematosus	0.93	0.78	1.1	0.407784	134	47096
VEGFD.O43915.OID20662.v1	Gynaecological cancer	0.95	0.84	1.07	0.407876	256	25185
ADAM23.O75077.OID20651.v1	Brain/CNS cancer	0.91	0.73	1.13	0.407879	82	47507
ICA1.Q05084.OID20484.v1	Gynaecological cancer	1.05	0.93	1.19	0.407894	256	25185
CARHSP1.Q9Y2V2.OID20859.v1	Gynaecological cancer	1.05	0.93	1.19	0.407908	256	25185
PDCD6.O75340.OID20163.v1	Endometriosis	1.07	0.91	1.25	0.407909	157	24768
WARS.P23381.OID21084.v1	Vascular dementia	1.06	0.92	1.22	0.407915	195	33907
AMIGO2.Q86SJ2.OID21370.v1	Schizophrenia	1.12	0.86	1.46	0.40794	54	47449
CCL3.P10147.OID20610.v1	Prostate cancer	0.97	0.91	1.04	0.407957	1001	20628
THY1.P04216.OID21050.v1	Colorectal cancer	1.04	0.95	1.13	0.40798	508	46890
CNTN1.Q12860.OID20307.v1	Liver disease	0.96	0.86	1.06	0.407983	432	47104
PPM1A.P35813.OID21184.v1	Ischaemic stroke	0.97	0.9	1.04	0.408028	765	46657
VCAN.P13611.OID21026.v1	Breast cancer	0.97	0.9	1.04	0.408042	772	24086
ITGB7.P26010.OID21393.v1	Gynaecological cancer	1.05	0.93	1.2	0.408052	256	25185
COL1A1.P02452.OID20335.v1	Ischaemic stroke	1.03	0.96	1.11	0.408061	765	46657
MOG.Q16653.OID21384.v1	Vascular dementia	1.06	0.92	1.22	0.408088	195	33907
AZU1.P20160.OID20309.v1	Systemic lupus erythematosus	1.07	0.91	1.27	0.408104	134	47096
PNPT1.Q8TCS8.OID20445.v1	Brain/CNS cancer	0.91	0.73	1.13	0.408141	82	47507
CRX.O43186.OID20070.v1	Brain/CNS cancer	0.91	0.73	1.13	0.408171	82	47507
GH2.P01242.OID21168.v1	Cystitis	0.96	0.89	1.05	0.408183	531	24160
MFAP3.P55082.OID20057.v1	Schizophrenia	1.12	0.86	1.46	0.408257	54	47449
LAG3.P18627.OID21315.v1	Endometriosis	1.07	0.91	1.25	0.408374	157	24768
METAP1D.Q6UB28.OID20519.v1	Parkinson's disease	0.97	0.9	1.05	0.408391	659	46802
IL17RB.Q9NRM6.OID20585.v1	Cystitis	1.04	0.95	1.13	0.408523	531	24160
CHRDL1.Q9BU40.OID20771.v1	Gynaecological cancer	1.06	0.92	1.22	0.408581	256	25185
SOD2.P04179.OID21114.v1	Amyotrophic lateral sclerosis	1.05	0.93	1.19	0.408608	264	47269
WFDC2.Q14508.OID21505.v1	Breast cancer	1.03	0.96	1.12	0.408829	772	24086
KRT19.P08727.OID20596.v1	Amyotrophic lateral sclerosis	0.95	0.84	1.08	0.408844	264	47269
ADGRE2.Q9UHX3.OID20755.v1	Gynaecological cancer	0.95	0.83	1.08	0.40886	256	25185
DIABLO.Q9NR28.OID20184.v1	Endometriosis	1.07	0.91	1.25	0.408924	157	24768
JUN.P05412.OID20424.v1	Parkinson's disease	1.03	0.96	1.12	0.408958	659	46802
NPY.P01303.OID21388.v1	Alzheimer's dementia	0.96	0.88	1.06	0.408999	446	33642
SELPLG.Q14242.OID20560.v1	Brain/CNS cancer	0.91	0.73	1.14	0.409059	82	47507
ATF2.P15336.OID20798.v1	Ischaemic stroke	1.03	0.96	1.11	0.409062	765	46657
NFATC1.O95644.OID20545.v1	Amyotrophic lateral sclerosis	1.05	0.93	1.19	0.409066	264	47269
GZMA.P12544.OID20663.v1	Prostate cancer	0.97	0.92	1.04	0.409079	1001	20628
PSG1.P11464.OID20916.v1	Cystitis	0.96	0.88	1.05	0.409084	531	24160
WASF3.Q9UPY6.OID20882.v1	Parkinson's disease	1.03	0.96	1.12	0.409103	659	46802
CLEC5A.Q9NY25.OID20165.v1	Major depression	1.09	0.89	1.32	0.409109	111	47229
KIRREL2.Q6UWL6.OID20873.v1	Brain/CNS cancer	1.1	0.88	1.37	0.409149	82	47507
CEBPB.P17676.OID20052.v1	Vascular dementia	0.94	0.82	1.09	0.409305	195	33907
MAP2K6.P52564.OID20552.v1	Rheumatoid arthritis	1.03	0.95	1.12	0.409331	593	46310
ADAMTS13.Q76LX8.OID20249.v1	Breast cancer	0.97	0.9	1.04	0.409332	772	24086
L1CAM.P32004.OID21484.v1	Amyotrophic lateral sclerosis	0.95	0.84	1.07	0.409467	264	47269
KDR.P35968.OID21497.v1	Schizophrenia	1.12	0.86	1.46	0.409493	54	47449
CNTNAP2.Q9UHC6.OID20556.v1	COPD	1.02	0.97	1.07	0.409506	1998	44948
ADAMTS13.Q76LX8.OID20249.v1	Multiple sclerosis	0.92	0.75	1.12	0.40952	96	47165
ITGB5.P18084.OID21522.v1	Schizophrenia	0.89	0.68	1.17	0.409588	54	47449
LIF.P15018.OID20824.v1	Parkinson's disease	0.97	0.9	1.05	0.409737	659	46802
ADH4.P08319.OID20117.v1	Cystitis	1.04	0.95	1.13	0.40975	531	24160
BPIFB1.Q8TDL5.OID20308.v1	Gynaecological cancer	0.95	0.84	1.08	0.409802	256	25185
IL17A.Q16552.OID20469.v1	Alzheimer's dementia	1.04	0.95	1.14	0.409885	446	33642
MRPL46.Q9H2W6.OID20858.v1	Cystitis	0.96	0.89	1.05	0.409906	531	24160
IL1B.P01584.OID20427.v1	Cystitis	0.96	0.89	1.05	0.409919	531	24160
CRX.O43186.OID20070.v1	Alzheimer's dementia	1.04	0.95	1.14	0.410049	446	33642
ADAM15.Q13444.OID20109.v1	Ischaemic heart disease	1.01	0.98	1.05	0.410053	3338	41341
LEPR.P48357.OID20128.v1	Alzheimer's dementia	1.04	0.95	1.14	0.410214	446	33642
CNDP1.Q96KN2.OID20347.v1	Breast cancer	1.03	0.96	1.11	0.410216	772	24086
NRP2.O60462.OID21081.v1	Endometriosis	1.07	0.91	1.25	0.410232	157	24768
CCL2.P13500.OID21004.v1	Brain/CNS cancer	1.1	0.88	1.37	0.410282	82	47507
CCN4.O95388.OID21444.v1	Breast cancer	1.03	0.96	1.11	0.410297	772	24086
RNF41.Q9H4P4.OID21179.v1	Colorectal cancer	1.04	0.95	1.13	0.410378	508	46890
PTK7.Q13308.OID20880.v1	Gynaecological cancer	1.05	0.93	1.19	0.410479	256	25185
GGA1.Q9UJY5.OID20838.v1	Colorectal cancer	0.96	0.88	1.05	0.410664	508	46890
TNR.Q92752.OID20957.v1	Colorectal cancer	0.96	0.88	1.05	0.410744	508	46890
CEP164.Q9UPV0.OID20441.v1	Lung cancer	0.96	0.87	1.06	0.410786	403	47158
SIGLEC9.Q9Y336.OID21390.v1	Cystitis	1.04	0.95	1.13	0.410816	531	24160
CA12.O43570.OID21344.v1	Breast cancer	1.03	0.96	1.1	0.410852	772	24086
MPIG6B.O95866.OID20779.v1	Alzheimer's dementia	0.96	0.88	1.06	0.411096	446	33642
MGLL.Q99685.OID20711.v1	Major depression	1.08	0.9	1.3	0.411232	111	47229
GPC1.P35052.OID21438.v1	Death	1.01	0.98	1.04	0.411327	4445	43155
CD6.P30203.OID20649.v1	Brain/CNS cancer	0.91	0.73	1.13	0.411414	82	47507
LRPAP1.P30533.OID21059.v1	Brain/CNS cancer	0.91	0.72	1.14	0.411463	82	47507
FGF5.P12034.OID20490.v1	Schizophrenia	0.89	0.67	1.18	0.411487	54	47449
CARHSP1.Q9Y2V2.OID20859.v1	COPD	1.02	0.97	1.07	0.411498	1998	44948
CDH1.P12830.OID20353.v1	Gynaecological cancer	1.06	0.93	1.2	0.411578	256	25185
FMNL1.O95466.OID20884.v1	Colorectal cancer	1.04	0.95	1.13	0.41169	508	46890
GBP4.Q96PP9.OID20845.v1	Major depression	1.08	0.9	1.3	0.411711	111	47229
SOST.Q9BQB4.OID20204.v1	Alzheimer's dementia	0.96	0.87	1.06	0.411727	446	33642
MEGF9.Q9H1U4.OID20285.v1	Cystitis	0.96	0.88	1.05	0.411785	531	24160
FYB1.O15117.OID21140.v1	Endometriosis	1.07	0.91	1.25	0.411837	157	24768
ANXA5.P08758.OID20810.v1	Gynaecological cancer	0.95	0.84	1.08	0.411842	256	25185
FES.P07332.OID21207.v1	Amyotrophic lateral sclerosis	1.05	0.93	1.19	0.411859	264	47269
CXCL10.P02778.OID20697.v1	Vascular dementia	1.06	0.92	1.24	0.411968	195	33907
IL24.Q13007.OID20440.v1	Schizophrenia	0.89	0.69	1.17	0.412004	54	47449
FOSB.P53539.OID20791.v1	Multiple sclerosis	0.92	0.75	1.12	0.412025	96	47165
FLRT2.O43155.OID20946.v1	Rheumatoid arthritis	1.03	0.95	1.12	0.412056	593	46310
DBNL.Q9UJU6.OID20681.v1	Gynaecological cancer	1.05	0.93	1.19	0.412064	256	25185
TXNDC15.Q96J42.OID21495.v1	Vascular dementia	1.06	0.92	1.22	0.412117	195	33907
NT5C3A.Q9H0P0.OID20553.v1	Ischaemic stroke	0.97	0.9	1.04	0.412134	765	46657
LAMP3.Q9UQV4.OID20638.v1	Gynaecological cancer	0.95	0.83	1.08	0.412187	256	25185
PHOSPHO1.Q8TCT1.OID20922.v1	Amyotrophic lateral sclerosis	1.06	0.93	1.2	0.412201	264	47269
IL10.P22301.OID20431.v1	Major depression	1.08	0.9	1.3	0.412392	111	47229
ADCYAP1R1.P41586.OID21188.v1	Prostate cancer	1.03	0.97	1.09	0.412403	1001	20628
ENPP2.Q13822.OID20288.v1	Schizophrenia	1.15	0.82	1.61	0.412479	54	47449
REN.P00797.OID20201.v1	Major depression	1.09	0.89	1.33	0.412503	111	47229
PAMR1.Q6UXH9.OID21153.v1	Multiple sclerosis	0.92	0.75	1.12	0.412616	96	47165
COL1A1.P02452.OID20335.v1	Alzheimer's dementia	1.04	0.95	1.14	0.412654	446	33642
PDCD5.O14737.OID21021.v1	Brain/CNS cancer	1.1	0.88	1.37	0.412685	82	47507
CCL25.O15444.OID20674.v1	Gynaecological cancer	0.95	0.83	1.08	0.412693	256	25185
GFOD2.Q3B7J2.OID21216.v1	Inflammatory bowel disease	0.95	0.85	1.07	0.412696	275	46727
PLA2G2A.P14555.OID20274.v1	Cystitis	1.04	0.95	1.13	0.412762	531	24160
WNT9A.O14904.OID20460.v1	Lung cancer	1.05	0.94	1.17	0.41292	403	47158
SPINT1.O43278.OID21109.v1	Endometriosis	1.07	0.91	1.25	0.412941	157	24768
IL20RA.Q9UHF4.OID20422.v1	Rheumatoid arthritis	1.03	0.95	1.12	0.412945	593	46310
PLAT.P00750.OID20247.v1	Alzheimer's dementia	0.96	0.87	1.06	0.41296	446	33642
TP53INP1.Q96A56.OID20120.v1	Parkinson's disease	0.97	0.9	1.05	0.41301	659	46802
SERPINB9.P50453.OID20932.v1	Colorectal cancer	1.04	0.95	1.13	0.413056	508	46890
IL20.Q9NYY1.OID20453.v1	Liver disease	1.04	0.95	1.14	0.413073	432	47104
DDX58.O95786.OID21226.v1	Multiple sclerosis	1.09	0.89	1.32	0.413138	96	47165
S100A16.Q96FQ6.OID20878.v1	Inflammatory bowel disease	1.05	0.93	1.18	0.413184	275	46727
KITLG.P21583.OID20196.v1	Colorectal cancer	0.96	0.88	1.05	0.4132	508	46890
TNFSF10.P50591.OID20611.v1	COPD	1.02	0.97	1.07	0.41323	1998	44948
NMNAT1.Q9HAN9.OID20913.v1	Colorectal cancer	1.04	0.95	1.13	0.413286	508	46890
GBP4.Q96PP9.OID20845.v1	Endometriosis	1.07	0.91	1.25	0.413294	157	24768
CEP43.O95684.OID20084.v1	Ischaemic stroke	1.03	0.96	1.11	0.413332	765	46657
ENAH.Q8N8S7.OID20497.v1	Brain/CNS cancer	0.91	0.73	1.14	0.413385	82	47507
TNFSF13B.Q9Y275.OID20272.v1	Amyotrophic lateral sclerosis	1.05	0.93	1.2	0.413411	264	47269
CTSZ.Q9UBR2.OID20365.v1	Brain/CNS cancer	0.91	0.73	1.14	0.413458	82	47507
TARBP2.Q15633.OID20870.v1	Multiple sclerosis	0.92	0.75	1.12	0.413489	96	47165
S100P.P25815.OID20103.v1	Multiple sclerosis	1.09	0.89	1.33	0.413547	96	47165
SEZ6L2.Q6UXD5.OID21289.v1	Lung cancer	1.05	0.94	1.17	0.413576	403	47158
SDC4.P31431.OID20216.v1	Breast cancer	1.03	0.96	1.11	0.413578	772	24086
HTRA2.O43464.OID21471.v1	Alzheimer's dementia	0.96	0.88	1.06	0.413591	446	33642
STK11.Q15831.OID20077.v1	Systemic lupus erythematosus	1.07	0.91	1.27	0.41366	134	47096
REG4.Q9BYZ8.OID20784.v1	Prostate cancer	0.97	0.91	1.04	0.41366	1001	20628
NGF.P01138.OID20920.v1	Major depression	1.08	0.9	1.3	0.413817	111	47229
TANK.Q92844.OID20474.v1	Systemic lupus erythematosus	1.07	0.91	1.27	0.41389	134	47096
SERPINA9.Q86WD7.OID21284.v1	Brain/CNS cancer	1.1	0.88	1.37	0.413898	82	47507
PRTFDC1.Q9NRG1.OID20867.v1	Lung cancer	1.04	0.95	1.15	0.413977	403	47158
GRPEL1.Q9HAV7.OID21309.v1	Brain/CNS cancer	1.1	0.88	1.38	0.414048	82	47507
CD109.Q6YHK3.OID21108.v1	Brain/CNS cancer	0.91	0.73	1.14	0.414129	82	47507
TNFSF12.O43508.OID20624.v1	Parkinson's disease	0.97	0.89	1.05	0.414188	659	46802
DNAJA2.O60884.OID20627.v1	Parkinson's disease	0.97	0.9	1.05	0.414203	659	46802
CNPY4.Q8N129.OID21317.v1	Major depression	1.08	0.9	1.3	0.414315	111	47229
SEMA7A.O75326.OID20283.v1	Endometriosis	1.07	0.91	1.25	0.414329	157	24768
LYPD3.O95274.OID21530.v1	Vascular dementia	1.06	0.92	1.22	0.414331	195	33907
TNF.P01375.OID20473.v1	Prostate cancer	0.97	0.91	1.04	0.414335	1001	20628
FCRL6.Q6DN72.OID20529.v1	Systemic lupus erythematosus	1.07	0.9	1.28	0.414336	134	47096
CHRDL2.Q6WN34.OID20223.v1	Cystitis	0.96	0.88	1.05	0.414382	531	24160
NTRK3.Q16288.OID21057.v1	Alzheimer's dementia	1.04	0.95	1.14	0.414392	446	33642
FCRL1.Q96LA6.OID20172.v1	Endometriosis	1.07	0.91	1.25	0.414412	157	24768
LAYN.Q6UX15.OID20970.v1	Multiple sclerosis	1.09	0.88	1.36	0.414434	96	47165
LYPD8.Q6UX82.OID21251.v1	Cystitis	0.97	0.89	1.05	0.414473	531	24160
SERPINB8.P50452.OID20630.v1	Multiple sclerosis	1.09	0.89	1.33	0.414534	96	47165
ECE1.P42892.OID20891.v1	Systemic lupus erythematosus	0.93	0.79	1.1	0.414602	134	47096
DPP7.Q9UHL4.OID20142.v1	Gynaecological cancer	1.05	0.93	1.19	0.414651	256	25185
CLEC4D.Q8WXI8.OID20609.v1	Parkinson's disease	1.03	0.96	1.12	0.414657	659	46802
NECTIN2.Q92692.OID20222.v1	Prostate cancer	0.97	0.91	1.04	0.414717	1001	20628
TGM2.P21980.OID20141.v1	Brain/CNS cancer	1.1	0.88	1.37	0.414824	82	47507
CTSH.P09668.OID20113.v1	Breast cancer	1.03	0.96	1.11	0.414857	772	24086
FCRL2.Q96LA5.OID20639.v1	Alzheimer's dementia	0.96	0.88	1.06	0.414894	446	33642
PDP1.Q9P0J1.OID21176.v1	Death	0.99	0.96	1.02	0.415077	4445	43155
AKT1S1.Q96B36.OID20895.v1	Major depression	1.08	0.9	1.3	0.415079	111	47229
IL10RB.Q08334.OID20696.v1	Schizophrenia	1.12	0.85	1.48	0.415098	54	47449
SLAMF8.Q9P0V8.OID21214.v1	Parkinson's disease	1.03	0.96	1.11	0.415204	659	46802
STK24.Q9Y6E0.OID20837.v1	Breast cancer	1.03	0.96	1.11	0.41525	772	24086
PRKRA.O75569.OID21225.v1	Multiple sclerosis	1.09	0.89	1.33	0.415361	96	47165
PPCDC.Q96CD2.OID21027.v1	Breast cancer	1.03	0.96	1.11	0.415398	772	24086
HYOU1.Q9Y4L1.OID20300.v1	Endometriosis	1.07	0.91	1.25	0.415398	157	24768
AOC1.P19801.OID20452.v1	Ischaemic stroke	1.03	0.96	1.11	0.415403	765	46657
TNFRSF13C.Q96RJ3.OID20480.v1	Brain/CNS cancer	1.1	0.88	1.36	0.415429	82	47507
MGLL.Q99685.OID20711.v1	Colorectal cancer	1.04	0.95	1.13	0.415441	508	46890
IDS.P22304.OID20619.v1	Gynaecological cancer	0.95	0.84	1.07	0.415455	256	25185
PLIN3.O60664.OID20143.v1	Amyotrophic lateral sclerosis	1.05	0.93	1.19	0.415483	264	47269
CCL28.Q9NRJ3.OID20569.v1	Major depression	1.08	0.9	1.3	0.415555	111	47229
ENTPD2.Q9Y5L3.OID21260.v1	Major depression	0.93	0.77	1.12	0.415559	111	47229
LEPR.P48357.OID20128.v1	Ischaemic stroke	0.97	0.9	1.04	0.415585	765	46657
VASH1.Q7L8A9.OID20516.v1	Endometriosis	1.07	0.91	1.25	0.415656	157	24768
GPA33.Q99795.OID21376.v1	Amyotrophic lateral sclerosis	0.95	0.84	1.07	0.415661	264	47269
GLO1.Q04760.OID20107.v1	Amyotrophic lateral sclerosis	1.05	0.93	1.19	0.415852	264	47269
AKR1C4.P17516.OID20062.v1	Systemic lupus erythematosus	1.07	0.91	1.27	0.415873	134	47096
RAB6B.Q9NRW1.OID20817.v1	Death	1.01	0.98	1.04	0.41601	4445	43155
LYPD1.Q8N2G4.OID20821.v1	Colorectal cancer	0.96	0.88	1.05	0.416119	508	46890
SH2B3.Q9UQQ2.OID21222.v1	Parkinson's disease	0.97	0.9	1.05	0.416138	659	46802
OSMR.Q99650.OID20356.v1	Major depression	1.08	0.89	1.31	0.416185	111	47229
CD164.Q04900.OID21080.v1	Multiple sclerosis	1.09	0.89	1.33	0.416185	96	47165
PNLIPRP2.P54317.OID20775.v1	COPD	1.02	0.97	1.06	0.416201	1998	44948
APOH.P02749.OID21072.v1	Multiple sclerosis	1.09	0.89	1.33	0.416215	96	47165
CHAC2.Q8WUX2.OID21230.v1	Amyotrophic lateral sclerosis	1.05	0.93	1.19	0.416453	264	47269
ITGA5.P08648.OID21139.v1	Prostate cancer	0.97	0.91	1.04	0.416634	1001	20628
FGF2.P09038.OID20503.v1	Amyotrophic lateral sclerosis	1.05	0.93	1.19	0.416749	264	47269
TPSAB1.Q15661.OID20642.v1	Endometriosis	0.94	0.8	1.1	0.41685	157	24768
ITGA6.P23229.OID20528.v1	Amyotrophic lateral sclerosis	1.05	0.93	1.19	0.416909	264	47269
IL24.Q13007.OID20440.v1	Breast cancer	0.97	0.91	1.04	0.417094	772	24086
GH2.P01242.OID21168.v1	Lung cancer	0.96	0.87	1.06	0.417131	403	47158
NTF3.P20783.OID20591.v1	Brain/CNS cancer	0.91	0.73	1.14	0.417165	82	47507
NOS3.P29474.OID20834.v1	Alzheimer's dementia	1.04	0.95	1.15	0.417199	446	33642
ACP6.Q9NPH0.OID21432.v1	Parkinson's disease	0.97	0.9	1.05	0.417233	659	46802
CD22.P20273.OID20637.v1	Endometriosis	1.07	0.91	1.25	0.417265	157	24768
CPE.P16870.OID21392.v1	Prostate cancer	1.03	0.96	1.09	0.417365	1001	20628
LTO1.Q8WV07.OID20434.v1	Brain/CNS cancer	0.91	0.73	1.14	0.417383	82	47507
CD27.P26842.OID21527.v1	Gynaecological cancer	0.95	0.84	1.07	0.417426	256	25185
ITGAM.P11215.OID21071.v1	Brain/CNS cancer	0.91	0.73	1.14	0.417478	82	47507
JUN.P05412.OID20424.v1	Lung cancer	1.04	0.94	1.15	0.417487	403	47158
ATP6V1F.Q16864.OID20843.v1	Breast cancer	1.03	0.96	1.11	0.417505	772	24086
ARHGAP25.P42331.OID21255.v1	Inflammatory bowel disease	1.05	0.93	1.18	0.417515	275	46727
TP53.P04637.OID21232.v1	Vascular dementia	0.94	0.82	1.09	0.417564	195	33907
CGREF1.Q99674.OID20152.v1	Prostate cancer	0.97	0.92	1.04	0.417589	1001	20628
ENPP5.Q9UJA9.OID20736.v1	Schizophrenia	0.89	0.68	1.18	0.417652	54	47449
PTK7.Q13308.OID20880.v1	Alzheimer's dementia	1.04	0.95	1.14	0.417672	446	33642
CXCL3.P19876.OID20788.v1	Liver disease	0.96	0.87	1.06	0.417677	432	47104
CCL7.P80098.OID20523.v1	Multiple sclerosis	1.09	0.89	1.32	0.417742	96	47165
IL1A.P01583.OID20488.v1	Ischaemic heart disease	1.01	0.98	1.05	0.417914	3338	41341
CEACAM8.P31997.OID20102.v1	Amyotrophic lateral sclerosis	1.05	0.93	1.19	0.417915	264	47269
AGR2.O95994.OID20896.v1	Gynaecological cancer	0.95	0.84	1.08	0.417932	256	25185
GP6.Q9HCN6.OID21091.v1	Alzheimer's dementia	0.96	0.88	1.06	0.417949	446	33642
SERPINA12.Q8IW75.OID20219.v1	Cystitis	0.97	0.89	1.05	0.418016	531	24160
CCL28.Q9NRJ3.OID20569.v1	Alzheimer's dementia	0.96	0.87	1.06	0.418037	446	33642
CLEC11A.Q9Y240.OID21112.v1	Lung cancer	1.04	0.94	1.15	0.418049	403	47158
UBAC1.Q9BSL1.OID21336.v1	Parkinson's disease	1.03	0.96	1.12	0.418057	659	46802
EPO.P01588.OID20522.v1	Brain/CNS cancer	0.91	0.73	1.14	0.41811	82	47507
RUVBL1.Q9Y265.OID21211.v1	Liver disease	1.04	0.95	1.14	0.418131	432	47104
SCGB3A2.Q96PL1.OID20723.v1	Prostate cancer	1.03	0.96	1.1	0.418289	1001	20628
SMPDL3A.Q92484.OID20676.v1	Inflammatory bowel disease	1.05	0.93	1.18	0.418289	275	46727
CPA2.P48052.OID21060.v1	Cystitis	0.97	0.89	1.05	0.418351	531	24160
ENO1.P06733.OID21037.v1	Endometriosis	1.07	0.91	1.25	0.418362	157	24768
CCN3.P48745.OID20299.v1	Schizophrenia	1.13	0.84	1.51	0.418364	54	47449
CEP20.Q96NB1.OID21209.v1	Alzheimer's dementia	0.96	0.88	1.06	0.418377	446	33642
NRP1.O14786.OID20390.v1	Major depression	1.08	0.89	1.31	0.418457	111	47229
VEGFD.O43915.OID20662.v1	Alzheimer's dementia	1.04	0.95	1.14	0.418486	446	33642
ENAH.Q8N8S7.OID20497.v1	Prostate cancer	1.03	0.96	1.09	0.418542	1001	20628
PDLIM7.Q9NR12.OID20729.v1	Multiple sclerosis	0.92	0.76	1.12	0.418696	96	47165
TNF.P01375.OID20848.v1	Breast cancer	1.03	0.96	1.11	0.41871	772	24086
SAMD9L.Q8IVG5.OID20536.v1	Parkinson's disease	0.97	0.9	1.05	0.41873	659	46802
PVALB.P20472.OID21420.v1	Multiple sclerosis	0.92	0.76	1.12	0.418811	96	47165
TNFRSF13C.Q96RJ3.OID20480.v1	Breast cancer	0.97	0.9	1.04	0.418819	772	24086
MIF.P14174.OID21073.v1	Lung cancer	1.04	0.94	1.15	0.418852	403	47158
XG.P55808.OID20259.v1	Brain/CNS cancer	1.12	0.85	1.48	0.418984	82	47507
CD300C.Q08708.OID21010.v1	Brain/CNS cancer	1.09	0.88	1.36	0.419014	82	47507
LTO1.Q8WV07.OID20434.v1	COPD	1.02	0.97	1.06	0.419017	1998	44948
CLMP.Q9H6B4.OID21419.v1	Alzheimer's dementia	1.04	0.94	1.15	0.419051	446	33642
FCRL6.Q6DN72.OID20529.v1	Parkinson's disease	1.03	0.96	1.11	0.419093	659	46802
FKBP4.Q02790.OID20960.v1	Breast cancer	1.03	0.96	1.1	0.419118	772	24086
MAGED1.Q9Y5V3.OID21181.v1	Brain/CNS cancer	1.09	0.88	1.36	0.419181	82	47507
STX6.O43752.OID21219.v1	Endometriosis	1.07	0.91	1.24	0.419197	157	24768
LEPR.P48357.OID20128.v1	Brain/CNS cancer	0.91	0.73	1.14	0.419277	82	47507
STX16.O14662.OID21170.v1	Endometriosis	1.07	0.91	1.25	0.41931	157	24768
FCRL6.Q6DN72.OID20529.v1	Breast cancer	1.03	0.96	1.11	0.41932	772	24086
CD276.Q5ZPR3.OID20680.v1	Lung cancer	0.96	0.87	1.06	0.419326	403	47158
BMP6.P22004.OID20111.v1	Brain/CNS cancer	0.91	0.73	1.14	0.41937	82	47507
SIGLEC6.O43699.OID21394.v1	Breast cancer	1.03	0.96	1.1	0.419442	772	24086
DGKZ.Q13574.OID20466.v1	Colorectal cancer	0.97	0.89	1.05	0.419481	508	46890
RABEPK.Q7Z6M1.OID21163.v1	Parkinson's disease	0.97	0.9	1.05	0.419494	659	46802
ANPEP.P15144.OID20350.v1	Multiple sclerosis	0.92	0.75	1.13	0.419503	96	47165
CRKL.P46109.OID20742.v1	Major depression	1.08	0.9	1.3	0.419538	111	47229
IGFBP7.Q16270.OID20236.v1	Endometriosis	1.07	0.91	1.26	0.419573	157	24768
CASP3.P42574.OID20305.v1	Colorectal cancer	1.04	0.95	1.13	0.419581	508	46890
ING1.Q9UK53.OID20853.v1	Brain/CNS cancer	0.92	0.74	1.13	0.419684	82	47507
CTSO.P43234.OID20660.v1	Vascular dementia	1.06	0.92	1.23	0.419783	195	33907
GZMB.P10144.OID20604.v1	Ischaemic stroke	0.97	0.9	1.04	0.419809	765	46657
SFTPA1.Q8IWL2.OID21165.v1	Gynaecological cancer	1.05	0.93	1.19	0.419826	256	25185
SLC39A14.Q15043.OID20852.v1	Multiple sclerosis	1.09	0.89	1.33	0.419836	96	47165
PAPPA.Q13219.OID20421.v1	Parkinson's disease	1.03	0.95	1.12	0.419841	659	46802
AHSP.Q9NZD4.OID21078.v1	Death	1.01	0.98	1.04	0.419891	4445	43155
MAPT.P10636.OID20830.v1	Prostate cancer	0.97	0.92	1.04	0.419918	1001	20628
ENTPD5.O75356.OID20104.v1	Alzheimer's dementia	0.96	0.87	1.06	0.419964	446	33642
IL20.Q9NYY1.OID20453.v1	Death	1.01	0.98	1.04	0.419987	4445	43155
CTRC.Q99895.OID20752.v1	Systemic lupus erythematosus	0.93	0.78	1.11	0.420005	134	47096
WNT9A.O14904.OID20460.v1	Endometriosis	1.07	0.9	1.28	0.420051	157	24768
PCDH1.Q08174.OID20614.v1	Gynaecological cancer	1.05	0.93	1.19	0.420062	256	25185
TNFSF13.O75888.OID20733.v1	Endometriosis	1.07	0.91	1.26	0.420107	157	24768
PCDH1.Q08174.OID20614.v1	Ischaemic stroke	1.03	0.96	1.11	0.420146	765	46657
TBC1D23.Q9NUY8.OID21286.v1	Breast cancer	1.03	0.96	1.11	0.420234	772	24086
CLC.Q05315.OID20126.v1	Amyotrophic lateral sclerosis	0.95	0.84	1.08	0.420239	264	47269
HCLS1.P14317.OID20648.v1	Parkinson's disease	0.97	0.9	1.05	0.420318	659	46802
MSRA.Q9UJ68.OID21513.v1	Amyotrophic lateral sclerosis	1.05	0.93	1.19	0.420378	264	47269
PDGFC.Q9NRA1.OID21183.v1	Parkinson's disease	0.97	0.9	1.05	0.420393	659	46802
TBL1X.O60907.OID21220.v1	Ischaemic heart disease	1.01	0.98	1.05	0.420405	3338	41341
LAIR1.Q6GTX8.OID20737.v1	Brain/CNS cancer	1.1	0.87	1.39	0.420412	82	47507
STAMBP.O95630.OID20955.v1	Parkinson's disease	0.97	0.9	1.05	0.420413	659	46802
DUOX2.Q9NRD8.OID20059.v1	Major depression	0.93	0.77	1.12	0.420425	111	47229
ANXA5.P08758.OID20810.v1	Multiple sclerosis	1.09	0.89	1.33	0.420475	96	47165
FEN1.P39748.OID21192.v1	Major depression	0.93	0.77	1.12	0.420506	111	47229
CST5.P28325.OID20995.v1	Systemic lupus erythematosus	1.07	0.9	1.28	0.420552	134	47096
B4GALT1.P15291.OID20780.v1	Amyotrophic lateral sclerosis	1.05	0.93	1.19	0.420607	264	47269
ADAMTS13.Q76LX8.OID20249.v1	Brain/CNS cancer	0.91	0.73	1.14	0.420661	82	47507
MUC13.Q9H3R2.OID20866.v1	Schizophrenia	1.12	0.85	1.46	0.420734	54	47449
CD200.P41217.OID20603.v1	Parkinson's disease	0.97	0.9	1.05	0.420745	659	46802
SIGLEC6.O43699.OID21394.v1	Prostate cancer	0.97	0.92	1.04	0.420775	1001	20628
VMO1.Q7Z5L0.OID21381.v1	Lung cancer	1.04	0.94	1.15	0.420834	403	47158
MPI.P34949.OID21288.v1	Endometriosis	1.07	0.91	1.24	0.420838	157	24768
CDHR5.Q9HBB8.OID20193.v1	Rheumatoid arthritis	1.03	0.95	1.12	0.420858	593	46310
F9.P00740.OID20349.v1	Vascular dementia	1.06	0.92	1.23	0.420902	195	33907
OMD.Q99983.OID20725.v1	Brain/CNS cancer	0.91	0.72	1.15	0.420909	82	47507
TLR3.O15455.OID20612.v1	Prostate cancer	0.97	0.91	1.04	0.420975	1001	20628
TMSB10.P63313.OID21118.v1	Colorectal cancer	1.04	0.95	1.13	0.421064	508	46890
FLT4.P35916.OID21491.v1	Brain/CNS cancer	0.91	0.73	1.14	0.421081	82	47507
CEP43.O95684.OID20084.v1	Major depression	1.08	0.9	1.3	0.421225	111	47229
ATP6V1F.Q16864.OID20843.v1	Amyotrophic lateral sclerosis	0.95	0.84	1.07	0.42134	264	47269
CBLN4.Q9NTU7.OID21386.v1	Major depression	0.93	0.77	1.12	0.421368	111	47229
CXCL11.O14625.OID21042.v1	Major depression	0.93	0.77	1.12	0.42137	111	47229
CCN4.O95388.OID21444.v1	Colorectal cancer	1.04	0.95	1.14	0.421387	508	46890
PSME1.Q06323.OID20969.v1	Colorectal cancer	1.04	0.95	1.14	0.421447	508	46890
LY96.Q9Y6Y9.OID20945.v1	Gynaecological cancer	1.05	0.93	1.19	0.421449	256	25185
TBC1D23.Q9NUY8.OID21286.v1	Systemic lupus erythematosus	1.07	0.9	1.27	0.421481	134	47096
ITGB1.P05556.OID20376.v1	Major depression	0.92	0.76	1.12	0.421484	111	47229
DBNL.Q9UJU6.OID20681.v1	Colorectal cancer	1.04	0.95	1.13	0.421488	508	46890
CES3.Q6UWW8.OID21340.v1	Inflammatory bowel disease	0.95	0.84	1.07	0.421517	275	46727
CALCA.P01258.OID20983.v1	Schizophrenia	1.14	0.82	1.59	0.421529	54	47449
CX3CL1.P78423.OID20976.v1	Breast cancer	1.03	0.96	1.11	0.421691	772	24086
EPHA10.Q5JZY3.OID20840.v1	Vascular dementia	1.06	0.92	1.22	0.421693	195	33907
ITGB7.P26010.OID21393.v1	Ischaemic stroke	1.03	0.96	1.11	0.421735	765	46657
SDC4.P31431.OID20216.v1	Gynaecological cancer	0.95	0.84	1.08	0.421739	256	25185
LRIG1.Q96JA1.OID21429.v1	Endometriosis	1.06	0.91	1.24	0.421797	157	24768
SFRP1.Q8N474.OID20984.v1	Amyotrophic lateral sclerosis	1.05	0.93	1.2	0.421804	264	47269
HSPB6.O14558.OID21408.v1	Brain/CNS cancer	0.9	0.69	1.17	0.421822	82	47507
ST3GAL1.Q11201.OID21322.v1	Endometriosis	1.06	0.91	1.24	0.42187	157	24768
SIRT5.Q9NXA8.OID20820.v1	Lung cancer	1.04	0.95	1.14	0.421873	403	47158
FKBP1B.P68106.OID20618.v1	Alzheimer's dementia	0.96	0.88	1.06	0.421921	446	33642
NPDC1.Q9NQX5.OID20205.v1	Prostate cancer	0.97	0.91	1.04	0.421959	1001	20628
TFPI.P10646.OID20388.v1	Colorectal cancer	1.04	0.95	1.14	0.421968	508	46890
NPPB.P16860.OID20049.v1	Gynaecological cancer	1.05	0.93	1.19	0.422002	256	25185
CDON.Q4KMG0.OID20754.v1	Schizophrenia	1.12	0.85	1.47	0.42203	54	47449
UXS1.Q8NBZ7.OID21189.v1	Amyotrophic lateral sclerosis	1.05	0.93	1.19	0.422091	264	47269
CARHSP1.Q9Y2V2.OID20859.v1	Parkinson's disease	0.97	0.9	1.05	0.422169	659	46802
BGN.P21810.OID21198.v1	Parkinson's disease	0.97	0.9	1.05	0.422181	659	46802
ENTPD6.O75354.OID20100.v1	COPD	1.02	0.97	1.06	0.422197	1998	44948
MESD.Q14696.OID21099.v1	Gynaecological cancer	1.05	0.93	1.19	0.422295	256	25185
BTC.P35070.OID21199.v1	Multiple sclerosis	1.08	0.89	1.32	0.422331	96	47165
ERBIN.Q96RT1.OID21323.v1	Multiple sclerosis	0.92	0.76	1.12	0.422354	96	47165
CSF1.P09603.OID20719.v1	Prostate cancer	0.97	0.91	1.04	0.422362	1001	20628
HSPB6.O14558.OID21408.v1	Inflammatory bowel disease	1.06	0.92	1.21	0.422401	275	46727
MILR1.Q7Z6M3.OID20482.v1	Prostate cancer	0.97	0.91	1.04	0.422466	1001	20628
AGR3.Q8TD06.OID21243.v1	Alzheimer's dementia	1.04	0.95	1.14	0.422526	446	33642
ATP6AP2.O75787.OID21178.v1	Prostate cancer	1.03	0.96	1.09	0.422531	1001	20628
RARRES1.P49788.OID21177.v1	Amyotrophic lateral sclerosis	1.05	0.93	1.19	0.422641	264	47269
SERPINB6.P35237.OID21023.v1	Alzheimer's dementia	0.96	0.87	1.06	0.422831	446	33642
CXCL6.P80162.OID20613.v1	Parkinson's disease	0.97	0.9	1.05	0.422889	659	46802
TRIM21.P19474.OID20533.v1	Gynaecological cancer	1.05	0.93	1.19	0.422892	256	25185
NELL1.Q92832.OID21494.v1	Gynaecological cancer	0.95	0.84	1.07	0.422945	256	25185
SKAP2.O75563.OID20761.v1	Major depression	1.08	0.9	1.3	0.423028	111	47229
GHRHR.Q02643.OID20841.v1	Gynaecological cancer	1.05	0.93	1.19	0.423051	256	25185
ANGPTL1.O95841.OID20211.v1	Breast cancer	1.03	0.96	1.11	0.423058	772	24086
SPON1.Q9HCB6.OID20759.v1	Breast cancer	0.97	0.9	1.05	0.423095	772	24086
PDP1.Q9P0J1.OID21176.v1	Vascular dementia	0.94	0.82	1.09	0.423151	195	33907
CPA2.P48052.OID21060.v1	Alzheimer's dementia	1.04	0.95	1.14	0.423177	446	33642
SOST.Q9BQB4.OID20204.v1	Amyotrophic lateral sclerosis	0.95	0.83	1.08	0.423252	264	47269
NRTN.Q99748.OID20465.v1	Systemic lupus erythematosus	1.07	0.9	1.27	0.423293	134	47096
CNPY2.Q9Y2B0.OID20069.v1	Vascular dementia	0.94	0.82	1.09	0.423382	195	33907
STK11.Q15831.OID20077.v1	Amyotrophic lateral sclerosis	1.05	0.93	1.19	0.423396	264	47269
FGF2.P09038.OID20503.v1	Alzheimer's dementia	0.96	0.88	1.06	0.423427	446	33642
CNPY4.Q8N129.OID21317.v1	Endometriosis	1.07	0.91	1.24	0.423511	157	24768
ATOX1.O00244.OID21476.v1	Colorectal cancer	1.04	0.95	1.13	0.423555	508	46890
KRT5.P13647.OID20860.v1	Schizophrenia	0.89	0.67	1.18	0.423566	54	47449
EFNA1.P20827.OID21125.v1	Prostate cancer	0.97	0.91	1.04	0.423591	1001	20628
COMP.P49747.OID20405.v1	Vascular dementia	0.94	0.82	1.09	0.423596	195	33907
LTA.P01374.OID20586.v1	Prostate cancer	0.97	0.92	1.04	0.423605	1001	20628
HS6ST1.O60243.OID21441.v1	Prostate cancer	1.03	0.96	1.09	0.423658	1001	20628
MESD.Q14696.OID21099.v1	Endometriosis	1.07	0.91	1.25	0.423706	157	24768
CRKL.P46109.OID20742.v1	Endometriosis	1.07	0.91	1.24	0.423727	157	24768
JAM2.P57087.OID21064.v1	Major depression	1.08	0.89	1.32	0.423738	111	47229
PCDH17.O14917.OID20132.v1	Gynaecological cancer	1.05	0.93	1.19	0.42381	256	25185
LAT2.Q9GZY6.OID21292.v1	Amyotrophic lateral sclerosis	1.05	0.93	1.19	0.423811	264	47269
CLSPN.Q9HAW4.OID20831.v1	Alzheimer's dementia	1.04	0.95	1.14	0.423826	446	33642
VIM.P08670.OID20053.v1	Liver disease	1.04	0.95	1.14	0.423836	432	47104
CCL4.P13236.OID20695.v1	Vascular dementia	1.06	0.92	1.23	0.423902	195	33907
NT5C3A.Q9H0P0.OID20553.v1	Amyotrophic lateral sclerosis	1.05	0.93	1.19	0.423909	264	47269
ITGB1.P05556.OID20376.v1	Ischaemic stroke	0.97	0.9	1.05	0.424383	765	46657
ART3.Q13508.OID20346.v1	Major depression	1.09	0.89	1.34	0.424448	111	47229
NBN.O60934.OID20442.v1	Brain/CNS cancer	1.09	0.88	1.36	0.424508	82	47507
IRAK1.P51617.OID20485.v1	Death	1.01	0.98	1.04	0.424514	4445	43155
APLP1.P51693.OID20164.v1	Prostate cancer	1.03	0.96	1.09	0.424531	1001	20628
FGFBP1.Q14512.OID21507.v1	Vascular dementia	0.94	0.81	1.09	0.424555	195	33907
SCARA5.Q6ZMJ2.OID21058.v1	Endometriosis	1.07	0.9	1.28	0.424559	157	24768
PLXNA4.Q9HCM2.OID20597.v1	Alzheimer's dementia	0.96	0.88	1.06	0.42461	446	33642
STK4.Q13043.OID20140.v1	Lung cancer	1.04	0.94	1.15	0.424617	403	47158
ICA1.Q05084.OID20484.v1	Colorectal cancer	1.04	0.95	1.13	0.424668	508	46890
RBP5.P82980.OID21369.v1	Alzheimer's dementia	1.04	0.94	1.15	0.424679	446	33642
MPIG6B.O95866.OID20779.v1	Major depression	1.08	0.9	1.3	0.42472	111	47229
MATN2.O00339.OID20767.v1	Amyotrophic lateral sclerosis	1.05	0.93	1.19	0.424731	264	47269
ADAMTS16.Q8TE57.OID20089.v1	Schizophrenia	1.12	0.84	1.5	0.424754	54	47449
KLK8.O60259.OID21517.v1	Brain/CNS cancer	1.1	0.87	1.37	0.424766	82	47507
FCGR2A.P12318.OID20391.v1	Amyotrophic lateral sclerosis	1.05	0.93	1.19	0.424776	264	47269
CEP85.Q6P2H3.OID21241.v1	Systemic lupus erythematosus	1.07	0.9	1.27	0.424782	134	47096
SCRN1.Q12765.OID20542.v1	Death	1.01	0.98	1.04	0.424789	4445	43155
ANGPTL4.Q9BY76.OID20703.v1	Prostate cancer	0.97	0.91	1.04	0.424818	1001	20628
CD99.P14209.OID21110.v1	Schizophrenia	1.14	0.83	1.56	0.42502	54	47449
MIF.P14174.OID21073.v1	Endometriosis	1.07	0.91	1.25	0.425088	157	24768
GBP4.Q96PP9.OID20845.v1	Death	1.01	0.98	1.04	0.42539	4445	43155
BPIFB1.Q8TDL5.OID20308.v1	Inflammatory bowel disease	1.05	0.93	1.19	0.425397	275	46727
WASF1.Q92558.OID20091.v1	Ischaemic stroke	1.03	0.96	1.11	0.425446	765	46657
HAVCR2.Q8TDQ0.OID21137.v1	Prostate cancer	0.97	0.91	1.04	0.425513	1001	20628
REG4.Q9BYZ8.OID20784.v1	Breast cancer	0.97	0.9	1.05	0.425524	772	24086
IL2RA.P01589.OID20267.v1	Brain/CNS cancer	1.09	0.88	1.37	0.425541	82	47507
ASGR1.P07306.OID20990.v1	Cystitis	1.04	0.95	1.13	0.425593	531	24160
ADCYAP1R1.P41586.OID21188.v1	Rheumatoid arthritis	0.97	0.89	1.05	0.425606	593	46310
ILKAP.Q9H0C8.OID20855.v1	Ischaemic stroke	1.03	0.96	1.11	0.42561	765	46657
ARHGAP25.P42331.OID21255.v1	Liver disease	0.96	0.88	1.06	0.425741	432	47104
GH2.P01242.OID21168.v1	Schizophrenia	1.12	0.85	1.46	0.425751	54	47449
PTS.Q03393.OID20847.v1	Parkinson's disease	0.97	0.89	1.05	0.425886	659	46802
IL22RA1.Q8N6P7.OID20449.v1	Prostate cancer	1.03	0.96	1.09	0.426001	1001	20628
CLUL1.Q15846.OID20198.v1	Systemic lupus erythematosus	0.93	0.78	1.11	0.426051	134	47096
LTBP3.Q9NS15.OID21191.v1	Alzheimer's dementia	1.04	0.94	1.15	0.426085	446	33642
DKK4.Q9UBT3.OID20934.v1	Major depression	1.08	0.89	1.3	0.426098	111	47229
ROBO2.Q9HCK4.OID21007.v1	Colorectal cancer	0.96	0.88	1.06	0.426108	508	46890
RGS8.P57771.OID20454.v1	Breast cancer	1.03	0.96	1.1	0.426129	772	24086
ARTN.Q5T4W7.OID20446.v1	Major depression	0.93	0.77	1.12	0.426137	111	47229
HBEGF.Q99075.OID21465.v1	Death	0.99	0.96	1.02	0.426225	4445	43155
TRIM21.P19474.OID20533.v1	Endometriosis	1.07	0.91	1.25	0.426255	157	24768
NFKBIE.O00221.OID21212.v1	Breast cancer	1.03	0.96	1.11	0.426315	772	24086
TPP1.O14773.OID20750.v1	Endometriosis	1.06	0.91	1.24	0.426328	157	24768
MAGED1.Q9Y5V3.OID21181.v1	Endometriosis	1.07	0.91	1.25	0.426445	157	24768
DCTN2.Q13561.OID21334.v1	Lung cancer	1.04	0.94	1.15	0.426472	403	47158
SMPDL3A.Q92484.OID20676.v1	Rheumatoid arthritis	0.97	0.89	1.05	0.426593	593	46310
VTCN1.Q7Z7D3.OID21164.v1	Vascular dementia	1.06	0.92	1.22	0.4266	195	33907
FASLG.P48023.OID20665.v1	Endometriosis	0.94	0.8	1.1	0.426652	157	24768
TEK.Q02763.OID21496.v1	Prostate cancer	1.03	0.96	1.09	0.426676	1001	20628
SLITRK6.Q9H5Y7.OID20094.v1	Multiple sclerosis	0.92	0.75	1.13	0.426704	96	47165
OPTC.Q9UBM4.OID21362.v1	Death	0.99	0.96	1.02	0.42681	4445	43155
SERPINB6.P35237.OID21023.v1	Major depression	1.08	0.9	1.3	0.426834	111	47229
TPT1.P13693.OID20476.v1	Liver disease	0.96	0.88	1.06	0.426864	432	47104
DTX3.Q8N9I9.OID21349.v1	Colorectal cancer	1.04	0.94	1.14	0.426867	508	46890
FABP6.P51161.OID20076.v1	Prostate cancer	1.03	0.96	1.09	0.426873	1001	20628
IL20.Q9NYY1.OID20453.v1	Alzheimer's dementia	0.96	0.88	1.06	0.42692	446	33642
TBL1X.O60907.OID21220.v1	Parkinson's disease	0.97	0.9	1.05	0.42701	659	46802
CCL19.Q99731.OID21030.v1	Cystitis	1.04	0.95	1.13	0.427031	531	24160
CRTAM.O95727.OID20914.v1	Prostate cancer	1.03	0.96	1.09	0.427096	1001	20628
CEP85.Q6P2H3.OID21241.v1	Gynaecological cancer	1.05	0.93	1.19	0.427103	256	25185
NID1.P14543.OID20362.v1	Gynaecological cancer	1.05	0.93	1.19	0.427293	256	25185
GUSB.P08236.OID20296.v1	Vascular dementia	0.94	0.81	1.09	0.427369	195	33907
PLAT.P00750.OID20247.v1	Amyotrophic lateral sclerosis	0.95	0.83	1.08	0.42743	264	47269
APOH.P02749.OID21072.v1	Lung cancer	1.04	0.94	1.15	0.427438	403	47158
GPR37.O15354.OID20095.v1	Prostate cancer	0.98	0.92	1.04	0.427486	1001	20628
LIFR.P42702.OID20606.v1	Alzheimer's dementia	1.04	0.95	1.14	0.427488	446	33642
EPHB4.P54760.OID20242.v1	Gynaecological cancer	1.05	0.93	1.19	0.427502	256	25185
LAMA4.Q16363.OID20769.v1	Vascular dementia	1.06	0.92	1.22	0.427577	195	33907
EIF4B.P23588.OID21000.v1	Brain/CNS cancer	1.09	0.88	1.37	0.427579	82	47507
EIF5A.P63241.OID20423.v1	Death	0.99	0.96	1.02	0.427686	4445	43155
GALNT7.Q86SF2.OID21377.v1	Colorectal cancer	0.96	0.88	1.05	0.427688	508	46890
FMNL1.O95466.OID20884.v1	Brain/CNS cancer	0.92	0.74	1.14	0.427707	82	47507
CALB2.P22676.OID20801.v1	Amyotrophic lateral sclerosis	1.05	0.93	1.19	0.427872	264	47269
DCTN1.Q14203.OID21399.v1	Amyotrophic lateral sclerosis	1.05	0.93	1.19	0.427886	264	47269
CD99L2.Q8TCZ2.OID21122.v1	Schizophrenia	0.9	0.68	1.17	0.427886	54	47449
ATP6V1D.Q9Y5K8.OID21341.v1	Gynaecological cancer	1.05	0.93	1.19	0.427907	256	25185
NPTX1.Q15818.OID21074.v1	Rheumatoid arthritis	0.97	0.89	1.05	0.427952	593	46310
GCG.P01275.OID21263.v1	Inflammatory bowel disease	1.05	0.93	1.18	0.428012	275	46727
SCG3.Q8WXD2.OID20728.v1	Prostate cancer	1.03	0.96	1.09	0.428446	1001	20628
MTPN.P58546.OID20080.v1	Systemic lupus erythematosus	1.07	0.9	1.27	0.428468	134	47096
DARS1.P14868.OID20903.v1	Colorectal cancer	1.04	0.95	1.13	0.428573	508	46890
CPPED1.Q9BRF8.OID21053.v1	Colorectal cancer	1.04	0.95	1.13	0.428573	508	46890
TBC1D23.Q9NUY8.OID21286.v1	Alzheimer's dementia	0.96	0.88	1.06	0.428581	446	33642
IRAK4.Q9NWZ3.OID20577.v1	Endometriosis	1.07	0.91	1.24	0.428743	157	24768
ISLR2.Q6UXK2.OID20889.v1	Alzheimer's dementia	0.96	0.88	1.06	0.428754	446	33642
MAGED1.Q9Y5V3.OID21181.v1	Schizophrenia	1.11	0.85	1.45	0.428775	54	47449
PNPT1.Q8TCS8.OID20445.v1	Major depression	0.93	0.77	1.12	0.428852	111	47229
NCLN.Q969V3.OID20448.v1	Ischaemic heart disease	0.99	0.95	1.02	0.428852	3338	41341
TP53INP1.Q96A56.OID20120.v1	Endometriosis	0.94	0.8	1.1	0.428954	157	24768
LDLR.P01130.OID20240.v1	Vascular dementia	0.94	0.82	1.09	0.428993	195	33907
CALB2.P22676.OID20801.v1	Inflammatory bowel disease	1.05	0.93	1.19	0.429026	275	46727
IL1RL2.Q9HB29.OID20487.v1	Inflammatory bowel disease	0.95	0.84	1.08	0.429068	275	46727
DUOX2.Q9NRD8.OID20059.v1	Colorectal cancer	0.97	0.88	1.05	0.429076	508	46890
ENTPD5.O75356.OID20104.v1	Breast cancer	1.03	0.96	1.11	0.429109	772	24086
PLA2G7.Q13093.OID21105.v1	Alzheimer's dementia	1.04	0.95	1.14	0.429134	446	33642
TDGF1.P13385.OID20816.v1	Breast cancer	1.03	0.96	1.1	0.429188	772	24086
MAGED1.Q9Y5V3.OID21181.v1	Prostate cancer	1.03	0.96	1.09	0.429191	1001	20628
SEMA4D.Q92854.OID21020.v1	Lung cancer	1.04	0.94	1.15	0.429201	403	47158
TACC3.Q9Y6A5.OID21285.v1	Alzheimer's dementia	0.96	0.88	1.06	0.429252	446	33642
GRK5.P34947.OID20066.v1	Ischaemic heart disease	1.01	0.98	1.05	0.429307	3338	41341
SERPINB9.P50453.OID20932.v1	Parkinson's disease	1.03	0.96	1.11	0.429337	659	46802
SSB.P05455.OID20818.v1	Major depression	0.93	0.77	1.12	0.429429	111	47229
SORCS2.Q96PQ0.OID21262.v1	Breast cancer	1.03	0.96	1.11	0.429439	772	24086
MGLL.Q99685.OID20711.v1	Endometriosis	1.07	0.91	1.25	0.429466	157	24768
MDK.P21741.OID21489.v1	Prostate cancer	0.97	0.91	1.04	0.429486	1001	20628
HEBP1.Q9NRV9.OID20063.v1	Major depression	1.08	0.89	1.3	0.429488	111	47229
NXPH1.P58417.OID20849.v1	Amyotrophic lateral sclerosis	1.05	0.93	1.18	0.429523	264	47269
SERPINA12.Q8IW75.OID20219.v1	Ischaemic stroke	1.03	0.96	1.11	0.429578	765	46657
ICOSLG.O75144.OID21351.v1	Parkinson's disease	0.97	0.9	1.05	0.429635	659	46802
LYN.P07948.OID21350.v1	Systemic lupus erythematosus	1.07	0.9	1.27	0.429636	134	47096
ARHGAP1.Q07960.OID21202.v1	Endometriosis	1.06	0.91	1.24	0.42968	157	24768
IDI2.Q9BXS1.OID20823.v1	Endometriosis	1.06	0.91	1.24	0.429689	157	24768
PRDX3.P30048.OID20483.v1	Gynaecological cancer	1.05	0.93	1.19	0.429706	256	25185
GALNT3.Q14435.OID20471.v1	Breast cancer	0.97	0.91	1.04	0.429723	772	24086
HMOX2.P30519.OID20887.v1	Cystitis	0.97	0.89	1.05	0.429738	531	24160
ZBTB16.Q05516.OID21205.v1	Gynaecological cancer	1.05	0.93	1.19	0.429769	256	25185
DCTN2.Q13561.OID21334.v1	Amyotrophic lateral sclerosis	1.05	0.93	1.19	0.429853	264	47269
ASGR1.P07306.OID20990.v1	Amyotrophic lateral sclerosis	1.05	0.93	1.19	0.429915	264	47269
BST1.Q10588.OID21051.v1	Lung cancer	0.96	0.87	1.06	0.429921	403	47158
PRCP.P42785.OID20337.v1	Multiple sclerosis	0.92	0.75	1.13	0.429923	96	47165
GSAP.A4D1B5.OID21173.v1	Endometriosis	0.94	0.8	1.1	0.429997	157	24768
TGFBI.Q15582.OID20417.v1	Breast cancer	1.03	0.96	1.1	0.430002	772	24086
LAT2.Q9GZY6.OID21292.v1	Major depression	1.08	0.89	1.3	0.430007	111	47229
CLMP.Q9H6B4.OID21419.v1	Schizophrenia	1.12	0.84	1.51	0.430048	54	47449
GLRX.P35754.OID20195.v1	Multiple sclerosis	1.08	0.89	1.32	0.430056	96	47165
RILP.Q96NA2.OID21436.v1	Amyotrophic lateral sclerosis	1.05	0.93	1.19	0.430062	264	47269
IL2.P60568.OID20419.v1	Colorectal cancer	0.97	0.89	1.05	0.430095	508	46890
GZMH.P20718.OID20096.v1	Breast cancer	1.03	0.96	1.11	0.430095	772	24086
CA11.O75493.OID21195.v1	Amyotrophic lateral sclerosis	0.95	0.84	1.07	0.430129	264	47269
NUDT5.Q9UKK9.OID21115.v1	Gynaecological cancer	1.05	0.93	1.19	0.430146	256	25185
WASF3.Q9UPY6.OID20882.v1	Brain/CNS cancer	1.09	0.88	1.36	0.430187	82	47507
TBC1D17.Q9HA65.OID20844.v1	Brain/CNS cancer	1.09	0.87	1.37	0.430243	82	47507
NMNAT1.Q9HAN9.OID20913.v1	Major depression	0.93	0.77	1.12	0.430301	111	47229
MAPT.P10636.OID20830.v1	Breast cancer	1.03	0.96	1.1	0.430313	772	24086
CDSN.Q15517.OID20667.v1	Inflammatory bowel disease	1.05	0.93	1.18	0.430329	275	46727
CTSF.Q9UBX1.OID21500.v1	COPD	1.02	0.97	1.07	0.43033	1998	44948
SFTPA2.Q8IWL1.OID21218.v1	Brain/CNS cancer	1.09	0.88	1.36	0.430351	82	47507
CXCL14.O95715.OID20458.v1	Endometriosis	1.06	0.91	1.24	0.430388	157	24768
BLMH.Q13867.OID20336.v1	Alzheimer's dementia	0.96	0.88	1.06	0.43042	446	33642
FABP6.P51161.OID20076.v1	Schizophrenia	1.11	0.85	1.46	0.430471	54	47449
STIP1.P31948.OID21077.v1	Amyotrophic lateral sclerosis	1.05	0.93	1.19	0.430486	264	47269
SIGLEC7.Q9Y286.OID20190.v1	Multiple sclerosis	1.09	0.88	1.33	0.430653	96	47165
TRIAP1.O43715.OID21403.v1	Colorectal cancer	1.04	0.95	1.13	0.430669	508	46890
DPP4.P27487.OID20406.v1	Prostate cancer	1.03	0.96	1.09	0.430691	1001	20628
DEFB4A_DEFB4B.O15263.OID21373.v1	Alzheimer's dementia	1.04	0.94	1.14	0.430737	446	33642
PRTG.Q2VWP7.OID21443.v1	Ischaemic stroke	0.97	0.9	1.04	0.430763	765	46657
FOLR3.P41439.OID21485.v1	Gynaecological cancer	1.05	0.93	1.19	0.430861	256	25185
KIR3DL1.P43629.OID21185.v1	Breast cancer	0.97	0.91	1.04	0.43087	772	24086
PTPRS.Q13332.OID20306.v1	Amyotrophic lateral sclerosis	0.95	0.84	1.08	0.430892	264	47269
ANGPT2.O15123.OID21463.v1	Alzheimer's dementia	1.04	0.94	1.15	0.430901	446	33642
EPHX2.P34913.OID20119.v1	Endometriosis	0.94	0.8	1.1	0.430921	157	24768
LAIR2.Q6ISS4.OID20965.v1	Breast cancer	1.03	0.96	1.11	0.430923	772	24086
ENG.P17813.OID20287.v1	Cystitis	0.97	0.89	1.05	0.431099	531	24160
CCL26.Q9Y258.OID20546.v1	Multiple sclerosis	1.08	0.89	1.33	0.431117	96	47165
PROK1.P58294.OID20543.v1	Colorectal cancer	0.95	0.84	1.08	0.431118	508	46890
NPY.P01303.OID21388.v1	Major depression	1.08	0.89	1.3	0.431121	111	47229
RCOR1.Q9UKL0.OID20073.v1	Cystitis	0.97	0.89	1.05	0.431138	531	24160
PLPBP.O94903.OID20144.v1	Rheumatoid arthritis	1.03	0.95	1.12	0.431156	593	46310
PPP1R2.P41236.OID20176.v1	Colorectal cancer	1.04	0.95	1.13	0.431174	508	46890
AKT3.Q9Y243.OID21197.v1	COPD	0.98	0.94	1.03	0.431244	1998	44948
KIR3DL1.P43629.OID21185.v1	Vascular dementia	1.06	0.92	1.21	0.431269	195	33907
CTSH.P09668.OID20113.v1	Colorectal cancer	1.04	0.95	1.13	0.431305	508	46890
DAG1.Q14118.OID20774.v1	Endometriosis	1.06	0.91	1.24	0.431326	157	24768
PROK1.P58294.OID20543.v1	Brain/CNS cancer	0.88	0.63	1.22	0.431348	82	47507
CHRDL2.Q6WN34.OID20223.v1	Multiple sclerosis	0.92	0.76	1.12	0.431439	96	47165
MEPE.Q9NQ76.OID20753.v1	Brain/CNS cancer	1.1	0.87	1.38	0.431474	82	47507
MMP3.P08254.OID21083.v1	Gynaecological cancer	1.05	0.93	1.18	0.431505	256	25185
CDH6.P55285.OID20157.v1	Endometriosis	1.07	0.91	1.25	0.431506	157	24768
ARSB.P15848.OID21331.v1	Colorectal cancer	0.97	0.88	1.05	0.431509	508	46890
LIF.P15018.OID20824.v1	Prostate cancer	0.97	0.91	1.04	0.431547	1001	20628
NRCAM.Q92823.OID20229.v1	Alzheimer's dementia	1.04	0.95	1.14	0.431668	446	33642
LACTB2.Q53H82.OID20150.v1	Endometriosis	1.06	0.91	1.24	0.43167	157	24768
IL17RA.Q96F46.OID21089.v1	Amyotrophic lateral sclerosis	1.05	0.93	1.18	0.431679	264	47269
CXADR.P78310.OID20561.v1	Endometriosis	0.94	0.8	1.1	0.431689	157	24768
IPCEF1.Q8WWN9.OID20977.v1	Amyotrophic lateral sclerosis	1.05	0.93	1.19	0.431795	264	47269
NBN.O60934.OID20442.v1	Amyotrophic lateral sclerosis	1.05	0.93	1.19	0.431819	264	47269
MEGF10.Q96KG7.OID20746.v1	Vascular dementia	0.94	0.82	1.09	0.431871	195	33907
ADCYAP1R1.P41586.OID21188.v1	Amyotrophic lateral sclerosis	0.95	0.84	1.08	0.431875	264	47269
LTBR.P36941.OID20768.v1	Major depression	1.08	0.89	1.31	0.431879	111	47229
SF3B4.Q15427.OID21278.v1	Ischaemic stroke	0.97	0.9	1.04	0.43189	765	46657
BMP4.P12644.OID20994.v1	Ischaemic heart disease	0.99	0.95	1.02	0.431944	3338	41341
TNFRSF4.P43489.OID20653.v1	Breast cancer	0.97	0.9	1.04	0.431947	772	24086
SERPINB5.P36952.OID20064.v1	Ischaemic heart disease	0.99	0.95	1.02	0.431968	3338	41341
FBP1.P09467.OID20227.v1	Major depression	1.08	0.89	1.3	0.431983	111	47229
LY75.O60449.OID20580.v1	Colorectal cancer	0.97	0.89	1.05	0.431995	508	46890
MAP4K5.Q9Y4K4.OID20899.v1	Endometriosis	1.06	0.91	1.24	0.432045	157	24768
MTPN.P58546.OID20080.v1	Inflammatory bowel disease	0.95	0.85	1.07	0.432084	275	46727
NRTN.Q99748.OID20465.v1	Parkinson's disease	1.03	0.96	1.11	0.432146	659	46802
PLXDC1.Q8IUK5.OID21258.v1	Colorectal cancer	0.97	0.88	1.05	0.4322	508	46890
S100P.P25815.OID20103.v1	Lung cancer	1.04	0.94	1.15	0.432201	403	47158
GMPR.P36959.OID20641.v1	Lung cancer	1.04	0.94	1.15	0.432203	403	47158
SCRN1.Q12765.OID20542.v1	Endometriosis	1.06	0.91	1.24	0.432284	157	24768
HMOX1.P09601.OID20217.v1	Gynaecological cancer	0.95	0.84	1.08	0.432308	256	25185
HLA.E.P13747.OID20532.v1	Cystitis	1.04	0.95	1.13	0.43237	531	24160
COL18A1.P39060.OID20332.v1	Prostate cancer	0.97	0.91	1.04	0.432421	1001	20628
CDC37.Q16543.OID21470.v1	Multiple sclerosis	0.92	0.76	1.13	0.432444	96	47165
WAS.P42768.OID20479.v1	Multiple sclerosis	0.92	0.76	1.13	0.432516	96	47165
SIAE.Q9HAT2.OID21503.v1	Parkinson's disease	0.97	0.89	1.05	0.432529	659	46802
WWP2.O00308.OID20926.v1	Amyotrophic lateral sclerosis	1.05	0.93	1.19	0.432564	264	47269
MTPN.P58546.OID20080.v1	Lung cancer	0.96	0.87	1.06	0.432584	403	47158
TNFRSF14.Q92956.OID20783.v1	Colorectal cancer	1.04	0.95	1.14	0.432626	508	46890
B4GALT1.P15291.OID20780.v1	Brain/CNS cancer	1.09	0.87	1.37	0.432723	82	47507
CDHR2.Q9BYE9.OID21282.v1	Inflammatory bowel disease	1.06	0.92	1.21	0.43274	275	46727
NCLN.Q969V3.OID20448.v1	Major depression	1.08	0.89	1.3	0.432776	111	47229
COL4A1.P02462.OID20208.v1	Prostate cancer	1.03	0.96	1.09	0.432777	1001	20628
MGLL.Q99685.OID20711.v1	Rheumatoid arthritis	1.03	0.95	1.12	0.432942	593	46310
CCT5.P48643.OID21200.v1	Brain/CNS cancer	1.09	0.87	1.37	0.432943	82	47507
PMVK.Q15126.OID20850.v1	Amyotrophic lateral sclerosis	1.05	0.93	1.19	0.432973	264	47269
AXL.P30530.OID20363.v1	Brain/CNS cancer	1.09	0.88	1.36	0.433057	82	47507
IRAG2.Q12912.OID20085.v1	Major depression	1.08	0.89	1.3	0.43307	111	47229
EPHX2.P34913.OID20119.v1	Amyotrophic lateral sclerosis	1.05	0.93	1.19	0.433074	264	47269
DDX58.O95786.OID21226.v1	Major depression	0.93	0.77	1.12	0.433079	111	47229
EIF5A.P63241.OID20423.v1	Endometriosis	1.06	0.91	1.24	0.433109	157	24768
MSRA.Q9UJ68.OID21513.v1	Endometriosis	1.06	0.91	1.24	0.433183	157	24768
GZMB.P10144.OID20604.v1	Colorectal cancer	0.96	0.88	1.06	0.433188	508	46890
MYOC.Q99972.OID21121.v1	Prostate cancer	1.03	0.96	1.09	0.433236	1001	20628
WFIKKN1.Q96NZ8.OID20939.v1	Breast cancer	1.03	0.96	1.1	0.433292	772	24086
IL1R2.P27930.OID20757.v1	Schizophrenia	1.11	0.85	1.46	0.433305	54	47449
BANK1.Q8NDB2.OID20594.v1	Inflammatory bowel disease	1.05	0.93	1.18	0.433315	275	46727
BST2.Q10589.OID21029.v1	Breast cancer	1.03	0.96	1.11	0.433321	772	24086
CCL13.Q99616.OID20655.v1	Parkinson's disease	0.97	0.9	1.05	0.433385	659	46802
CRKL.P46109.OID20742.v1	Gynaecological cancer	1.05	0.93	1.19	0.433426	256	25185
CLEC1A.Q8NC01.OID20099.v1	Breast cancer	0.97	0.9	1.04	0.433498	772	24086
TNNI3.P19429.OID20050.v1	Brain/CNS cancer	0.92	0.74	1.14	0.433552	82	47507
DNAJA2.O60884.OID20627.v1	Death	1.01	0.98	1.04	0.433567	4445	43155
IL17RA.Q96F46.OID21089.v1	Vascular dementia	1.06	0.92	1.22	0.433572	195	33907
PXN.P49023.OID20822.v1	Gynaecological cancer	1.05	0.93	1.19	0.433582	256	25185
ACVRL1.P37023.OID20999.v1	Endometriosis	1.07	0.91	1.26	0.433594	157	24768
CCL27.Q9Y4X3.OID20121.v1	Vascular dementia	1.06	0.92	1.22	0.433663	195	33907
IL22RA1.Q8N6P7.OID20449.v1	Vascular dementia	0.95	0.82	1.09	0.433754	195	33907
OXT.P01178.OID21047.v1	Vascular dementia	1.06	0.92	1.23	0.433764	195	33907
LCN2.P80188.OID20392.v1	Amyotrophic lateral sclerosis	1.05	0.93	1.19	0.433768	264	47269
CNTN4.Q8IWV2.OID21117.v1	Ischaemic stroke	0.97	0.9	1.04	0.433858	765	46657
EZR.P15311.OID21017.v1	Multiple sclerosis	0.92	0.76	1.13	0.433866	96	47165
PHOSPHO1.Q8TCT1.OID20922.v1	Breast cancer	0.97	0.9	1.05	0.433888	772	24086
NTproBNP.NTproBNP.OID20125.v1	Major depression	0.92	0.75	1.13	0.433891	111	47229
ADAMTS16.Q8TE57.OID20089.v1	Prostate cancer	0.97	0.91	1.04	0.434001	1001	20628
PTPN6.P29350.OID20717.v1	Systemic lupus erythematosus	1.07	0.9	1.27	0.434007	134	47096
MYOC.Q99972.OID21121.v1	Schizophrenia	0.9	0.68	1.18	0.434133	54	47449
PAK4.O96013.OID20819.v1	Alzheimer's dementia	0.96	0.88	1.06	0.434178	446	33642
CD8A.P01732.OID21018.v1	Brain/CNS cancer	1.09	0.88	1.35	0.434268	82	47507
TIMP3.P35625.OID20684.v1	Major depression	1.08	0.89	1.3	0.434271	111	47229
GZMH.P20718.OID20096.v1	Brain/CNS cancer	1.09	0.87	1.37	0.434278	82	47507
GAL.P22466.OID20727.v1	Amyotrophic lateral sclerosis	1.05	0.93	1.19	0.434284	264	47269
SPOCK1.Q08629.OID20924.v1	Vascular dementia	0.95	0.82	1.09	0.434355	195	33907
CLEC4D.Q8WXI8.OID20609.v1	Brain/CNS cancer	1.09	0.88	1.36	0.434542	82	47507
NAMPT.P43490.OID21227.v1	Colorectal cancer	1.03	0.95	1.13	0.434552	508	46890
NFATC3.Q12968.OID20470.v1	Multiple sclerosis	0.92	0.76	1.13	0.434646	96	47165
PEBP1.P30086.OID21087.v1	Endometriosis	1.06	0.91	1.24	0.434715	157	24768
CRIM1.Q9NZV1.OID20701.v1	Endometriosis	1.07	0.91	1.25	0.434732	157	24768
ACP5.P13686.OID20314.v1	Alzheimer's dementia	1.04	0.94	1.14	0.434753	446	33642
CRHBP.P24387.OID20747.v1	Multiple sclerosis	0.92	0.75	1.13	0.434789	96	47165
HGS.O14964.OID21175.v1	Colorectal cancer	1.04	0.95	1.13	0.434809	508	46890
NUCB2.P80303.OID21448.v1	Major depression	1.08	0.89	1.3	0.434833	111	47229
CRKL.P46109.OID20742.v1	Ischaemic stroke	1.03	0.96	1.11	0.434861	765	46657
RNASE3.P12724.OID20203.v1	Endometriosis	1.06	0.91	1.24	0.43495	157	24768
MMP13.P45452.OID20807.v1	Inflammatory bowel disease	1.05	0.93	1.18	0.434992	275	46727
PQBP1.O60828.OID21172.v1	Amyotrophic lateral sclerosis	0.95	0.84	1.08	0.435012	264	47269
S100A11.P31949.OID20130.v1	Prostate cancer	1.03	0.96	1.09	0.435015	1001	20628
IL7R.P16871.OID21136.v1	Colorectal cancer	0.97	0.88	1.05	0.435056	508	46890
RAB37.Q96AX2.OID20425.v1	Ischaemic stroke	0.97	0.9	1.04	0.435067	765	46657
DRG2.P55039.OID21335.v1	Systemic lupus erythematosus	1.07	0.9	1.27	0.435067	134	47096
TFPI.P10646.OID20388.v1	Breast cancer	0.97	0.9	1.05	0.435107	772	24086
OBP2B.Q9NPH6.OID20980.v1	Parkinson's disease	0.96	0.87	1.06	0.435122	659	46802
SAMD9L.Q8IVG5.OID20536.v1	Gynaecological cancer	1.05	0.93	1.19	0.435283	256	25185
TNFRSF19.Q9NS68.OID21446.v1	Colorectal cancer	1.04	0.95	1.14	0.435307	508	46890
SULT1A1.P50225.OID21031.v1	Rheumatoid arthritis	1.03	0.95	1.12	0.435386	593	46310
CBLIF.P27352.OID20179.v1	Multiple sclerosis	1.09	0.88	1.34	0.43543	96	47165
IL24.Q13007.OID20440.v1	Cystitis	0.97	0.89	1.05	0.435475	531	24160
SERPINA9.Q86WD7.OID21284.v1	Endometriosis	0.94	0.8	1.1	0.435512	157	24768
PLAT.P00750.OID20247.v1	Major depression	1.08	0.89	1.32	0.4356	111	47229
CR2.P20023.OID20393.v1	Cystitis	1.03	0.95	1.13	0.435638	531	24160
TNFRSF9.Q07011.OID20985.v1	Breast cancer	1.03	0.96	1.11	0.435693	772	24086
CREG1.O75629.OID21515.v1	Endometriosis	1.06	0.91	1.24	0.435701	157	24768
PQBP1.O60828.OID21172.v1	Gynaecological cancer	1.05	0.93	1.19	0.435756	256	25185
IL1RL2.Q9HB29.OID20487.v1	Endometriosis	1.06	0.91	1.25	0.435797	157	24768
SMPDL3A.Q92484.OID20676.v1	Amyotrophic lateral sclerosis	0.95	0.84	1.08	0.435893	264	47269
SIT1.Q9Y3P8.OID20462.v1	Gynaecological cancer	0.95	0.84	1.08	0.435941	256	25185
IL18BP.O95998.OID20348.v1	Colorectal cancer	1.04	0.95	1.14	0.435949	508	46890
IL17D.Q8TAD2.OID20481.v1	Systemic lupus erythematosus	0.93	0.77	1.12	0.435964	134	47096
C4BPB.P20851.OID21481.v1	Brain/CNS cancer	1.1	0.87	1.38	0.436037	82	47507
ICAM4.Q14773.OID20578.v1	Brain/CNS cancer	1.09	0.88	1.36	0.436057	82	47507
VSTM2L.Q96N03.OID20067.v1	Endometriosis	1.06	0.91	1.25	0.436105	157	24768
FXYD5.Q96DB9.OID20463.v1	Systemic lupus erythematosus	1.07	0.9	1.27	0.436112	134	47096
CCL22.O00626.OID20765.v1	Prostate cancer	0.98	0.92	1.04	0.436146	1001	20628
B4GAT1.O43505.OID21127.v1	Inflammatory bowel disease	1.05	0.93	1.19	0.436152	275	46727
AMY2A.P04746.OID20333.v1	Vascular dementia	0.95	0.82	1.09	0.43622	195	33907
SCARF1.Q14162.OID20297.v1	Prostate cancer	1.03	0.96	1.09	0.436228	1001	20628
GPKOW.Q92917.OID20890.v1	Gynaecological cancer	1.05	0.93	1.19	0.436244	256	25185
OSMR.Q99650.OID20356.v1	Gynaecological cancer	1.05	0.93	1.2	0.436262	256	25185
HGS.O14964.OID21175.v1	Amyotrophic lateral sclerosis	1.05	0.93	1.18	0.436348	264	47269
SOD2.P04179.OID21114.v1	Colorectal cancer	0.96	0.88	1.06	0.436381	508	46890
HEXIM1.O94992.OID20589.v1	Amyotrophic lateral sclerosis	1.05	0.93	1.19	0.436588	264	47269
DSG4.Q86SJ6.OID21325.v1	Lung cancer	1.04	0.94	1.15	0.43664	403	47158
LRP1.Q07954.OID21293.v1	Rheumatoid arthritis	1.03	0.95	1.13	0.436653	593	46310
BTN3A2.P78410.OID20540.v1	Prostate cancer	0.98	0.92	1.04	0.436724	1001	20628
ESAM.Q96AP7.OID20270.v1	Amyotrophic lateral sclerosis	0.95	0.84	1.08	0.436734	264	47269
BTN2A1.Q7KYR7.OID20713.v1	Breast cancer	0.97	0.9	1.05	0.436852	772	24086
TIMD4.Q96H15.OID20375.v1	Vascular dementia	1.06	0.92	1.22	0.436852	195	33907
ACP5.P13686.OID20314.v1	Endometriosis	1.07	0.91	1.25	0.436898	157	24768
PLIN1.O60240.OID20835.v1	Alzheimer's dementia	1.04	0.94	1.14	0.436907	446	33642
AOC3.Q16853.OID20389.v1	Schizophrenia	0.89	0.67	1.19	0.436938	54	47449
GFAP.P14136.OID21247.v1	Endometriosis	0.93	0.78	1.11	0.436941	157	24768
FLT1.P17948.OID21301.v1	Parkinson's disease	0.97	0.9	1.05	0.437022	659	46802
C1QTNF1.Q9BXJ1.OID20367.v1	Prostate cancer	0.98	0.92	1.04	0.437105	1001	20628
CPA1.P15085.OID20280.v1	Multiple sclerosis	1.08	0.88	1.33	0.437167	96	47165
VEGFC.P49767.OID21524.v1	Liver disease	1.04	0.94	1.14	0.437199	432	47104
CCL27.Q9Y4X3.OID20121.v1	Brain/CNS cancer	1.1	0.87	1.38	0.437229	82	47507
IL5RA.Q01344.OID20601.v1	Breast cancer	0.97	0.91	1.04	0.437274	772	24086
ANGPT1.Q15389.OID20740.v1	Alzheimer's dementia	0.96	0.88	1.06	0.437387	446	33642
COPE.O14579.OID20797.v1	Liver disease	1.04	0.94	1.14	0.437474	432	47104
CCL28.Q9NRJ3.OID20569.v1	Cystitis	0.97	0.89	1.05	0.437529	531	24160
SUSD1.Q6UWL2.OID20072.v1	Colorectal cancer	0.97	0.88	1.05	0.437552	508	46890
PIK3AP1.Q6ZUJ8.OID20587.v1	Multiple sclerosis	1.08	0.89	1.32	0.437606	96	47165
LYPD3.O95274.OID21530.v1	Rheumatoid arthritis	0.97	0.89	1.05	0.437634	593	46310
SPINK1.P00995.OID21097.v1	Gynaecological cancer	1.05	0.93	1.19	0.437761	256	25185
GLT8D2.Q9H1C3.OID20825.v1	COPD	1.02	0.97	1.06	0.437774	1998	44948
LILRB4.Q8NHJ6.OID20429.v1	Breast cancer	1.03	0.96	1.11	0.43778	772	24086
ICAM3.P32942.OID20277.v1	Colorectal cancer	0.97	0.89	1.05	0.437929	508	46890
DTX3.Q8N9I9.OID21349.v1	Breast cancer	1.03	0.95	1.12	0.437986	772	24086
SCARF1.Q14162.OID20297.v1	Multiple sclerosis	1.08	0.89	1.32	0.437998	96	47165
FCER2.P06734.OID21133.v1	Multiple sclerosis	1.08	0.88	1.33	0.438005	96	47165
CD28.P10747.OID21265.v1	Schizophrenia	1.11	0.85	1.46	0.438121	54	47449
GLT8D2.Q9H1C3.OID20825.v1	Inflammatory bowel disease	0.95	0.85	1.07	0.438123	275	46727
KIRREL2.Q6UWL6.OID20873.v1	Liver disease	1.04	0.94	1.14	0.438127	432	47104
PRTN3.P24158.OID20329.v1	Brain/CNS cancer	1.09	0.88	1.35	0.438191	82	47507
RNASE3.P12724.OID20203.v1	Colorectal cancer	1.03	0.95	1.13	0.4382	508	46890
NPDC1.Q9NQX5.OID20205.v1	Endometriosis	1.07	0.9	1.26	0.438228	157	24768
MFAP3.P55082.OID20057.v1	Systemic lupus erythematosus	0.94	0.79	1.11	0.438365	134	47096
GRAP2.O75791.OID20192.v1	Parkinson's disease	0.97	0.9	1.05	0.438366	659	46802
HBQ1.P09105.OID21433.v1	Lung cancer	0.96	0.87	1.06	0.43844	403	47158
TFPI2.P48307.OID21512.v1	Endometriosis	1.06	0.91	1.24	0.438454	157	24768
RAB37.Q96AX2.OID20425.v1	Brain/CNS cancer	0.92	0.74	1.14	0.438468	82	47507
MNDA.P41218.OID20156.v1	Alzheimer's dementia	0.96	0.88	1.06	0.438533	446	33642
ERP44.Q9BS26.OID21338.v1	Prostate cancer	1.03	0.96	1.09	0.438542	1001	20628
ACVRL1.P37023.OID20999.v1	Breast cancer	1.03	0.96	1.11	0.438636	772	24086
IFNGR1.P15260.OID20678.v1	Major depression	1.08	0.89	1.31	0.438647	111	47229
CNPY4.Q8N129.OID21317.v1	Multiple sclerosis	0.92	0.76	1.13	0.438683	96	47165
CA11.O75493.OID21195.v1	Gynaecological cancer	0.95	0.84	1.08	0.438728	256	25185
ZBTB16.Q05516.OID21205.v1	Amyotrophic lateral sclerosis	1.05	0.93	1.18	0.438769	264	47269
AARSD1.Q9BTE6.OID21311.v1	Rheumatoid arthritis	1.03	0.95	1.12	0.438961	593	46310
COPE.O14579.OID20797.v1	Prostate cancer	0.98	0.92	1.04	0.438997	1001	20628
KIT.P10721.OID20370.v1	Schizophrenia	0.9	0.68	1.18	0.439012	54	47449
AMIGO2.Q86SJ2.OID21370.v1	Major depression	0.93	0.77	1.12	0.439129	111	47229
CRNN.Q9UBG3.OID21427.v1	Breast cancer	0.97	0.91	1.04	0.439141	772	24086
F7.P08709.OID20372.v1	Systemic lupus erythematosus	0.93	0.79	1.11	0.439214	134	47096
PPME1.Q9Y570.OID21347.v1	Colorectal cancer	1.04	0.95	1.13	0.439237	508	46890
IVD.P26440.OID20833.v1	Alzheimer's dementia	1.04	0.95	1.14	0.439279	446	33642
GGT5.P36269.OID20909.v1	Parkinson's disease	0.97	0.9	1.05	0.439294	659	46802
PRSS2.P07478.OID20364.v1	Brain/CNS cancer	1.09	0.88	1.35	0.439313	82	47507
VPS53.Q5VIR6.OID21281.v1	Endometriosis	1.06	0.91	1.24	0.439339	157	24768
CA1.P00915.OID20409.v1	Death	1.01	0.98	1.04	0.439343	4445	43155
IQGAP2.Q13576.OID21361.v1	Colorectal cancer	1.04	0.95	1.13	0.439424	508	46890
CDH5.P33151.OID20243.v1	Amyotrophic lateral sclerosis	0.95	0.84	1.08	0.439473	264	47269
ANPEP.P15144.OID20350.v1	Brain/CNS cancer	1.09	0.87	1.36	0.439527	82	47507
CD46.P15529.OID20380.v1	Vascular dementia	1.06	0.92	1.22	0.439551	195	33907
KYAT1.Q16773.OID20232.v1	Colorectal cancer	1.04	0.95	1.13	0.439556	508	46890
STAMBP.O95630.OID20955.v1	Colorectal cancer	1.04	0.95	1.13	0.439565	508	46890
PAM.P19021.OID20291.v1	Inflammatory bowel disease	1.05	0.93	1.18	0.4396	275	46727
ACTN4.O43707.OID20435.v1	Parkinson's disease	0.97	0.9	1.05	0.43963	659	46802
FGF19.O95750.OID20715.v1	Parkinson's disease	1.03	0.95	1.11	0.439641	659	46802
CD48.P09326.OID20692.v1	Endometriosis	0.94	0.8	1.1	0.439666	157	24768
TNFRSF4.P43489.OID20653.v1	Brain/CNS cancer	1.09	0.87	1.37	0.439702	82	47507
FXYD5.Q96DB9.OID20463.v1	Ischaemic stroke	1.03	0.96	1.1	0.439724	765	46657
LIF.P15018.OID20824.v1	Cystitis	0.97	0.89	1.05	0.439823	531	24160
S100A16.Q96FQ6.OID20878.v1	Colorectal cancer	1.04	0.95	1.13	0.439851	508	46890
GHRL.Q9UBU3.OID20175.v1	Gynaecological cancer	0.95	0.84	1.08	0.439854	256	25185
RNF41.Q9H4P4.OID21179.v1	Major depression	1.08	0.89	1.3	0.43987	111	47229
MB.P02144.OID20263.v1	Cystitis	1.04	0.95	1.13	0.439931	531	24160
VTCN1.Q7Z7D3.OID21164.v1	Prostate cancer	1.02	0.96	1.09	0.440021	1001	20628
PEBP1.P30086.OID21087.v1	Gynaecological cancer	1.05	0.93	1.19	0.440146	256	25185
SPARC.P09486.OID21511.v1	Systemic lupus erythematosus	1.07	0.9	1.27	0.440169	134	47096
MAPT.P10636.OID20830.v1	Multiple sclerosis	1.08	0.89	1.32	0.440345	96	47165
S100A4.P26447.OID21519.v1	Parkinson's disease	0.97	0.9	1.05	0.440354	659	46802
DIABLO.Q9NR28.OID20184.v1	Parkinson's disease	0.97	0.9	1.05	0.440389	659	46802
ESM1.Q9NQ30.OID20758.v1	Schizophrenia	0.9	0.68	1.18	0.440472	54	47449
ATP6V1F.Q16864.OID20843.v1	Endometriosis	1.06	0.91	1.24	0.440653	157	24768
MAP2K6.P52564.OID20552.v1	Gynaecological cancer	1.05	0.93	1.19	0.440657	256	25185
SEMA7A.O75326.OID20283.v1	COPD	0.98	0.94	1.03	0.440672	1998	44948
WIF1.Q9Y5W5.OID21464.v1	Cystitis	0.97	0.89	1.05	0.440765	531	24160
ENO2.P09104.OID21046.v1	Multiple sclerosis	0.93	0.76	1.13	0.440861	96	47165
CEACAM5.P06731.OID21171.v1	Gynaecological cancer	1.05	0.93	1.19	0.441076	256	25185
MYOC.Q99972.OID21121.v1	Amyotrophic lateral sclerosis	0.95	0.84	1.08	0.441227	264	47269
CALB1.P05937.OID21306.v1	Lung cancer	0.96	0.87	1.06	0.441231	403	47158
CLSPN.Q9HAW4.OID20831.v1	Breast cancer	1.03	0.96	1.1	0.441236	772	24086
FUCA1.P04066.OID20261.v1	Major depression	1.08	0.89	1.3	0.441415	111	47229
TP53.P04637.OID21232.v1	Rheumatoid arthritis	1.03	0.95	1.12	0.441445	593	46310
FLT1.P17948.OID21301.v1	Breast cancer	0.97	0.9	1.04	0.441556	772	24086
SHMT1.P34896.OID20714.v1	Death	1.01	0.98	1.04	0.44162	4445	43155
SERPINE1.P05121.OID20342.v1	Gynaecological cancer	1.05	0.93	1.19	0.441627	256	25185
MED18.Q9BUE0.OID21236.v1	Ischaemic stroke	1.03	0.96	1.1	0.441641	765	46657
CXADR.P78310.OID20561.v1	Breast cancer	0.97	0.9	1.04	0.441652	772	24086
VWA1.Q6PCB0.OID21421.v1	Amyotrophic lateral sclerosis	0.95	0.84	1.08	0.44166	264	47269
IL18RAP.O95256.OID20900.v1	Gynaecological cancer	1.05	0.93	1.18	0.44176	256	25185
GALNT3.Q14435.OID20471.v1	Schizophrenia	0.9	0.69	1.18	0.441783	54	47449
KIRREL2.Q6UWL6.OID20873.v1	Gynaecological cancer	1.05	0.93	1.19	0.441814	256	25185
VEGFC.P49767.OID21524.v1	Endometriosis	1.06	0.91	1.25	0.441819	157	24768
NXPH1.P58417.OID20849.v1	Systemic lupus erythematosus	1.07	0.9	1.27	0.44186	134	47096
ATOX1.O00244.OID21476.v1	Gynaecological cancer	1.05	0.93	1.19	0.441887	256	25185
AKR1B1.P15121.OID21244.v1	Parkinson's disease	0.97	0.9	1.05	0.44192	659	46802
GSTA1.P08263.OID20166.v1	Lung cancer	0.96	0.87	1.06	0.441947	403	47158
CA2.P00918.OID21149.v1	Major depression	0.93	0.77	1.12	0.441954	111	47229
RRM2B.Q7LG56.OID21174.v1	Lung cancer	0.96	0.87	1.06	0.441975	403	47158
CDSN.Q15517.OID20667.v1	Colorectal cancer	1.04	0.95	1.13	0.441988	508	46890
ANXA3.P12429.OID21036.v1	Systemic lupus erythematosus	1.07	0.9	1.27	0.442056	134	47096
IPCEF1.Q8WWN9.OID20977.v1	Systemic lupus erythematosus	1.07	0.9	1.27	0.442087	134	47096
FOLR2.P14207.OID21062.v1	Prostate cancer	0.98	0.92	1.04	0.442148	1001	20628
SF3B4.Q15427.OID21278.v1	Major depression	0.93	0.77	1.12	0.442163	111	47229
PLXNB2.O15031.OID20317.v1	Lung cancer	1.04	0.94	1.15	0.442202	403	47158
ARNT.P27540.OID20432.v1	Endometriosis	1.06	0.91	1.24	0.442214	157	24768
SLIT2.O94813.OID20862.v1	Amyotrophic lateral sclerosis	0.95	0.84	1.08	0.442287	264	47269
CPPED1.Q9BRF8.OID21053.v1	Cystitis	0.97	0.89	1.05	0.442372	531	24160
DEFB4A_DEFB4B.O15263.OID21373.v1	Brain/CNS cancer	1.1	0.87	1.38	0.442399	82	47507
FADD.Q13158.OID20151.v1	Lung cancer	1.04	0.94	1.15	0.442423	403	47158
CHL1.O00533.OID20366.v1	Liver disease	1.04	0.94	1.14	0.442477	432	47104
GALNT2.Q10471.OID21423.v1	Multiple sclerosis	1.08	0.88	1.34	0.442493	96	47165
SIGLEC10.Q96LC7.OID20537.v1	Multiple sclerosis	1.08	0.88	1.33	0.442577	96	47165
VASH1.Q7L8A9.OID20516.v1	Breast cancer	0.97	0.91	1.04	0.442605	772	24086
CD300LF.Q8TDQ1.OID21469.v1	Endometriosis	0.94	0.8	1.1	0.442632	157	24768
IFNL1.Q8IU54.OID20795.v1	Gynaecological cancer	0.95	0.84	1.08	0.442663	256	25185
DPP10.Q8N608.OID20527.v1	Cystitis	0.97	0.89	1.05	0.442726	531	24160
TPSAB1.Q15661.OID20642.v1	Schizophrenia	1.11	0.85	1.45	0.442869	54	47449
MZB1.Q8WU39.OID20732.v1	Multiple sclerosis	1.08	0.88	1.33	0.442933	96	47165
CDON.Q4KMG0.OID20754.v1	Lung cancer	0.96	0.87	1.06	0.442974	403	47158
MSTN.O14793.OID20115.v1	Schizophrenia	0.89	0.67	1.19	0.443	54	47449
MANF.P55145.OID20707.v1	Liver disease	0.96	0.88	1.06	0.443012	432	47104
HARS1.P12081.OID21086.v1	Major depression	1.08	0.89	1.29	0.443135	111	47229
NAAA.Q02083.OID20931.v1	Breast cancer	1.03	0.96	1.1	0.443192	772	24086
IL18.Q14116.OID20694.v1	Parkinson's disease	1.03	0.95	1.12	0.443208	659	46802
KLB.Q86Z14.OID20888.v1	Lung cancer	0.96	0.87	1.06	0.443339	403	47158
EIF4G1.Q04637.OID20625.v1	Breast cancer	1.03	0.96	1.1	0.443476	772	24086
CASP8.Q14790.OID21414.v1	Major depression	0.93	0.77	1.12	0.443525	111	47229
DSG2.Q14126.OID21113.v1	Liver disease	0.96	0.87	1.06	0.443559	432	47104
ERBIN.Q96RT1.OID21323.v1	Amyotrophic lateral sclerosis	1.05	0.93	1.18	0.443573	264	47269
GPC1.P35052.OID21438.v1	Amyotrophic lateral sclerosis	1.05	0.93	1.19	0.443583	264	47269
HMOX2.P30519.OID20887.v1	Endometriosis	1.06	0.91	1.24	0.443597	157	24768
CLEC4G.Q6UXB4.OID20590.v1	Inflammatory bowel disease	1.05	0.93	1.18	0.443648	275	46727
KLK10.O43240.OID21523.v1	Amyotrophic lateral sclerosis	0.95	0.84	1.08	0.443652	264	47269
ANXA4.P09525.OID20123.v1	Alzheimer's dementia	0.96	0.88	1.06	0.443698	446	33642
COPE.O14579.OID20797.v1	Parkinson's disease	1.03	0.95	1.11	0.44374	659	46802
NCK2.O43639.OID20683.v1	Breast cancer	1.03	0.96	1.1	0.443766	772	24086
PCDH1.Q08174.OID20614.v1	Cystitis	1.03	0.95	1.13	0.443818	531	24160
COL9A1.P20849.OID20550.v1	Prostate cancer	0.98	0.92	1.04	0.443844	1001	20628
SERPINB6.P35237.OID21023.v1	Endometriosis	1.06	0.91	1.24	0.443869	157	24768
SERPINB1.P30740.OID21088.v1	Amyotrophic lateral sclerosis	1.05	0.93	1.18	0.443872	264	47269
CCN1.O00622.OID21368.v1	Systemic lupus erythematosus	1.07	0.9	1.27	0.44391	134	47096
MSTN.O14793.OID20115.v1	Breast cancer	0.97	0.91	1.04	0.444026	772	24086
IL1A.P01583.OID20488.v1	Breast cancer	0.97	0.91	1.04	0.444026	772	24086
DUSP3.P51452.OID20827.v1	Brain/CNS cancer	0.92	0.74	1.14	0.444054	82	47507
USO1.O60763.OID21367.v1	Brain/CNS cancer	0.92	0.74	1.14	0.444112	82	47507
BCAM.P50895.OID21076.v1	Parkinson's disease	0.97	0.9	1.05	0.444113	659	46802
LGALS7_LGALS7B.P47929.OID21406.v1	Type 2 diabetes	0.98	0.95	1.02	0.444117	2822	43370
ISM1.B1AKI9.OID20538.v1	Amyotrophic lateral sclerosis	0.95	0.84	1.08	0.444218	264	47269
IVD.P26440.OID20833.v1	Systemic lupus erythematosus	0.94	0.79	1.11	0.444261	134	47096
IL15.P40933.OID20562.v1	Major depression	1.08	0.89	1.3	0.444304	111	47229
IGSF3.O75054.OID21312.v1	Endometriosis	1.06	0.91	1.24	0.444406	157	24768
CX3CL1.P78423.OID20976.v1	Inflammatory bowel disease	0.95	0.85	1.08	0.444418	275	46727
TNFSF10.P50591.OID20611.v1	Breast cancer	0.97	0.9	1.05	0.444454	772	24086
SORT1.Q99523.OID20213.v1	Major depression	1.08	0.89	1.3	0.44449	111	47229
CD160.O95971.OID20647.v1	Major depression	1.08	0.89	1.3	0.444568	111	47229
BRK1.Q8WUW1.OID20883.v1	Lung cancer	1.04	0.94	1.15	0.444581	403	47158
NGF.P01138.OID20920.v1	Alzheimer's dementia	0.96	0.88	1.06	0.444594	446	33642
SRC.P12931.OID21521.v1	Systemic lupus erythematosus	1.07	0.9	1.27	0.444766	134	47096
IL6.P05231.OID20563.v1	Major depression	1.08	0.89	1.3	0.444783	111	47229
CLPS.P04118.OID21156.v1	Inflammatory bowel disease	0.95	0.85	1.08	0.444856	275	46727
KIT.P10721.OID20370.v1	Breast cancer	0.97	0.9	1.04	0.444917	772	24086
COL1A1.P02452.OID20335.v1	Inflammatory bowel disease	0.95	0.85	1.08	0.444924	275	46727
SLITRK6.Q9H5Y7.OID20094.v1	Schizophrenia	1.11	0.85	1.45	0.444928	54	47449
CTSF.Q9UBX1.OID21500.v1	Schizophrenia	0.9	0.68	1.18	0.445115	54	47449
SORT1.Q99523.OID20213.v1	Vascular dementia	0.95	0.82	1.09	0.44516	195	33907
NOS3.P29474.OID20834.v1	Colorectal cancer	1.04	0.95	1.14	0.445187	508	46890
ING1.Q9UK53.OID20853.v1	Vascular dementia	0.95	0.82	1.09	0.445204	195	33907
SNX9.Q9Y5X1.OID20135.v1	Gynaecological cancer	1.05	0.93	1.19	0.445272	256	25185
PSPN.O60542.OID20511.v1	Colorectal cancer	1.05	0.93	1.18	0.445432	508	46890
SDC1.P18827.OID20169.v1	Alzheimer's dementia	1.04	0.94	1.14	0.445449	446	33642
GLB1.P16278.OID20949.v1	Brain/CNS cancer	0.92	0.73	1.15	0.445453	82	47507
MCFD2.Q8NI22.OID20171.v1	Multiple sclerosis	1.08	0.89	1.32	0.445485	96	47165
AZU1.P20160.OID20309.v1	Gynaecological cancer	1.05	0.93	1.19	0.445582	256	25185
CLEC14A.Q86T13.OID21090.v1	Schizophrenia	1.12	0.84	1.48	0.445608	54	47449
LRRC25.Q8N386.OID21333.v1	Brain/CNS cancer	1.09	0.87	1.36	0.445669	82	47507
EFEMP1.Q12805.OID20414.v1	Colorectal cancer	1.04	0.94	1.14	0.445707	508	46890
STK4.Q13043.OID20140.v1	Systemic lupus erythematosus	1.07	0.9	1.27	0.445725	134	47096
RHOC.P08134.OID20950.v1	Major depression	1.07	0.89	1.29	0.445806	111	47229
CALB1.P05937.OID21306.v1	Amyotrophic lateral sclerosis	1.05	0.93	1.19	0.445844	264	47269
PEAR1.Q5VY43.OID20257.v1	Lung cancer	0.96	0.87	1.06	0.44585	403	47158
MZT1.Q08AG7.OID21186.v1	Multiple sclerosis	0.93	0.76	1.13	0.445854	96	47165
SLITRK6.Q9H5Y7.OID20094.v1	Colorectal cancer	1.03	0.95	1.13	0.445905	508	46890
PRKAB1.Q9Y478.OID20444.v1	Amyotrophic lateral sclerosis	1.05	0.93	1.19	0.445954	264	47269
CLC.Q05315.OID20126.v1	Brain/CNS cancer	1.09	0.87	1.37	0.446076	82	47507
PFDN2.Q9UHV9.OID20892.v1	Gynaecological cancer	1.05	0.93	1.19	0.446137	256	25185
CTF1.Q16619.OID20061.v1	Ischaemic stroke	1.03	0.96	1.1	0.446253	765	46657
CCDC80.Q76M96.OID20226.v1	Prostate cancer	0.97	0.91	1.04	0.446259	1001	20628
LILRA5.A6NI73.OID20209.v1	Vascular dementia	1.06	0.92	1.22	0.446369	195	33907
IL10RA.Q13651.OID20420.v1	Breast cancer	0.97	0.91	1.04	0.446374	772	24086
CCDC80.Q76M96.OID20226.v1	Brain/CNS cancer	0.91	0.72	1.16	0.446535	82	47507
CAMKK1.Q8N5S9.OID21182.v1	Major depression	1.07	0.89	1.29	0.446556	111	47229
ATG4A.Q8WYN0.OID21246.v1	Colorectal cancer	1.04	0.95	1.13	0.446562	508	46890
CLEC6A.Q6EIG7.OID21228.v1	Gynaecological cancer	1.05	0.93	1.19	0.446626	256	25185
NGF.P01138.OID20920.v1	Type 2 diabetes	0.99	0.95	1.02	0.446737	2822	43370
CNST.Q6PJW8.OID20127.v1	Major depression	1.07	0.89	1.29	0.446777	111	47229
NRTN.Q99748.OID20465.v1	Endometriosis	1.06	0.91	1.24	0.446805	157	24768
FETUB.Q9UGM5.OID20404.v1	Endometriosis	1.06	0.91	1.23	0.446811	157	24768
CLSTN1.O94985.OID20874.v1	Liver disease	1.04	0.94	1.14	0.446863	432	47104
TRIM21.P19474.OID20533.v1	Major depression	0.93	0.77	1.12	0.446988	111	47229
ABHD14B.Q96IU4.OID20921.v1	Amyotrophic lateral sclerosis	1.05	0.93	1.19	0.447034	264	47269
B4GAT1.O43505.OID21127.v1	Brain/CNS cancer	1.09	0.87	1.36	0.447035	82	47507
S100A16.Q96FQ6.OID20878.v1	Vascular dementia	0.95	0.82	1.09	0.44736	195	33907
NTF3.P20783.OID20591.v1	Multiple sclerosis	0.92	0.76	1.13	0.447401	96	47165
CLEC11A.Q9Y240.OID21112.v1	Brain/CNS cancer	0.92	0.74	1.14	0.44748	82	47507
FIS1.Q9Y3D6.OID20722.v1	Endometriosis	1.06	0.91	1.24	0.447533	157	24768
NELL1.Q92832.OID21494.v1	Parkinson's disease	0.97	0.9	1.05	0.447561	659	46802
PPP1R12A.O14974.OID21475.v1	Major depression	1.07	0.89	1.29	0.447569	111	47229
NTRK3.Q16288.OID21057.v1	Schizophrenia	0.9	0.68	1.18	0.44763	54	47449
GPA33.Q99795.OID21376.v1	Cystitis	1.03	0.95	1.12	0.44766	531	24160
RGS8.P57771.OID20454.v1	Alzheimer's dementia	0.96	0.88	1.06	0.447728	446	33642
ADGRB3.O60242.OID20974.v1	Ischaemic heart disease	1.01	0.98	1.05	0.447742	3338	41341
SCG3.Q8WXD2.OID20728.v1	Schizophrenia	0.9	0.68	1.18	0.447838	54	47449
DCBLD2.Q96PD2.OID21474.v1	Major depression	1.08	0.89	1.31	0.447916	111	47229
GYS1.P13807.OID20097.v1	Alzheimer's dementia	0.96	0.88	1.06	0.447983	446	33642
MANF.P55145.OID20707.v1	Alzheimer's dementia	0.96	0.88	1.06	0.448082	446	33642
GRAP2.O75791.OID20192.v1	Endometriosis	1.06	0.91	1.24	0.448105	157	24768
CASP10.Q92851.OID20893.v1	Alzheimer's dementia	0.96	0.88	1.06	0.448115	446	33642
TXLNA.P40222.OID20952.v1	Amyotrophic lateral sclerosis	1.05	0.93	1.18	0.448127	264	47269
SIRPB1.O00241.OID20739.v1	Gynaecological cancer	0.95	0.84	1.08	0.448197	256	25185
MDGA1.Q8NFP4.OID20951.v1	Colorectal cancer	0.97	0.88	1.06	0.448201	508	46890
MAEA.Q7L5Y9.OID21206.v1	Multiple sclerosis	1.08	0.88	1.32	0.44828	96	47165
CLEC6A.Q6EIG7.OID21228.v1	Schizophrenia	1.11	0.85	1.45	0.448294	54	47449
NECTIN4.Q96NY8.OID21490.v1	Prostate cancer	0.98	0.92	1.04	0.448329	1001	20628
CLEC4G.Q6UXB4.OID20590.v1	Amyotrophic lateral sclerosis	1.05	0.93	1.18	0.44834	264	47269
SLAMF6.Q96DU3.OID21254.v1	Multiple sclerosis	1.08	0.88	1.32	0.448356	96	47165
PRTN3.P24158.OID20329.v1	Parkinson's disease	1.03	0.95	1.11	0.448381	659	46802
SMPD1.P17405.OID21028.v1	Major depression	1.08	0.89	1.3	0.448481	111	47229
SRPK2.P78362.OID20502.v1	Systemic lupus erythematosus	1.07	0.9	1.26	0.448482	134	47096
SCGN.O76038.OID20457.v1	Systemic lupus erythematosus	1.07	0.9	1.27	0.448492	134	47096
ENTPD2.Q9Y5L3.OID21260.v1	Cystitis	0.97	0.89	1.05	0.448557	531	24160
IGFBP4.P22692.OID21158.v1	Brain/CNS cancer	1.1	0.86	1.39	0.448581	82	47507
PLPBP.O94903.OID20144.v1	Endometriosis	1.06	0.91	1.24	0.448608	157	24768
FSTL3.O95633.OID20782.v1	Brain/CNS cancer	1.1	0.87	1.39	0.448613	82	47507
KIFBP.Q96EK5.OID21320.v1	Gynaecological cancer	1.05	0.93	1.19	0.448653	256	25185
UXS1.Q8NBZ7.OID21189.v1	Breast cancer	1.03	0.96	1.1	0.448669	772	24086
THOP1.P52888.OID20194.v1	Endometriosis	1.06	0.91	1.24	0.448779	157	24768
COLEC12.Q5KU26.OID20738.v1	Prostate cancer	0.97	0.91	1.04	0.448811	1001	20628
SIT1.Q9Y3P8.OID20462.v1	Schizophrenia	1.11	0.85	1.45	0.44882	54	47449
IL10RA.Q13651.OID20420.v1	Cystitis	0.97	0.89	1.05	0.448904	531	24160
NCAM2.O15394.OID21095.v1	Multiple sclerosis	0.93	0.76	1.13	0.448941	96	47165
EZR.P15311.OID21017.v1	Alzheimer's dementia	0.96	0.88	1.06	0.449042	446	33642
ANGPTL2.Q9UKU9.OID20726.v1	Parkinson's disease	0.97	0.9	1.05	0.449049	659	46802
CCS.O14618.OID20973.v1	COPD	1.02	0.97	1.06	0.44907	1998	44948
IGF1R.P08069.OID21274.v1	Brain/CNS cancer	1.09	0.87	1.37	0.449114	82	47507
APOH.P02749.OID21072.v1	Alzheimer's dementia	1.04	0.94	1.14	0.449152	446	33642
IL1RL1.Q01638.OID20250.v1	Breast cancer	1.03	0.96	1.1	0.449228	772	24086
CCL4.P13236.OID20695.v1	Alzheimer's dementia	0.96	0.88	1.06	0.449233	446	33642
PPIB.P23284.OID20331.v1	Endometriosis	1.06	0.91	1.24	0.449307	157	24768
MMP1.P03956.OID20672.v1	Colorectal cancer	1.03	0.95	1.13	0.449315	508	46890
CDNF.Q49AH0.OID21318.v1	Breast cancer	1.03	0.96	1.11	0.449443	772	24086
CXCL8.P10145.OID21430.v1	Brain/CNS cancer	0.92	0.73	1.15	0.449451	82	47507
RILP.Q96NA2.OID21436.v1	Multiple sclerosis	1.08	0.89	1.32	0.449527	96	47165
PTPN6.P29350.OID20717.v1	Ischaemic heart disease	1.01	0.98	1.05	0.44958	3338	41341
SH2D1A.O60880.OID20514.v1	Gynaecological cancer	0.95	0.85	1.08	0.449613	256	25185
IL32.P24001.OID20605.v1	Breast cancer	0.97	0.9	1.05	0.44962	772	24086
MAX.P61244.OID20877.v1	Lung cancer	1.04	0.94	1.14	0.449645	403	47158
CCL3.P10147.OID20610.v1	Breast cancer	1.03	0.95	1.11	0.449689	772	24086
IL2RB.P14784.OID20450.v1	Death	0.99	0.96	1.02	0.449742	4445	43155
BTC.P35070.OID21199.v1	Rheumatoid arthritis	1.03	0.95	1.12	0.449919	593	46310
RP2.O75695.OID21302.v1	Ischaemic stroke	1.03	0.96	1.1	0.450075	765	46657
IL17RA.Q96F46.OID21089.v1	Inflammatory bowel disease	1.05	0.93	1.18	0.450115	275	46727
ADGRE2.Q9UHX3.OID20755.v1	Ischaemic heart disease	1.01	0.98	1.05	0.450122	3338	41341
CD163.Q86VB7.OID20360.v1	Endometriosis	0.94	0.8	1.1	0.450126	157	24768
PTN.P21246.OID20083.v1	Prostate cancer	1.03	0.96	1.09	0.450132	1001	20628
MSTN.O14793.OID20115.v1	Vascular dementia	0.94	0.81	1.1	0.450181	195	33907
ADAMTS13.Q76LX8.OID20249.v1	Schizophrenia	0.9	0.69	1.18	0.45019	54	47449
FOLR1.P15328.OID21529.v1	Endometriosis	1.06	0.91	1.25	0.450193	157	24768
DPT.Q07507.OID20278.v1	Gynaecological cancer	0.95	0.82	1.09	0.450231	256	25185
FGF19.O95750.OID20715.v1	Colorectal cancer	1.03	0.95	1.13	0.450238	508	46890
HAO1.Q9UJM8.OID21395.v1	Brain/CNS cancer	1.09	0.87	1.38	0.450279	82	47507
PSIP1.O75475.OID20534.v1	Parkinson's disease	0.97	0.9	1.05	0.450292	659	46802
MANF.P55145.OID20707.v1	Gynaecological cancer	1.05	0.93	1.19	0.450309	256	25185
CPA1.P15085.OID20280.v1	Systemic lupus erythematosus	1.07	0.9	1.27	0.450378	134	47096
MMP12.P39900.OID21439.v1	Breast cancer	1.03	0.95	1.11	0.450386	772	24086
USP8.P40818.OID20110.v1	Endometriosis	1.06	0.91	1.24	0.450413	157	24768
EGF.P01133.OID20698.v1	Lung cancer	1.04	0.94	1.15	0.450452	403	47158
NADK.O95544.OID20178.v1	Lung cancer	1.04	0.94	1.14	0.450464	403	47158
EDAR.Q9UNE0.OID20525.v1	Brain/CNS cancer	0.92	0.73	1.15	0.450487	82	47507
FLI1.Q01543.OID21239.v1	Multiple sclerosis	0.93	0.76	1.13	0.450535	96	47165
