## Supplementary Tables for "Blood protein levels predict leading incident diseases and mortality in UK Biobank" (part 3 of 3)

### Sheet: Supplementary Table 4 (continued)
Supplementary Table 4. Minimally-adjusted Cox PH associations between protein analytes and 24 incident outcomes in the UK Biobank PPP sample.
PVALB.P20472.OID21420.v1	Brain/CNS cancer	1.09	0.87	1.36	0.450543	82	47507
TBCB.Q99426.OID20993.v1	Alzheimer's dementia	0.96	0.88	1.06	0.450577	446	33642
CNTN2.Q02246.OID21426.v1	Endometriosis	0.94	0.8	1.1	0.450733	157	24768
CCL3.P10147.OID20610.v1	Amyotrophic lateral sclerosis	0.95	0.83	1.08	0.450758	264	47269
MATN2.O00339.OID20767.v1	Endometriosis	1.06	0.91	1.24	0.450801	157	24768
EGFL7.Q9UHF1.OID21252.v1	Breast cancer	1.03	0.96	1.11	0.450807	772	24086
SEZ6L.Q9BYH1.OID21488.v1	Systemic lupus erythematosus	1.07	0.9	1.28	0.450837	134	47096
ITM2A.O43736.OID20504.v1	Major depression	1.07	0.89	1.3	0.450877	111	47229
GNE.Q9Y223.OID21231.v1	Colorectal cancer	1.03	0.95	1.13	0.45088	508	46890
CHRDL2.Q6WN34.OID20223.v1	COPD	1.02	0.97	1.07	0.450961	1998	44948
KLK12.Q9UKR0.OID21201.v1	Parkinson's disease	0.97	0.9	1.05	0.45097	659	46802
IL12A_IL12B.P29459_P29460.OID21327.v1	Schizophrenia	1.11	0.84	1.46	0.451056	54	47449
SIRPA.P78324.OID20304.v1	Cystitis	1.03	0.95	1.13	0.451058	531	24160
ISM1.B1AKI9.OID20538.v1	Brain/CNS cancer	0.92	0.73	1.15	0.451241	82	47507
PON3.Q15166.OID20777.v1	Breast cancer	0.97	0.91	1.04	0.451247	772	24086
PSPN.O60542.OID20511.v1	Systemic lupus erythematosus	1.09	0.87	1.37	0.451418	134	47096
EPS8L2.Q9H6S3.OID21397.v1	Cystitis	0.97	0.88	1.06	0.451433	531	24160
GP6.Q9HCN6.OID21091.v1	Endometriosis	1.06	0.91	1.24	0.451598	157	24768
SIGLEC9.Q9Y336.OID21390.v1	Colorectal cancer	0.97	0.88	1.06	0.451619	508	46890
HBQ1.P09105.OID21433.v1	Parkinson's disease	1.03	0.95	1.11	0.451662	659	46802
IMPA1.P29218.OID20907.v1	Systemic lupus erythematosus	1.07	0.9	1.26	0.451734	134	47096
CGA.P01215.OID21069.v1	Cystitis	0.96	0.87	1.06	0.451796	531	24160
IL17C.Q9P0M4.OID20477.v1	Rheumatoid arthritis	1.03	0.95	1.12	0.451811	593	46310
SSB.P05455.OID20818.v1	Brain/CNS cancer	1.09	0.87	1.35	0.451812	82	47507
MMP9.P14780.OID21103.v1	Parkinson's disease	1.03	0.95	1.12	0.451846	659	46802
IL12A_IL12B.P29459_P29460.OID21327.v1	Gynaecological cancer	1.05	0.93	1.19	0.451896	256	25185
DDC.P20711.OID20215.v1	Cystitis	1.03	0.95	1.13	0.451909	531	24160
ATP6V1D.Q9Y5K8.OID21341.v1	Amyotrophic lateral sclerosis	0.95	0.85	1.08	0.451926	264	47269
FKBP5.Q13451.OID20937.v1	Major depression	1.07	0.89	1.29	0.45196	111	47229
LDLR.P01130.OID20240.v1	Breast cancer	1.03	0.96	1.11	0.452023	772	24086
RILP.Q96NA2.OID21436.v1	Endometriosis	1.06	0.91	1.24	0.4522	157	24768
ENG.P17813.OID20287.v1	Colorectal cancer	0.97	0.89	1.05	0.452288	508	46890
DUSP3.P51452.OID20827.v1	Parkinson's disease	0.97	0.9	1.05	0.452296	659	46802
STC1.P52823.OID21014.v1	Colorectal cancer	1.03	0.95	1.13	0.452314	508	46890
IL10RA.Q13651.OID20420.v1	Schizophrenia	1.11	0.85	1.45	0.452331	54	47449
LTA4H.P09960.OID21452.v1	Amyotrophic lateral sclerosis	0.95	0.84	1.08	0.452428	264	47269
ICAM1.P05362.OID20411.v1	Gynaecological cancer	1.05	0.92	1.19	0.452457	256	25185
CTSB.P07858.OID20276.v1	Ischaemic stroke	0.97	0.9	1.05	0.452495	765	46657
FCN2.Q15485.OID20382.v1	Breast cancer	1.03	0.96	1.1	0.452509	772	24086
IL18RAP.O95256.OID20900.v1	Prostate cancer	0.98	0.92	1.04	0.452519	1001	20628
AGRN.O00468.OID20786.v1	Major depression	1.08	0.89	1.31	0.452536	111	47229
FUT8.Q9BYC5.OID20992.v1	Lung cancer	1.04	0.94	1.15	0.452586	403	47158
GDF2.Q9UK05.OID20202.v1	Prostate cancer	0.98	0.92	1.04	0.45261	1001	20628
SERPINA12.Q8IW75.OID20219.v1	Systemic lupus erythematosus	0.93	0.78	1.12	0.452671	134	47096
CRHR1.P34998.OID20055.v1	Alzheimer's dementia	1.04	0.94	1.14	0.452683	446	33642
IL2.P60568.OID20419.v1	Death	1.01	0.98	1.04	0.452759	4445	43155
SRC.P12931.OID21521.v1	Amyotrophic lateral sclerosis	1.05	0.93	1.18	0.45288	264	47269
TGM2.P21980.OID20141.v1	Colorectal cancer	1.04	0.95	1.13	0.45291	508	46890
CD84.Q9UIB8.OID20607.v1	Ischaemic stroke	1.03	0.96	1.1	0.452961	765	46657
CTRC.Q99895.OID20752.v1	Brain/CNS cancer	1.09	0.87	1.35	0.453036	82	47507
DPEP1.P16444.OID20897.v1	Lung cancer	1.04	0.94	1.15	0.453137	403	47158
GYS1.P13807.OID20097.v1	Amyotrophic lateral sclerosis	1.05	0.93	1.18	0.453164	264	47269
SUSD1.Q6UWL2.OID20072.v1	Parkinson's disease	0.97	0.9	1.05	0.453179	659	46802
TP53.P04637.OID21232.v1	COPD	1.02	0.97	1.06	0.453189	1998	44948
FOLR3.P41439.OID21485.v1	Brain/CNS cancer	0.92	0.74	1.15	0.453192	82	47507
IFNG.P01579.OID20495.v1	Breast cancer	1.03	0.96	1.1	0.453255	772	24086
GOPC.Q9HD26.OID20551.v1	Parkinson's disease	0.97	0.9	1.05	0.453309	659	46802
IL11.P20809.OID20455.v1	Multiple sclerosis	1.08	0.88	1.32	0.453317	96	47165
NCAM1.P13591.OID20354.v1	Multiple sclerosis	0.92	0.75	1.14	0.453346	96	47165
TREML2.Q5T2D2.OID21120.v1	Colorectal cancer	0.97	0.89	1.05	0.453451	508	46890
CD164.Q04900.OID21080.v1	Brain/CNS cancer	1.09	0.87	1.35	0.453456	82	47507
SCGN.O76038.OID20457.v1	Brain/CNS cancer	1.09	0.87	1.35	0.453538	82	47507
DRAXIN.Q8NBI3.OID20917.v1	Gynaecological cancer	1.05	0.92	1.19	0.45354	256	25185
CXCL10.P02778.OID20697.v1	Endometriosis	1.06	0.91	1.24	0.453627	157	24768
FKBP4.Q02790.OID20960.v1	Colorectal cancer	1.03	0.95	1.13	0.453664	508	46890
BPIFB1.Q8TDL5.OID20308.v1	Multiple sclerosis	1.08	0.88	1.33	0.453669	96	47165
TSHB.P01222.OID20129.v1	Multiple sclerosis	1.08	0.88	1.32	0.453688	96	47165
ROR1.Q01973.OID20224.v1	Gynaecological cancer	1.05	0.92	1.19	0.453689	256	25185
MAEA.Q7L5Y9.OID21206.v1	Breast cancer	1.03	0.96	1.1	0.453796	772	24086
CD58.P19256.OID20716.v1	Gynaecological cancer	0.95	0.84	1.08	0.453891	256	25185
RGMB.Q6NW40.OID21045.v1	Major depression	1.08	0.89	1.31	0.453896	111	47229
IL17F.Q96PD4.OID20456.v1	Ischaemic stroke	1.03	0.96	1.1	0.453923	765	46657
ERBB4.Q15303.OID21510.v1	Brain/CNS cancer	0.92	0.73	1.15	0.453938	82	47507
NFASC.O94856.OID20634.v1	Lung cancer	1.04	0.94	1.15	0.453943	403	47158
CHL1.O00533.OID20366.v1	COPD	0.98	0.94	1.03	0.453959	1998	44948
SEPTIN9.Q9UHD8.OID21279.v1	Gynaecological cancer	1.05	0.93	1.19	0.453967	256	25185
ALDH3A1.P30838.OID20512.v1	Vascular dementia	1.06	0.91	1.23	0.454031	195	33907
MZT1.Q08AG7.OID21186.v1	Death	0.99	0.96	1.02	0.454122	4445	43155
TMSB10.P63313.OID21118.v1	Alzheimer's dementia	0.96	0.88	1.06	0.45414	446	33642
IL7.P13232.OID20535.v1	COPD	1.02	0.97	1.06	0.454184	1998	44948
HEBP1.Q9NRV9.OID20063.v1	Systemic lupus erythematosus	1.07	0.9	1.26	0.454221	134	47096
SCG2.P13521.OID21400.v1	Major depression	0.93	0.77	1.12	0.454242	111	47229
CETN2.P41208.OID20836.v1	Brain/CNS cancer	1.09	0.87	1.35	0.454343	82	47507
SORD.Q00796.OID21453.v1	Multiple sclerosis	0.93	0.75	1.13	0.454348	96	47165
MNDA.P41218.OID20156.v1	Brain/CNS cancer	1.09	0.88	1.35	0.454431	82	47507
CXCL10.P02778.OID20697.v1	Brain/CNS cancer	1.09	0.87	1.38	0.454461	82	47507
KLK10.O43240.OID21523.v1	Brain/CNS cancer	0.92	0.74	1.15	0.454493	82	47507
MAGED1.Q9Y5V3.OID21181.v1	Lung cancer	0.96	0.87	1.06	0.454559	403	47158
PEBP1.P30086.OID21087.v1	Colorectal cancer	1.04	0.95	1.13	0.454673	508	46890
REG1B.P48304.OID20266.v1	Gynaecological cancer	0.95	0.84	1.08	0.454679	256	25185
ENO2.P09104.OID21046.v1	Endometriosis	1.06	0.91	1.24	0.454718	157	24768
DUOX2.Q9NRD8.OID20059.v1	Parkinson's disease	1.03	0.95	1.11	0.454725	659	46802
HBQ1.P09105.OID21433.v1	Systemic lupus erythematosus	0.94	0.79	1.11	0.454761	134	47096
BST1.Q10588.OID21051.v1	Major depression	0.93	0.77	1.12	0.454832	111	47229
PXN.P49023.OID20822.v1	Schizophrenia	1.11	0.85	1.45	0.454931	54	47449
ENO2.P09104.OID21046.v1	Gynaecological cancer	1.05	0.93	1.19	0.454962	256	25185
RTN4R.Q9BZR6.OID21424.v1	Multiple sclerosis	1.08	0.88	1.33	0.454969	96	47165
GUCA2A.Q02747.OID21101.v1	Major depression	1.08	0.89	1.31	0.454971	111	47229
IL2RA.P01589.OID20267.v1	Prostate cancer	0.98	0.92	1.04	0.455006	1001	20628
TGFBI.Q15582.OID20417.v1	Vascular dementia	1.06	0.92	1.22	0.455031	195	33907
TIA1.P31483.OID20068.v1	Major depression	1.07	0.89	1.29	0.455053	111	47229
HMOX2.P30519.OID20887.v1	Colorectal cancer	1.03	0.95	1.13	0.45506	508	46890
SCGN.O76038.OID20457.v1	Endometriosis	0.94	0.8	1.1	0.455096	157	24768
MANSC1.Q9H8J5.OID21492.v1	Prostate cancer	1.02	0.96	1.09	0.455156	1001	20628
PHOSPHO1.Q8TCT1.OID20922.v1	Colorectal cancer	1.04	0.94	1.14	0.455159	508	46890
PLPBP.O94903.OID20144.v1	Multiple sclerosis	1.08	0.88	1.31	0.455217	96	47165
STX16.O14662.OID21170.v1	Vascular dementia	0.95	0.82	1.09	0.455219	195	33907
CBLN4.Q9NTU7.OID21386.v1	Endometriosis	1.06	0.91	1.24	0.455234	157	24768
RP2.O75695.OID21302.v1	Systemic lupus erythematosus	1.07	0.9	1.27	0.455264	134	47096
F3.P13726.OID21440.v1	COPD	1.02	0.97	1.07	0.455342	1998	44948
TNFRSF11B.O00300.OID20735.v1	Amyotrophic lateral sclerosis	1.05	0.92	1.21	0.455366	264	47269
ENG.P17813.OID20287.v1	Endometriosis	1.06	0.91	1.24	0.455397	157	24768
NADK.O95544.OID20178.v1	Prostate cancer	1.02	0.96	1.09	0.455412	1001	20628
PLA2G15.Q8NCC3.OID21473.v1	Endometriosis	1.06	0.91	1.24	0.455503	157	24768
CCT5.P48643.OID21200.v1	Multiple sclerosis	1.08	0.88	1.32	0.455527	96	47165
DGKZ.Q13574.OID20466.v1	Prostate cancer	1.02	0.96	1.09	0.45556	1001	20628
HSD11B1.P28845.OID20575.v1	Endometriosis	0.94	0.8	1.1	0.45563	157	24768
CLEC11A.Q9Y240.OID21112.v1	Prostate cancer	1.02	0.96	1.09	0.455635	1001	20628
SIRPB1.O00241.OID20739.v1	Prostate cancer	0.98	0.92	1.04	0.455708	1001	20628
GALNT2.Q10471.OID21423.v1	Endometriosis	1.06	0.91	1.24	0.455714	157	24768
MMP13.P45452.OID20807.v1	Breast cancer	1.03	0.96	1.11	0.455786	772	24086
CD2AP.Q9Y5K6.OID20177.v1	Endometriosis	1.06	0.91	1.24	0.455826	157	24768
MGLL.Q99685.OID20711.v1	Multiple sclerosis	0.93	0.76	1.13	0.455897	96	47165
TPMT.P51580.OID21270.v1	Schizophrenia	1.11	0.85	1.45	0.455936	54	47449
GUCA2A.Q02747.OID21101.v1	Rheumatoid arthritis	1.03	0.95	1.12	0.455974	593	46310
DECR1.Q16698.OID20579.v1	Colorectal cancer	1.03	0.95	1.13	0.456008	508	46890
TNF.P01375.OID21237.v1	Prostate cancer	0.98	0.92	1.04	0.456011	1001	20628
DLL1.O00548.OID21525.v1	Endometriosis	1.06	0.9	1.25	0.456055	157	24768
PPIB.P23284.OID20331.v1	Parkinson's disease	0.97	0.9	1.05	0.456141	659	46802
ING1.Q9UK53.OID20853.v1	Parkinson's disease	1.03	0.95	1.11	0.456296	659	46802
ADGRG2.Q8IZP9.OID20189.v1	Liver disease	1.04	0.94	1.15	0.456364	432	47104
ACAN.P16112.OID20159.v1	Amyotrophic lateral sclerosis	0.95	0.84	1.08	0.45637	264	47269
CALCOCO1.Q9P1Z2.OID21387.v1	Multiple sclerosis	0.93	0.76	1.13	0.45639	96	47165
KYAT1.Q16773.OID20232.v1	Ischaemic stroke	1.03	0.96	1.1	0.456413	765	46657
GFRA2.O00451.OID21330.v1	Brain/CNS cancer	1.09	0.87	1.35	0.45644	82	47507
TSLP.Q969D9.OID20056.v1	Lung cancer	1.04	0.94	1.14	0.456476	403	47158
LGALS4.P56470.OID20748.v1	Gynaecological cancer	0.95	0.84	1.08	0.456569	256	25185
PARK7.Q99497.OID21160.v1	Endometriosis	1.06	0.91	1.24	0.456586	157	24768
ENTPD2.Q9Y5L3.OID21260.v1	Multiple sclerosis	0.93	0.76	1.13	0.456627	96	47165
CIAPIN1.Q6FI81.OID21501.v1	Breast cancer	1.03	0.96	1.1	0.456647	772	24086
AREG.P15514.OID21357.v1	Major depression	1.07	0.89	1.29	0.456729	111	47229
TFF2.Q03403.OID20787.v1	Multiple sclerosis	1.08	0.88	1.33	0.456748	96	47165
GP1BA.P07359.OID20381.v1	COPD	1.02	0.97	1.06	0.456832	1998	44948
RARRES1.P49788.OID21177.v1	Lung cancer	0.96	0.87	1.06	0.456966	403	47158
TNFRSF9.Q07011.OID20985.v1	Colorectal cancer	1.04	0.94	1.13	0.457017	508	46890
SCG3.Q8WXD2.OID20728.v1	Alzheimer's dementia	1.04	0.94	1.14	0.457082	446	33642
PPP1R2.P41236.OID20176.v1	Alzheimer's dementia	0.96	0.88	1.06	0.45713	446	33642
CCL17.Q92583.OID20745.v1	Alzheimer's dementia	1.04	0.94	1.14	0.457236	446	33642
DNPH1.O43598.OID20744.v1	Vascular dementia	0.95	0.82	1.09	0.457237	195	33907
DCTPP1.Q9H773.OID20148.v1	Gynaecological cancer	1.05	0.92	1.2	0.457238	256	25185
STAT5B.P51692.OID21277.v1	COPD	1.02	0.97	1.06	0.457286	1998	44948
GRN.P28799.OID21159.v1	Prostate cancer	0.98	0.92	1.04	0.457368	1001	20628
BTN2A1.Q7KYR7.OID20713.v1	Alzheimer's dementia	1.04	0.94	1.14	0.457369	446	33642
TNFSF14.O43557.OID20953.v1	Breast cancer	1.03	0.96	1.1	0.457407	772	24086
BIRC2.Q13490.OID21217.v1	Inflammatory bowel disease	1.05	0.93	1.18	0.45742	275	46727
FABP4.P15090.OID20245.v1	Brain/CNS cancer	1.09	0.86	1.38	0.457448	82	47507
STK11.Q15831.OID20077.v1	Parkinson's disease	0.97	0.9	1.05	0.457455	659	46802
USP8.P40818.OID20110.v1	Breast cancer	1.03	0.96	1.1	0.457461	772	24086
HDGF.P51858.OID21455.v1	Inflammatory bowel disease	1.05	0.93	1.18	0.457506	275	46727
MCAM.P43121.OID20343.v1	Gynaecological cancer	0.95	0.83	1.09	0.45752	256	25185
TBCB.Q99426.OID20993.v1	Endometriosis	1.06	0.91	1.24	0.45757	157	24768
CDNF.Q49AH0.OID21318.v1	Vascular dementia	1.06	0.92	1.22	0.457662	195	33907
ANXA11.P50995.OID20583.v1	Alzheimer's dementia	0.97	0.88	1.06	0.457668	446	33642
FABP5.Q01469.OID21043.v1	Major depression	1.07	0.89	1.29	0.457706	111	47229
DNPH1.O43598.OID20744.v1	Major depression	0.93	0.77	1.12	0.457794	111	47229
LAIR2.Q6ISS4.OID20965.v1	Colorectal cancer	1.03	0.95	1.13	0.45784	508	46890
HTRA2.O43464.OID21471.v1	Multiple sclerosis	0.93	0.76	1.13	0.45785	96	47165
F3.P13726.OID21440.v1	Alzheimer's dementia	1.04	0.94	1.14	0.457895	446	33642
SCP2.P22307.OID21161.v1	Vascular dementia	0.95	0.82	1.09	0.45795	195	33907
JUN.P05412.OID20424.v1	Breast cancer	1.03	0.96	1.1	0.457984	772	24086
FCRL6.Q6DN72.OID20529.v1	Lung cancer	0.96	0.88	1.06	0.458014	403	47158
LAMA4.Q16363.OID20769.v1	Breast cancer	0.97	0.91	1.05	0.458094	772	24086
CD70.P32970.OID20599.v1	Amyotrophic lateral sclerosis	0.95	0.84	1.08	0.45813	264	47269
CSF3.P09919.OID20491.v1	Gynaecological cancer	0.95	0.84	1.08	0.45815	256	25185
ANPEP.P15144.OID20350.v1	Gynaecological cancer	1.05	0.93	1.19	0.458232	256	25185
FCRL2.Q96LA5.OID20639.v1	Amyotrophic lateral sclerosis	0.96	0.85	1.08	0.458233	264	47269
OLR1.P78380.OID20183.v1	Breast cancer	1.03	0.96	1.1	0.458299	772	24086
THBD.P07204.OID20231.v1	Brain/CNS cancer	1.09	0.87	1.37	0.45838	82	47507
HYOU1.Q9Y4L1.OID20300.v1	Type 2 diabetes	0.99	0.95	1.02	0.4584	2822	43370
LCN2.P80188.OID20392.v1	Endometriosis	1.06	0.91	1.25	0.458426	157	24768
TGFBI.Q15582.OID20417.v1	Alzheimer's dementia	0.97	0.88	1.06	0.45847	446	33642
CCL3.P10147.OID20610.v1	Multiple sclerosis	1.08	0.88	1.32	0.458491	96	47165
CNTN3.Q9P232.OID21092.v1	Alzheimer's dementia	0.96	0.87	1.06	0.458492	446	33642
SIGLEC9.Q9Y336.OID21390.v1	Lung cancer	1.04	0.94	1.15	0.458602	403	47158
EGLN1.Q9GZT9.OID20572.v1	Breast cancer	1.03	0.96	1.1	0.458605	772	24086
NFATC1.O95644.OID20545.v1	Rheumatoid arthritis	1.03	0.95	1.12	0.458638	593	46310
DCXR.Q7Z4W1.OID21480.v1	Gynaecological cancer	1.05	0.92	1.19	0.458742	256	25185
PPP1R2.P41236.OID20176.v1	Major depression	1.07	0.89	1.29	0.458803	111	47229
LGALS8.O00214.OID21041.v1	Gynaecological cancer	1.05	0.92	1.19	0.458865	256	25185
ISLR2.Q6UXK2.OID20889.v1	Prostate cancer	0.98	0.92	1.04	0.458881	1001	20628
VSTM1.Q6UX27.OID20851.v1	Gynaecological cancer	1.05	0.93	1.18	0.458907	256	25185
KYNU.Q16719.OID20669.v1	Schizophrenia	0.9	0.68	1.19	0.458908	54	47449
CD163.Q86VB7.OID20360.v1	Alzheimer's dementia	0.96	0.88	1.06	0.458941	446	33642
LILRB5.O75023.OID20324.v1	Prostate cancer	1.02	0.96	1.09	0.458969	1001	20628
AGXT.P21549.OID20139.v1	Parkinson's disease	1.03	0.95	1.12	0.459075	659	46802
ACP5.P13686.OID20314.v1	Gynaecological cancer	0.95	0.83	1.08	0.459082	256	25185
CDHR1.Q96JP9.OID20808.v1	Breast cancer	0.97	0.91	1.05	0.4591	772	24086
AKT3.Q9Y243.OID21197.v1	Breast cancer	1.03	0.96	1.1	0.459176	772	24086
SERPINA11.Q86U17.OID20281.v1	Colorectal cancer	0.96	0.87	1.06	0.459203	508	46890
EZR.P15311.OID21017.v1	Cystitis	1.03	0.95	1.13	0.459209	531	24160
STC1.P52823.OID21014.v1	Endometriosis	1.06	0.91	1.24	0.459296	157	24768
IL24.Q13007.OID20440.v1	Rheumatoid arthritis	1.03	0.95	1.12	0.459341	593	46310
SCGB3A2.Q96PL1.OID20723.v1	Cystitis	0.97	0.89	1.05	0.459457	531	24160
ITGB1BP2.Q9UKP3.OID20112.v1	Brain/CNS cancer	0.92	0.74	1.15	0.459495	82	47507
ADAM22.Q9P0K1.OID21001.v1	Cystitis	1.03	0.95	1.13	0.459607	531	24160
CC2D1A.Q6P1N0.OID20958.v1	Brain/CNS cancer	1.09	0.87	1.36	0.459717	82	47507
LILRB5.O75023.OID20324.v1	Cystitis	0.97	0.89	1.05	0.459802	531	24160
TNFSF10.P50591.OID20611.v1	Vascular dementia	0.95	0.82	1.09	0.459901	195	33907
CXCL6.P80162.OID20613.v1	Cystitis	0.97	0.89	1.05	0.45995	531	24160
IGFBP7.Q16270.OID20236.v1	Prostate cancer	0.98	0.92	1.04	0.460025	1001	20628
WIF1.Q9Y5W5.OID21464.v1	Brain/CNS cancer	0.92	0.74	1.15	0.460121	82	47507
CRKL.P46109.OID20742.v1	Breast cancer	1.03	0.96	1.1	0.460127	772	24086
TIA1.P31483.OID20068.v1	Multiple sclerosis	0.93	0.76	1.13	0.460155	96	47165
TARBP2.Q15633.OID20870.v1	Amyotrophic lateral sclerosis	1.05	0.93	1.18	0.460164	264	47269
CTSF.Q9UBX1.OID21500.v1	Amyotrophic lateral sclerosis	0.95	0.84	1.08	0.460177	264	47269
KITLG.P21583.OID20196.v1	Major depression	0.93	0.77	1.12	0.46023	111	47229
CDC27.P30260.OID21238.v1	Systemic lupus erythematosus	1.07	0.9	1.26	0.460233	134	47096
SCRN1.Q12765.OID20542.v1	Gynaecological cancer	1.05	0.92	1.19	0.460247	256	25185
GGA1.Q9UJY5.OID20838.v1	Breast cancer	0.97	0.91	1.05	0.460281	772	24086
TGFBR3.Q03167.OID20255.v1	Inflammatory bowel disease	1.05	0.93	1.18	0.460305	275	46727
IL17D.Q8TAD2.OID20481.v1	Endometriosis	1.07	0.9	1.26	0.460319	157	24768
SLIT2.O94813.OID20862.v1	Prostate cancer	1.02	0.96	1.09	0.460438	1001	20628
SMAD5.Q99717.OID21353.v1	Rheumatoid arthritis	0.97	0.89	1.05	0.460454	593	46310
MSRA.Q9UJ68.OID21513.v1	Alzheimer's dementia	0.97	0.88	1.06	0.460461	446	33642
SMAD1.Q15797.OID21180.v1	Breast cancer	1.03	0.96	1.1	0.460511	772	24086
S100A16.Q96FQ6.OID20878.v1	Prostate cancer	1.02	0.96	1.09	0.460516	1001	20628
CRISP2.P16562.OID21456.v1	Rheumatoid arthritis	1.04	0.94	1.14	0.460518	593	46310
SLAMF8.Q9P0V8.OID21214.v1	Brain/CNS cancer	1.09	0.87	1.36	0.460553	82	47507
RASSF2.P50749.OID21194.v1	Vascular dementia	0.95	0.82	1.09	0.460567	195	33907
AMY2B.P19961.OID20340.v1	Brain/CNS cancer	1.08	0.87	1.35	0.460612	82	47507
ARHGEF12.Q9NZN5.OID20554.v1	Amyotrophic lateral sclerosis	1.05	0.93	1.18	0.460655	264	47269
CERT.Q9Y5P4.OID20857.v1	Death	1.01	0.98	1.04	0.460658	4445	43155
TSLP.Q969D9.OID20056.v1	Rheumatoid arthritis	1.03	0.95	1.12	0.46078	593	46310
ENPP7.Q6UWV6.OID20689.v1	Prostate cancer	0.98	0.92	1.04	0.460783	1001	20628
IL2RB.P14784.OID20450.v1	Cystitis	0.97	0.89	1.05	0.460809	531	24160
NOS1.P29475.OID20863.v1	Parkinson's disease	0.97	0.89	1.05	0.460919	659	46802
GP1BA.P07359.OID20381.v1	Rheumatoid arthritis	1.03	0.95	1.12	0.460932	593	46310
RUVBL1.Q9Y265.OID21211.v1	Brain/CNS cancer	0.92	0.74	1.15	0.46098	82	47507
CTRC.Q99895.OID20752.v1	Breast cancer	0.97	0.91	1.04	0.461072	772	24086
GZMH.P20718.OID20096.v1	Rheumatoid arthritis	1.03	0.95	1.12	0.461101	593	46310
ANXA11.P50995.OID20583.v1	Death	0.99	0.96	1.02	0.46111	4445	43155
PNPT1.Q8TCS8.OID20445.v1	Gynaecological cancer	1.05	0.93	1.19	0.461114	256	25185
GCG.P01275.OID21263.v1	Colorectal cancer	1.03	0.95	1.13	0.46118	508	46890
PPIB.P23284.OID20331.v1	Liver disease	0.97	0.88	1.06	0.4612	432	47104
ADAM8.P78325.OID21039.v1	Prostate cancer	0.98	0.92	1.04	0.461342	1001	20628
S100A4.P26447.OID21519.v1	Ischaemic stroke	1.03	0.96	1.1	0.461388	765	46657
LYPD1.Q8N2G4.OID20821.v1	Parkinson's disease	0.97	0.9	1.05	0.461458	659	46802
CXCL1.P09341.OID20762.v1	Breast cancer	0.97	0.91	1.05	0.461547	772	24086
EPO.P01588.OID20522.v1	Breast cancer	0.97	0.91	1.05	0.461564	772	24086
MPHOSPH8.Q99549.OID20092.v1	Parkinson's disease	0.97	0.9	1.05	0.46158	659	46802
MVK.Q03426.OID20459.v1	Breast cancer	1.03	0.96	1.1	0.461583	772	24086
GLT8D2.Q9H1C3.OID20825.v1	Breast cancer	0.97	0.91	1.05	0.461593	772	24086
CPB1.P15086.OID20289.v1	COPD	0.98	0.94	1.03	0.461661	1998	44948
EBAG9.O00559.OID20918.v1	Endometriosis	1.06	0.91	1.24	0.461692	157	24768
NFATC3.Q12968.OID20470.v1	Breast cancer	1.03	0.96	1.1	0.461706	772	24086
TPT1.P13693.OID20476.v1	Systemic lupus erythematosus	0.94	0.79	1.11	0.461803	134	47096
VPS37A.Q8NEZ2.OID21355.v1	Colorectal cancer	1.03	0.95	1.13	0.461839	508	46890
ADAM23.O75077.OID20651.v1	Schizophrenia	1.11	0.84	1.45	0.46197	54	47449
LPCAT2.Q7L5N7.OID21290.v1	Major depression	1.07	0.89	1.29	0.462031	111	47229
TNFRSF11A.Q9Y6Q6.OID20646.v1	Colorectal cancer	1.03	0.95	1.13	0.462075	508	46890
ART3.Q13508.OID20346.v1	Schizophrenia	0.9	0.67	1.2	0.462081	54	47449
LPL.P06858.OID20188.v1	Amyotrophic lateral sclerosis	0.95	0.83	1.09	0.462095	264	47269
HEBP1.Q9NRV9.OID20063.v1	COPD	1.02	0.97	1.06	0.462132	1998	44948
UBAC1.Q9BSL1.OID21336.v1	Vascular dementia	0.95	0.82	1.09	0.46229	195	33907
DCTN6.O00399.OID20879.v1	Colorectal cancer	1.03	0.95	1.13	0.462331	508	46890
PILRA.Q9UKJ1.OID21129.v1	Breast cancer	1.03	0.96	1.1	0.462341	772	24086
CDH6.P55285.OID20157.v1	Ischaemic stroke	1.03	0.96	1.11	0.46238	765	46657
NEFL.P07196.OID20871.v1	Gynaecological cancer	1.06	0.91	1.23	0.462418	256	25185
ART3.Q13508.OID20346.v1	Systemic lupus erythematosus	0.93	0.77	1.12	0.462461	134	47096
LTO1.Q8WV07.OID20434.v1	Breast cancer	0.97	0.91	1.05	0.462469	772	24086
NAAA.Q02083.OID20931.v1	Endometriosis	1.06	0.91	1.23	0.462517	157	24768
ITGB6.P18564.OID20493.v1	Rheumatoid arthritis	0.97	0.89	1.06	0.462817	593	46310
PRDX6.P30041.OID21404.v1	Schizophrenia	1.11	0.85	1.44	0.462852	54	47449
BAX.Q07812.OID20856.v1	Brain/CNS cancer	0.92	0.74	1.15	0.462888	82	47507
SFTPA1.Q8IWL2.OID21165.v1	Brain/CNS cancer	0.92	0.74	1.15	0.462909	82	47507
CASP3.P42574.OID20305.v1	Major depression	1.07	0.89	1.29	0.462945	111	47229
F7.P08709.OID20372.v1	Ischaemic stroke	1.03	0.96	1.11	0.462967	765	46657
MYO9B.Q13459.OID20451.v1	Inflammatory bowel disease	1.05	0.93	1.18	0.46297	275	46727
GPNMB.Q14956.OID20173.v1	Parkinson's disease	0.97	0.9	1.05	0.462994	659	46802
ISM1.B1AKI9.OID20538.v1	Multiple sclerosis	1.08	0.88	1.32	0.463039	96	47165
RARRES1.P49788.OID21177.v1	Inflammatory bowel disease	1.05	0.93	1.18	0.463237	275	46727
CD1C.P29017.OID21483.v1	Alzheimer's dementia	1.04	0.94	1.14	0.463247	446	33642
ADAM22.Q9P0K1.OID21001.v1	Systemic lupus erythematosus	0.94	0.79	1.11	0.463254	134	47096
CHAC2.Q8WUX2.OID21230.v1	Gynaecological cancer	1.05	0.93	1.18	0.463603	256	25185
IL5.P05113.OID20472.v1	Gynaecological cancer	1.05	0.93	1.18	0.463663	256	25185
FETUB.Q9UGM5.OID20404.v1	Prostate cancer	0.98	0.92	1.04	0.463719	1001	20628
DNAJB1.P25685.OID21363.v1	Liver disease	0.96	0.88	1.06	0.463723	432	47104
MANF.P55145.OID20707.v1	Major depression	1.07	0.89	1.29	0.463726	111	47229
HSD11B1.P28845.OID20575.v1	Amyotrophic lateral sclerosis	0.96	0.85	1.08	0.46375	264	47269
SPARCL1.Q14515.OID20361.v1	Liver disease	1.04	0.94	1.14	0.463763	432	47104
IFNGR1.P15260.OID20678.v1	Prostate cancer	1.02	0.96	1.09	0.46381	1001	20628
CD69.Q07108.OID20206.v1	Multiple sclerosis	0.93	0.76	1.13	0.463835	96	47165
NCLN.Q969V3.OID20448.v1	Multiple sclerosis	0.93	0.76	1.13	0.463931	96	47165
DAPP1.Q9UN19.OID20524.v1	Systemic lupus erythematosus	1.07	0.9	1.26	0.463963	134	47096
COL1A1.P02452.OID20335.v1	Death	1.01	0.98	1.04	0.463967	4445	43155
GYS1.P13807.OID20097.v1	Parkinson's disease	0.97	0.9	1.05	0.463974	659	46802
ICAM3.P32942.OID20277.v1	Alzheimer's dementia	0.97	0.88	1.06	0.463985	446	33642
RSPO1.Q2MKA7.OID20938.v1	Alzheimer's dementia	1.04	0.94	1.15	0.464056	446	33642
HYAL1.Q12794.OID20357.v1	Schizophrenia	1.11	0.84	1.45	0.464127	54	47449
MAP4K5.Q9Y4K4.OID20899.v1	Death	0.99	0.96	1.02	0.464222	4445	43155
RABGAP1L.Q5R372.OID20447.v1	Amyotrophic lateral sclerosis	1.05	0.93	1.18	0.464243	264	47269
IL17RA.Q96F46.OID21089.v1	Lung cancer	1.04	0.94	1.14	0.464292	403	47158
LAT2.Q9GZY6.OID21292.v1	Death	1.01	0.98	1.04	0.464301	4445	43155
BAG3.O95817.OID20972.v1	Death	0.99	0.96	1.02	0.464309	4445	43155
CARHSP1.Q9Y2V2.OID20859.v1	Rheumatoid arthritis	0.97	0.89	1.05	0.464424	593	46310
CHMP1A.Q9HD42.OID20930.v1	Death	1.01	0.98	1.04	0.464512	4445	43155
DNAJB1.P25685.OID21363.v1	Amyotrophic lateral sclerosis	1.05	0.93	1.18	0.464538	264	47269
FCRL5.Q96RD9.OID21111.v1	Endometriosis	1.06	0.9	1.24	0.464551	157	24768
ARTN.Q5T4W7.OID20446.v1	Rheumatoid arthritis	1.03	0.95	1.12	0.46459	593	46310
FCER2.P06734.OID21133.v1	Alzheimer's dementia	1.03	0.94	1.13	0.464643	446	33642
VMO1.Q7Z5L0.OID21381.v1	Alzheimer's dementia	1.04	0.94	1.14	0.464715	446	33642
WFIKKN2.Q8TEU8.OID20785.v1	Colorectal cancer	0.97	0.88	1.06	0.464768	508	46890
LAYN.Q6UX15.OID20970.v1	Schizophrenia	1.11	0.84	1.48	0.464797	54	47449
HS6ST1.O60243.OID21441.v1	Schizophrenia	0.9	0.69	1.19	0.464814	54	47449
GCG.P01275.OID21263.v1	Vascular dementia	1.05	0.92	1.21	0.464865	195	33907
CDH3.P22223.OID21008.v1	Prostate cancer	1.02	0.96	1.09	0.464952	1001	20628
TRIM5.Q9C035.OID20526.v1	Gynaecological cancer	1.05	0.93	1.19	0.464952	256	25185
ADAM23.O75077.OID20651.v1	Lung cancer	0.96	0.88	1.06	0.464958	403	47158
FCGR3B.O75015.OID20387.v1	Parkinson's disease	1.03	0.95	1.11	0.46507	659	46802
SCARF2.Q96GP6.OID21048.v1	Schizophrenia	1.12	0.82	1.53	0.465088	54	47449
SLAMF7.Q9NQ25.OID20602.v1	Alzheimer's dementia	0.97	0.88	1.06	0.465099	446	33642
CDH6.P55285.OID20157.v1	Multiple sclerosis	1.08	0.88	1.32	0.465176	96	47165
NUB1.Q9Y5A7.OID20510.v1	Colorectal cancer	1.03	0.95	1.13	0.465219	508	46890
TGFBI.Q15582.OID20417.v1	Systemic lupus erythematosus	1.07	0.9	1.27	0.465253	134	47096
IL13.P35225.OID20430.v1	Multiple sclerosis	1.08	0.88	1.32	0.465254	96	47165
GBP4.Q96PP9.OID20845.v1	Ischaemic heart disease	1.01	0.98	1.05	0.465282	3338	41341
NDRG1.Q92597.OID20792.v1	Alzheimer's dementia	1.04	0.94	1.14	0.465394	446	33642
RNASE3.P12724.OID20203.v1	Vascular dementia	1.05	0.92	1.21	0.465408	195	33907
FGF19.O95750.OID20715.v1	Death	1.01	0.98	1.04	0.465408	4445	43155
NRP1.O14786.OID20390.v1	Gynaecological cancer	1.05	0.93	1.19	0.465444	256	25185
ERBIN.Q96RT1.OID21323.v1	Systemic lupus erythematosus	1.07	0.9	1.26	0.465544	134	47096
VPS37A.Q8NEZ2.OID21355.v1	Breast cancer	1.03	0.96	1.1	0.465626	772	24086
KRT14.P02533.OID20800.v1	Multiple sclerosis	0.93	0.76	1.13	0.465675	96	47165
RP2.O75695.OID21302.v1	Inflammatory bowel disease	1.05	0.93	1.18	0.465725	275	46727
MRPL46.Q9H2W6.OID20858.v1	Brain/CNS cancer	0.92	0.74	1.15	0.465766	82	47507
CRIM1.Q9NZV1.OID20701.v1	Brain/CNS cancer	0.92	0.73	1.15	0.465821	82	47507
PTK7.Q13308.OID20880.v1	Major depression	1.07	0.89	1.29	0.465913	111	47229
BTN3A2.P78410.OID20540.v1	Parkinson's disease	0.97	0.9	1.05	0.465917	659	46802
XPNPEP2.O43895.OID21508.v1	Schizophrenia	0.91	0.7	1.18	0.465942	54	47449
CXCL8.P10145.OID21430.v1	Cystitis	0.97	0.89	1.06	0.466021	531	24160
CCL5.P13501.OID20412.v1	Multiple sclerosis	1.08	0.88	1.32	0.466029	96	47165
LBR.Q14739.OID21034.v1	Amyotrophic lateral sclerosis	0.96	0.85	1.08	0.466212	264	47269
CCN3.P48745.OID20299.v1	Brain/CNS cancer	1.09	0.86	1.39	0.466221	82	47507
PLAUR.Q03405.OID20764.v1	Breast cancer	1.03	0.96	1.1	0.466269	772	24086
ATG4A.Q8WYN0.OID21246.v1	Breast cancer	1.03	0.96	1.1	0.46631	772	24086
SOST.Q9BQB4.OID20204.v1	Vascular dementia	0.95	0.82	1.09	0.46638	195	33907
CD69.Q07108.OID20206.v1	Parkinson's disease	0.97	0.9	1.05	0.466405	659	46802
MLN.P12872.OID20541.v1	Schizophrenia	1.11	0.84	1.48	0.466418	54	47449
LGALS3.P17931.OID20284.v1	Gynaecological cancer	1.05	0.92	1.2	0.466456	256	25185
TSHB.P01222.OID20129.v1	Liver disease	1.04	0.94	1.14	0.466493	432	47104
CARHSP1.Q9Y2V2.OID20859.v1	Major depression	0.93	0.77	1.13	0.466507	111	47229
CCL7.P80098.OID20523.v1	Brain/CNS cancer	1.09	0.87	1.37	0.466512	82	47507
CRHBP.P24387.OID20747.v1	Prostate cancer	0.98	0.92	1.04	0.466576	1001	20628
METAP1.P53582.OID20815.v1	Cystitis	0.97	0.89	1.05	0.46662	531	24160
VASN.Q6EMK4.OID20345.v1	Inflammatory bowel disease	0.96	0.85	1.08	0.46666	275	46727
APLP1.P51693.OID20164.v1	Vascular dementia	0.95	0.82	1.09	0.466702	195	33907
DNAJA2.O60884.OID20627.v1	Breast cancer	1.03	0.96	1.1	0.466704	772	24086
TSLP.Q969D9.OID20056.v1	Parkinson's disease	0.97	0.9	1.05	0.46673	659	46802
CKMT1A_CKMT1B.P12532.OID20721.v1	Breast cancer	0.97	0.91	1.05	0.466759	772	24086
CRNN.Q9UBG3.OID21427.v1	Amyotrophic lateral sclerosis	1.05	0.92	1.19	0.466806	264	47269
XRCC4.Q13426.OID20869.v1	Major depression	1.07	0.89	1.29	0.466958	111	47229
FABP2.P12104.OID20200.v1	Major depression	1.07	0.89	1.29	0.466965	111	47229
EIF5A.P63241.OID20423.v1	Type 2 diabetes	0.99	0.95	1.02	0.466971	2822	43370
HAVCR2.Q8TDQ0.OID21137.v1	Breast cancer	1.03	0.96	1.1	0.467008	772	24086
CXCL1.P09341.OID20762.v1	Colorectal cancer	0.97	0.89	1.06	0.467049	508	46890
LCN2.P80188.OID20392.v1	Alzheimer's dementia	1.04	0.94	1.14	0.467089	446	33642
LEFTY2.O00292.OID21454.v1	Brain/CNS cancer	0.92	0.72	1.16	0.467158	82	47507
YTHDF3.Q7Z739.OID20478.v1	Ischaemic stroke	1.03	0.96	1.1	0.467163	765	46657
PTK7.Q13308.OID20880.v1	Systemic lupus erythematosus	1.07	0.9	1.26	0.467196	134	47096
TFPI2.P48307.OID21512.v1	Gynaecological cancer	0.95	0.84	1.08	0.46729	256	25185
NCS1.P62166.OID21458.v1	Prostate cancer	1.02	0.96	1.09	0.467322	1001	20628
NRP1.O14786.OID20390.v1	Multiple sclerosis	0.93	0.76	1.14	0.467344	96	47165
LTBP2.Q14767.OID20254.v1	Multiple sclerosis	1.09	0.86	1.38	0.467394	96	47165
SNAP29.O95721.OID21506.v1	Gynaecological cancer	1.05	0.93	1.18	0.467397	256	25185
CTSZ.Q9UBR2.OID20365.v1	Schizophrenia	1.11	0.84	1.46	0.467455	54	47449
FASLG.P48023.OID20665.v1	Schizophrenia	0.9	0.68	1.19	0.467512	54	47449
ULBP2.Q9BZM5.OID20919.v1	Brain/CNS cancer	1.09	0.87	1.36	0.467556	82	47507
ALPP.P05187.OID21383.v1	Vascular dementia	1.06	0.91	1.23	0.467563	195	33907
MAPT.P10636.OID20830.v1	Gynaecological cancer	0.96	0.85	1.08	0.467584	256	25185
AZU1.P20160.OID20309.v1	Endometriosis	1.06	0.91	1.23	0.467667	157	24768
CETN2.P41208.OID20836.v1	Ischaemic stroke	1.03	0.96	1.1	0.467705	765	46657
PTS.Q03393.OID20847.v1	Colorectal cancer	0.97	0.88	1.06	0.467751	508	46890
BAX.Q07812.OID20856.v1	Gynaecological cancer	1.05	0.92	1.19	0.467771	256	25185
TPT1.P13693.OID20476.v1	Ischaemic heart disease	1.01	0.98	1.05	0.467829	3338	41341
IL17F.Q96PD4.OID20456.v1	Amyotrophic lateral sclerosis	1.05	0.93	1.18	0.467892	264	47269
KLK6.Q92876.OID21526.v1	Gynaecological cancer	0.96	0.85	1.08	0.467998	256	25185
TNFRSF13B.O14836.OID20702.v1	Major depression	1.07	0.89	1.3	0.46802	111	47229
PKLR.P30613.OID20682.v1	Schizophrenia	1.11	0.84	1.45	0.468094	54	47449
SIT1.Q9Y3P8.OID20462.v1	Brain/CNS cancer	0.92	0.75	1.14	0.468136	82	47507
CLEC4C.Q8WTT0.OID20547.v1	Amyotrophic lateral sclerosis	0.96	0.85	1.08	0.468169	264	47269
CALCA.P01258.OID20983.v1	Colorectal cancer	1.04	0.93	1.16	0.468251	508	46890
MGMT.P16455.OID20588.v1	Inflammatory bowel disease	1.04	0.93	1.18	0.468267	275	46727
RAB6B.Q9NRW1.OID20817.v1	Cystitis	1.03	0.95	1.12	0.468268	531	24160
SLAMF8.Q9P0V8.OID21214.v1	Cystitis	1.03	0.95	1.13	0.468269	531	24160
TFPI.P10646.OID20388.v1	Schizophrenia	1.11	0.84	1.46	0.46829	54	47449
TBCC.Q15814.OID20942.v1	Major depression	1.07	0.89	1.29	0.46834	111	47229
PPIB.P23284.OID20331.v1	Gynaecological cancer	1.05	0.92	1.18	0.468345	256	25185
GPC1.P35052.OID21438.v1	Prostate cancer	0.98	0.92	1.04	0.468354	1001	20628
TP53.P04637.OID21232.v1	Colorectal cancer	0.97	0.89	1.06	0.46838	508	46890
PRDX6.P30041.OID21404.v1	Gynaecological cancer	1.05	0.93	1.18	0.46838	256	25185
DNAJA2.O60884.OID20627.v1	Lung cancer	1.04	0.94	1.14	0.468445	403	47158
IL15RA.Q13261.OID20498.v1	Endometriosis	0.94	0.8	1.11	0.468487	157	24768
NFKBIE.O00221.OID21212.v1	Parkinson's disease	0.97	0.9	1.05	0.4685	659	46802
ICAM3.P32942.OID20277.v1	Major depression	1.07	0.89	1.29	0.468505	111	47229
IL3RA.P26951.OID20461.v1	Prostate cancer	0.98	0.92	1.04	0.468664	1001	20628
OPTC.Q9UBM4.OID21362.v1	Brain/CNS cancer	0.92	0.73	1.15	0.468762	82	47507
ALCAM.Q13740.OID20273.v1	Inflammatory bowel disease	0.95	0.84	1.08	0.468772	275	46727
TBCC.Q15814.OID20942.v1	Ischaemic stroke	1.03	0.96	1.1	0.468871	765	46657
CHGB.P05060.OID21038.v1	Prostate cancer	0.98	0.92	1.04	0.468903	1001	20628
IL1RL2.Q9HB29.OID20487.v1	Multiple sclerosis	1.08	0.88	1.32	0.469	96	47165
LIFR.P42702.OID20606.v1	Inflammatory bowel disease	0.96	0.85	1.08	0.469089	275	46727
TNFRSF4.P43489.OID20653.v1	Parkinson's disease	0.97	0.9	1.05	0.469097	659	46802
VWC2.Q2TAL6.OID20936.v1	Multiple sclerosis	1.08	0.88	1.33	0.469106	96	47165
BCR.P11274.OID20558.v1	Death	1.01	0.98	1.04	0.46914	4445	43155
SH2D1A.O60880.OID20514.v1	Vascular dementia	0.95	0.83	1.09	0.469207	195	33907
TBC1D5.Q92609.OID20521.v1	Amyotrophic lateral sclerosis	0.96	0.85	1.08	0.469217	264	47269
CGA.P01215.OID21069.v1	Major depression	0.92	0.73	1.16	0.469254	111	47229
BST1.Q10588.OID21051.v1	Endometriosis	0.94	0.81	1.1	0.469263	157	24768
IL1B.P01584.OID20427.v1	Breast cancer	1.03	0.96	1.1	0.469279	772	24086
GZMB.P10144.OID20604.v1	Lung cancer	0.96	0.87	1.07	0.469536	403	47158
PECAM1.P16284.OID21131.v1	Major depression	0.93	0.77	1.12	0.469579	111	47229
CD63.P08962.OID20988.v1	Gynaecological cancer	1.05	0.93	1.18	0.469582	256	25185
MED18.Q9BUE0.OID21236.v1	Endometriosis	1.06	0.91	1.24	0.469668	157	24768
LEFTY2.O00292.OID21454.v1	Cystitis	0.97	0.89	1.06	0.469689	531	24160
HARS1.P12081.OID21086.v1	Amyotrophic lateral sclerosis	1.05	0.93	1.18	0.469708	264	47269
ADGRG1.Q9Y653.OID21294.v1	Schizophrenia	1.11	0.84	1.46	0.469781	54	47449
PSMA1.P25786.OID21221.v1	Colorectal cancer	1.03	0.95	1.13	0.469822	508	46890
ADAMTS8.Q9UP79.OID21502.v1	Colorectal cancer	1.03	0.95	1.13	0.46984	508	46890
SESTD1.Q86VW0.OID20790.v1	Gynaecological cancer	1.05	0.92	1.19	0.469894	256	25185
UBAC1.Q9BSL1.OID21336.v1	Endometriosis	1.06	0.91	1.24	0.469898	157	24768
HSP90B1.P14625.OID20829.v1	Ischaemic stroke	1.03	0.96	1.1	0.469913	765	46657
SEMA4C.Q9C0C4.OID21329.v1	Cystitis	0.97	0.89	1.06	0.469982	531	24160
AOC1.P19801.OID20452.v1	Ischaemic heart disease	1.01	0.98	1.05	0.470052	3338	41341
PLXNB3.Q9ULL4.OID20160.v1	Alzheimer's dementia	0.97	0.88	1.06	0.470073	446	33642
RASSF2.P50749.OID21194.v1	Brain/CNS cancer	1.08	0.87	1.34	0.47014	82	47507
FMR1.Q06787.OID21233.v1	Colorectal cancer	1.03	0.95	1.13	0.470179	508	46890
CGREF1.Q99674.OID20152.v1	Brain/CNS cancer	1.08	0.87	1.35	0.470258	82	47507
LTO1.Q8WV07.OID20434.v1	Rheumatoid arthritis	0.97	0.9	1.05	0.470274	593	46310
THBD.P07204.OID20231.v1	Major depression	1.07	0.88	1.31	0.470291	111	47229
TREM2.Q9NZC2.OID20731.v1	Vascular dementia	1.06	0.91	1.22	0.470318	195	33907
HGS.O14964.OID21175.v1	Systemic lupus erythematosus	1.06	0.9	1.26	0.470325	134	47096
KIR3DL1.P43629.OID21185.v1	Cystitis	1.03	0.95	1.12	0.470341	531	24160
PCDH1.Q08174.OID20614.v1	Brain/CNS cancer	1.09	0.87	1.37	0.470403	82	47507
CNPY2.Q9Y2B0.OID20069.v1	Liver disease	0.97	0.88	1.06	0.47045	432	47104
NFATC3.Q12968.OID20470.v1	COPD	1.02	0.97	1.06	0.470466	1998	44948
BTC.P35070.OID21199.v1	Death	1.01	0.98	1.04	0.470468	4445	43155
FLT4.P35916.OID21491.v1	Prostate cancer	1.02	0.96	1.09	0.470574	1001	20628
SDC1.P18827.OID20169.v1	Major depression	1.07	0.89	1.3	0.47063	111	47229
ESM1.Q9NQ30.OID20758.v1	Inflammatory bowel disease	1.05	0.93	1.18	0.470667	275	46727
THY1.P04216.OID21050.v1	Amyotrophic lateral sclerosis	1.05	0.93	1.18	0.470761	264	47269
SERPINB9.P50453.OID20932.v1	Multiple sclerosis	0.93	0.76	1.13	0.470792	96	47165
ADA2.Q9NZK5.OID20394.v1	Amyotrophic lateral sclerosis	1.05	0.92	1.18	0.47094	264	47269
NID1.P14543.OID20362.v1	Alzheimer's dementia	0.97	0.88	1.06	0.47094	446	33642
PPY.P01298.OID21516.v1	Cystitis	0.97	0.89	1.06	0.470942	531	24160
SERPINB8.P50452.OID20630.v1	Gynaecological cancer	1.05	0.93	1.18	0.470982	256	25185
FCRL2.Q96LA5.OID20639.v1	COPD	0.98	0.94	1.03	0.471005	1998	44948
IDI2.Q9BXS1.OID20823.v1	Prostate cancer	0.98	0.92	1.04	0.471218	1001	20628
DNMBP.Q6XZF7.OID20956.v1	Multiple sclerosis	0.93	0.77	1.13	0.471233	96	47165
OPTC.Q9UBM4.OID21362.v1	Cystitis	0.97	0.89	1.06	0.47126	531	24160
RELT.Q969Z4.OID21142.v1	Alzheimer's dementia	1.04	0.94	1.15	0.471264	446	33642
CCL13.Q99616.OID20655.v1	Colorectal cancer	1.03	0.95	1.13	0.471409	508	46890
CTRB1.P17538.OID21150.v1	Rheumatoid arthritis	1.03	0.95	1.12	0.471451	593	46310
IL17A.Q16552.OID20469.v1	Schizophrenia	1.1	0.84	1.44	0.471472	54	47449
RARRES1.P49788.OID21177.v1	Prostate cancer	1.02	0.96	1.09	0.471501	1001	20628
ALPP.P05187.OID21383.v1	Cystitis	0.97	0.89	1.06	0.471537	531	24160
STC2.O76061.OID21157.v1	Brain/CNS cancer	1.09	0.86	1.37	0.471554	82	47507
SERPINB6.P35237.OID21023.v1	Colorectal cancer	1.03	0.95	1.13	0.47161	508	46890
NBN.O60934.OID20442.v1	Major depression	0.93	0.77	1.13	0.471613	111	47229
PPCDC.Q96CD2.OID21027.v1	Amyotrophic lateral sclerosis	1.05	0.93	1.18	0.471622	264	47269
PRKAB1.Q9Y478.OID20444.v1	Liver disease	0.97	0.88	1.06	0.471702	432	47104
GP6.Q9HCN6.OID21091.v1	Multiple sclerosis	1.08	0.88	1.31	0.471742	96	47165
EPCAM.P16422.OID20743.v1	Major depression	1.07	0.89	1.3	0.471771	111	47229
CLEC14A.Q86T13.OID21090.v1	Amyotrophic lateral sclerosis	0.95	0.84	1.08	0.471782	264	47269
CHIT1.Q13231.OID20312.v1	Multiple sclerosis	1.08	0.87	1.34	0.471903	96	47165
TCL1B.O95988.OID20058.v1	Alzheimer's dementia	0.97	0.88	1.06	0.471905	446	33642
DDX58.O95786.OID21226.v1	Parkinson's disease	0.97	0.9	1.05	0.471912	659	46802
PLXNB2.O15031.OID20317.v1	Colorectal cancer	1.03	0.95	1.13	0.471943	508	46890
CCL14.Q16627.OID20401.v1	Amyotrophic lateral sclerosis	1.05	0.93	1.18	0.471959	264	47269
SELPLG.Q14242.OID20560.v1	Inflammatory bowel disease	1.04	0.93	1.18	0.471974	275	46727
GKN1.Q9NS71.OID20885.v1	Gynaecological cancer	1.05	0.92	1.19	0.472064	256	25185
KIR3DL1.P43629.OID21185.v1	Ischaemic stroke	1.03	0.96	1.1	0.472075	765	46657
MZT1.Q08AG7.OID21186.v1	Inflammatory bowel disease	1.04	0.93	1.18	0.472095	275	46727
SERPINB1.P30740.OID21088.v1	Breast cancer	1.03	0.96	1.1	0.472125	772	24086
VSIG4.Q9Y279.OID21144.v1	Parkinson's disease	0.97	0.9	1.05	0.472205	659	46802
GFRA3.O60609.OID20933.v1	Death	0.99	0.96	1.02	0.472247	4445	43155
FCER2.P06734.OID21133.v1	Gynaecological cancer	1.05	0.92	1.18	0.472317	256	25185
DCTN2.Q13561.OID21334.v1	Alzheimer's dementia	1.03	0.94	1.14	0.472349	446	33642
CXCL8.P10145.OID20153.v1	Prostate cancer	1.02	0.96	1.09	0.472387	1001	20628
TGFA.P01135.OID20600.v1	Amyotrophic lateral sclerosis	1.05	0.92	1.19	0.472392	264	47269
TNFRSF11B.O00300.OID20735.v1	Major depression	0.93	0.76	1.14	0.472416	111	47229
SFTPA1.Q8IWL2.OID21165.v1	Colorectal cancer	0.97	0.88	1.06	0.472431	508	46890
CXCL16.Q9H2A7.OID20282.v1	Cystitis	1.03	0.95	1.13	0.472446	531	24160
PRTFDC1.Q9NRG1.OID20867.v1	Parkinson's disease	0.97	0.9	1.05	0.472464	659	46802
ATP5IF1.Q9UII2.OID20760.v1	Systemic lupus erythematosus	1.06	0.9	1.26	0.472511	134	47096
DKK1.O94907.OID21066.v1	Prostate cancer	1.02	0.96	1.09	0.472551	1001	20628
CD300LG.Q6UXG3.OID21130.v1	Cystitis	1.03	0.95	1.13	0.472619	531	24160
COL1A1.P02452.OID20335.v1	Colorectal cancer	0.97	0.89	1.06	0.472722	508	46890
FCGR3B.O75015.OID20387.v1	Schizophrenia	0.91	0.69	1.19	0.472734	54	47449
CSF2RA.P15509.OID20915.v1	Endometriosis	0.94	0.81	1.1	0.472745	157	24768
CLMP.Q9H6B4.OID21419.v1	Parkinson's disease	0.97	0.89	1.05	0.472823	659	46802
SEMA4C.Q9C0C4.OID21329.v1	Alzheimer's dementia	1.04	0.94	1.14	0.472836	446	33642
PPY.P01298.OID21516.v1	Inflammatory bowel disease	1.05	0.93	1.18	0.47286	275	46727
PRTG.Q2VWP7.OID21443.v1	Ischaemic heart disease	1.01	0.98	1.05	0.472886	3338	41341
CES1.P23141.OID20244.v1	Schizophrenia	1.1	0.84	1.44	0.472982	54	47449
FKBP1B.P68106.OID20618.v1	Systemic lupus erythematosus	1.06	0.9	1.26	0.473054	134	47096
MAPK9.P45984.OID20557.v1	Vascular dementia	0.95	0.82	1.1	0.473093	195	33907
FABP6.P51161.OID20076.v1	Lung cancer	1.04	0.94	1.14	0.473167	403	47158
CTSO.P43234.OID20660.v1	Amyotrophic lateral sclerosis	1.05	0.92	1.18	0.473254	264	47269
GP1BA.P07359.OID20381.v1	Multiple sclerosis	1.08	0.88	1.32	0.473359	96	47165
ANXA5.P08758.OID20810.v1	Schizophrenia	1.1	0.84	1.45	0.473443	54	47449
MRPL46.Q9H2W6.OID20858.v1	Vascular dementia	0.95	0.82	1.09	0.473453	195	33907
DPP10.Q8N608.OID20527.v1	Gynaecological cancer	0.96	0.84	1.08	0.47349	256	25185
ESM1.Q9NQ30.OID20758.v1	Colorectal cancer	0.97	0.88	1.06	0.473561	508	46890
PTPRF.P10586.OID20310.v1	Ischaemic heart disease	0.99	0.95	1.02	0.473571	3338	41341
TMPRSS15.P98073.OID21364.v1	Alzheimer's dementia	0.97	0.88	1.06	0.473612	446	33642
CRELD2.Q6UXH1.OID20751.v1	Alzheimer's dementia	0.97	0.88	1.06	0.473682	446	33642
TBC1D17.Q9HA65.OID20844.v1	Colorectal cancer	1.03	0.94	1.13	0.473686	508	46890
CA11.O75493.OID21195.v1	Major depression	1.07	0.89	1.29	0.473752	111	47229
SLIT2.O94813.OID20862.v1	Breast cancer	0.97	0.91	1.05	0.473754	772	24086
CDHR1.Q96JP9.OID20808.v1	Parkinson's disease	0.97	0.9	1.05	0.473762	659	46802
CSF2RA.P15509.OID20915.v1	Breast cancer	0.97	0.91	1.05	0.473914	772	24086
IKZF2.Q9UKS7.OID21213.v1	Colorectal cancer	1.03	0.95	1.13	0.473927	508	46890
DPEP2.Q9H4A9.OID21305.v1	Ischaemic stroke	0.97	0.91	1.05	0.47408	765	46657
PRDX6.P30041.OID21404.v1	Systemic lupus erythematosus	1.06	0.9	1.26	0.474128	134	47096
BOC.Q9BWV1.OID20116.v1	Vascular dementia	1.05	0.91	1.22	0.474144	195	33907
WFIKKN2.Q8TEU8.OID20785.v1	Gynaecological cancer	0.96	0.85	1.08	0.474182	256	25185
IGFBP2.P18065.OID20325.v1	Parkinson's disease	1.03	0.95	1.12	0.474229	659	46802
CD70.P32970.OID20599.v1	Brain/CNS cancer	1.09	0.87	1.36	0.474233	82	47507
PPP1R9B.Q96SB3.OID20643.v1	COPD	1.02	0.97	1.06	0.474235	1998	44948
DPP7.Q9UHL4.OID20142.v1	Amyotrophic lateral sclerosis	0.96	0.85	1.08	0.47427	264	47269
SUMF2.Q8NBJ7.OID21032.v1	Multiple sclerosis	1.08	0.88	1.32	0.474442	96	47165
VEGFD.O43915.OID20662.v1	Colorectal cancer	1.03	0.95	1.13	0.474469	508	46890
IL18R1.Q13478.OID20652.v1	Endometriosis	1.06	0.91	1.24	0.474487	157	24768
SNCG.O76070.OID20971.v1	Alzheimer's dementia	1.04	0.94	1.14	0.474537	446	33642
CRTAM.O95727.OID20914.v1	Amyotrophic lateral sclerosis	1.05	0.92	1.18	0.47457	264	47269
GCNT1.Q02742.OID21379.v1	Parkinson's disease	0.97	0.9	1.05	0.474625	659	46802
TMPRSS5.Q9H3S3.OID20947.v1	Lung cancer	0.96	0.87	1.07	0.474828	403	47158
TNC.P24821.OID20359.v1	Breast cancer	0.97	0.91	1.05	0.474895	772	24086
DSG3.P32926.OID21460.v1	Multiple sclerosis	1.08	0.87	1.34	0.474923	96	47165
NFATC3.Q12968.OID20470.v1	Parkinson's disease	1.03	0.95	1.11	0.475152	659	46802
VPS37A.Q8NEZ2.OID21355.v1	Parkinson's disease	0.97	0.9	1.05	0.475167	659	46802
MMP13.P45452.OID20807.v1	Endometriosis	0.94	0.8	1.11	0.475222	157	24768
PLXNB3.Q9ULL4.OID20160.v1	Amyotrophic lateral sclerosis	1.05	0.93	1.18	0.475364	264	47269
SIGLEC10.Q96LC7.OID20537.v1	Parkinson's disease	0.97	0.9	1.05	0.475589	659	46802
HSP90B1.P14625.OID20829.v1	Major depression	0.93	0.78	1.13	0.475602	111	47229
NMNAT1.Q9HAN9.OID20913.v1	Endometriosis	1.06	0.91	1.23	0.475625	157	24768
CCL23.P55773.OID20693.v1	Alzheimer's dementia	1.04	0.94	1.14	0.475649	446	33642
KLK13.Q9UKR3.OID21291.v1	Inflammatory bowel disease	1.04	0.93	1.18	0.475668	275	46727
MAP2K6.P52564.OID20552.v1	Lung cancer	1.04	0.94	1.14	0.475702	403	47158
PODXL2.Q9NZ53.OID21487.v1	Liver disease	0.97	0.88	1.06	0.475831	432	47104
GSTP1.P09211.OID20876.v1	Amyotrophic lateral sclerosis	1.04	0.93	1.18	0.475835	264	47269
IL6ST.P40189.OID20147.v1	Rheumatoid arthritis	1.03	0.95	1.12	0.475854	593	46310
COLEC12.Q5KU26.OID20738.v1	Multiple sclerosis	1.08	0.87	1.35	0.476003	96	47165
ITGA6.P23229.OID20528.v1	Endometriosis	1.06	0.91	1.23	0.476035	157	24768
DNAJB8.Q8NHS0.OID20093.v1	COPD	1.02	0.97	1.06	0.476087	1998	44948
TBC1D17.Q9HA65.OID20844.v1	Cystitis	1.03	0.95	1.12	0.476172	531	24160
CD200R1.Q8TD46.OID20595.v1	Ischaemic stroke	0.97	0.91	1.05	0.476177	765	46657
CTSO.P43234.OID20660.v1	Major depression	1.07	0.89	1.29	0.476283	111	47229
TST.Q16762.OID20868.v1	Multiple sclerosis	0.93	0.76	1.13	0.476284	96	47165
PRKAB1.Q9Y478.OID20444.v1	Major depression	1.07	0.89	1.29	0.476334	111	47229
KITLG.P21583.OID20196.v1	Brain/CNS cancer	0.92	0.74	1.15	0.476367	82	47507
TIMD4.Q96H15.OID20375.v1	Colorectal cancer	0.97	0.89	1.06	0.476369	508	46890
PIGR.P01833.OID21102.v1	Alzheimer's dementia	1.04	0.94	1.14	0.476378	446	33642
TRIM5.Q9C035.OID20526.v1	Brain/CNS cancer	0.92	0.74	1.15	0.476414	82	47507
SCARA5.Q6ZMJ2.OID21058.v1	Multiple sclerosis	0.92	0.74	1.15	0.476432	96	47165
CLEC7A.Q9BXN2.OID20636.v1	Breast cancer	0.97	0.91	1.05	0.476441	772	24086
STC1.P52823.OID21014.v1	Amyotrophic lateral sclerosis	0.96	0.84	1.08	0.476442	264	47269
SMAD1.Q15797.OID21180.v1	Amyotrophic lateral sclerosis	1.05	0.93	1.18	0.476506	264	47269
GGT1.P19440.OID21075.v1	Brain/CNS cancer	1.09	0.86	1.39	0.476526	82	47507
ARTN.Q5T4W7.OID20446.v1	Colorectal cancer	1.03	0.95	1.13	0.476565	508	46890
NME3.Q13232.OID20789.v1	Breast cancer	0.97	0.91	1.05	0.476606	772	24086
DAPP1.Q9UN19.OID20524.v1	Rheumatoid arthritis	1.03	0.95	1.12	0.476628	593	46310
ATOX1.O00244.OID21476.v1	Cystitis	0.97	0.89	1.06	0.476732	531	24160
GFRA1.P56159.OID21457.v1	Endometriosis	1.06	0.9	1.26	0.47684	157	24768
IL18.Q14116.OID20694.v1	Prostate cancer	1.02	0.96	1.09	0.476846	1001	20628
LILRB2.Q8N423.OID20301.v1	Gynaecological cancer	1.05	0.92	1.18	0.476848	256	25185
ING1.Q9UK53.OID20853.v1	Alzheimer's dementia	1.03	0.94	1.13	0.476976	446	33642
GFER.P55789.OID21259.v1	Gynaecological cancer	1.05	0.92	1.19	0.47702	256	25185
HMOX1.P09601.OID20217.v1	Rheumatoid arthritis	0.97	0.89	1.05	0.477179	593	46310
BIRC2.Q13490.OID21217.v1	Alzheimer's dementia	0.97	0.88	1.06	0.47739	446	33642
NID1.P14543.OID20362.v1	Parkinson's disease	0.97	0.9	1.05	0.477411	659	46802
ENAH.Q8N8S7.OID20497.v1	Gynaecological cancer	1.05	0.92	1.19	0.477436	256	25185
BST1.Q10588.OID21051.v1	Multiple sclerosis	0.93	0.76	1.14	0.477477	96	47165
NTF4.P34130.OID21208.v1	Brain/CNS cancer	1.08	0.87	1.35	0.477557	82	47507
SEZ6L.Q9BYH1.OID21488.v1	Cystitis	0.97	0.89	1.06	0.47764	531	24160
NME3.Q13232.OID20789.v1	Schizophrenia	0.91	0.69	1.19	0.477641	54	47449
RNF41.Q9H4P4.OID21179.v1	Gynaecological cancer	1.05	0.93	1.18	0.477677	256	25185
CPE.P16870.OID21392.v1	Major depression	0.93	0.77	1.13	0.477702	111	47229
LY75.O60449.OID20580.v1	Alzheimer's dementia	0.97	0.88	1.06	0.477738	446	33642
TIE1.P35590.OID20303.v1	Endometriosis	0.94	0.81	1.11	0.477757	157	24768
DARS1.P14868.OID20903.v1	Gynaecological cancer	1.05	0.92	1.18	0.477781	256	25185
BTC.P35070.OID21199.v1	Alzheimer's dementia	0.97	0.88	1.06	0.47783	446	33642
EGFL7.Q9UHF1.OID21252.v1	Brain/CNS cancer	0.92	0.73	1.16	0.477838	82	47507
KLK6.Q92876.OID21526.v1	Ischaemic stroke	1.03	0.96	1.1	0.477847	765	46657
HS3ST3B1.Q9Y662.OID21303.v1	Vascular dementia	1.05	0.91	1.21	0.477889	195	33907
GLOD4.Q9HC38.OID20710.v1	Brain/CNS cancer	1.08	0.87	1.36	0.477892	82	47507
LAMP3.Q9UQV4.OID20638.v1	Alzheimer's dementia	0.96	0.87	1.07	0.477929	446	33642
PPP1R2.P41236.OID20176.v1	Endometriosis	1.06	0.91	1.24	0.477935	157	24768
SH2B3.Q9UQQ2.OID21222.v1	Major depression	1.07	0.89	1.29	0.47796	111	47229
IGFBP6.P24592.OID20413.v1	Endometriosis	1.06	0.9	1.25	0.478173	157	24768
INHBC.P55103.OID21093.v1	Schizophrenia	1.1	0.84	1.45	0.478178	54	47449
CNPY2.Q9Y2B0.OID20069.v1	Parkinson's disease	1.03	0.95	1.11	0.478197	659	46802
ACTA2.P62736.OID20079.v1	Prostate cancer	0.97	0.9	1.05	0.478275	1001	20628
ARG1.P05089.OID21445.v1	Breast cancer	0.97	0.91	1.05	0.478284	772	24086
NOS3.P29474.OID20834.v1	Gynaecological cancer	1.05	0.92	1.19	0.478383	256	25185
TYRO3.Q06418.OID20161.v1	Multiple sclerosis	1.07	0.88	1.31	0.47839	96	47165
VEGFD.O43915.OID20662.v1	Schizophrenia	1.1	0.84	1.44	0.478543	54	47449
DRG2.P55039.OID21335.v1	Multiple sclerosis	0.93	0.76	1.14	0.478551	96	47165
TGFBR3.Q03167.OID20255.v1	Gynaecological cancer	0.96	0.85	1.08	0.478559	256	25185
CSTB.P04080.OID20294.v1	Alzheimer's dementia	1.03	0.94	1.14	0.478564	446	33642
LACTB2.Q53H82.OID20150.v1	Major depression	1.07	0.89	1.29	0.478673	111	47229
FBP1.P09467.OID20227.v1	Inflammatory bowel disease	0.96	0.85	1.08	0.478723	275	46727
WASF3.Q9UPY6.OID20882.v1	COPD	1.02	0.97	1.06	0.47873	1998	44948
PRKRA.O75569.OID21225.v1	Schizophrenia	1.1	0.84	1.44	0.478734	54	47449
PVALB.P20472.OID21420.v1	Vascular dementia	0.95	0.82	1.1	0.478736	195	33907
SPINT2.O43291.OID20720.v1	Breast cancer	1.03	0.96	1.1	0.479016	772	24086
IFNGR1.P15260.OID20678.v1	Endometriosis	0.94	0.8	1.11	0.47915	157	24768
ASAH2.Q9NR71.OID20996.v1	Endometriosis	1.06	0.91	1.23	0.479162	157	24768
THOP1.P52888.OID20194.v1	Colorectal cancer	1.03	0.94	1.13	0.479193	508	46890
FSTL3.O95633.OID20782.v1	Prostate cancer	0.98	0.91	1.04	0.479234	1001	20628
RRM2B.Q7LG56.OID21174.v1	Systemic lupus erythematosus	0.94	0.79	1.11	0.47929	134	47096
DAB2.P98082.OID21428.v1	Breast cancer	1.03	0.96	1.1	0.479472	772	24086
CDH1.P12830.OID20353.v1	Colorectal cancer	1.03	0.94	1.13	0.479589	508	46890
SUMF2.Q8NBJ7.OID21032.v1	Amyotrophic lateral sclerosis	0.96	0.85	1.08	0.47961	264	47269
CA14.Q9ULX7.OID21401.v1	Major depression	0.93	0.77	1.13	0.479614	111	47229
ICAM1.P05362.OID20411.v1	Colorectal cancer	1.03	0.94	1.13	0.479661	508	46890
LY9.Q9HBG7.OID20670.v1	Gynaecological cancer	0.96	0.85	1.08	0.479736	256	25185
SULT1A1.P50225.OID21031.v1	Alzheimer's dementia	0.97	0.88	1.06	0.479781	446	33642
WIF1.Q9Y5W5.OID21464.v1	Gynaecological cancer	1.05	0.92	1.19	0.479797	256	25185
DECR1.Q16698.OID20579.v1	Major depression	1.07	0.89	1.29	0.479857	111	47229
PBLD.P30039.OID20839.v1	Vascular dementia	0.95	0.82	1.1	0.479918	195	33907
NUB1.Q9Y5A7.OID20510.v1	Parkinson's disease	0.97	0.9	1.05	0.47998	659	46802
THBS4.P35443.OID20368.v1	Prostate cancer	0.98	0.92	1.04	0.480144	1001	20628
OBP2B.Q9NPH6.OID20980.v1	Gynaecological cancer	0.95	0.83	1.09	0.480292	256	25185
AGXT.P21549.OID20139.v1	Gynaecological cancer	1.05	0.92	1.19	0.48037	256	25185
ITGA11.Q9UKX5.OID20581.v1	Endometriosis	0.94	0.8	1.11	0.480381	157	24768
HPCAL1.P37235.OID20615.v1	Major depression	1.07	0.89	1.29	0.480393	111	47229
BSG.P35613.OID20626.v1	Cystitis	1.03	0.95	1.13	0.480544	531	24160
SCP2.P22307.OID21161.v1	Rheumatoid arthritis	1.03	0.95	1.12	0.480559	593	46310
ADA.P00813.OID20645.v1	Cystitis	0.97	0.89	1.06	0.480615	531	24160
IL11.P20809.OID20455.v1	Schizophrenia	0.91	0.7	1.19	0.480629	54	47449
SERPINA12.Q8IW75.OID20219.v1	Amyotrophic lateral sclerosis	1.05	0.92	1.19	0.480645	264	47269
SLAMF6.Q96DU3.OID21254.v1	Breast cancer	0.97	0.91	1.05	0.480809	772	24086
PLXNB2.O15031.OID20317.v1	Breast cancer	0.97	0.9	1.05	0.480859	772	24086
PSMD9.O00233.OID21304.v1	Parkinson's disease	1.03	0.95	1.11	0.480891	659	46802
IL18.Q14116.OID20694.v1	Gynaecological cancer	0.96	0.84	1.08	0.480972	256	25185
PLXNB3.Q9ULL4.OID20160.v1	Multiple sclerosis	1.07	0.88	1.31	0.480995	96	47165
UBAC1.Q9BSL1.OID21336.v1	Lung cancer	0.96	0.87	1.07	0.481103	403	47158
IGF1R.P08069.OID21274.v1	Parkinson's disease	0.97	0.9	1.05	0.481197	659	46802
FKBP7.Q9Y680.OID20846.v1	Gynaecological cancer	1.05	0.92	1.18	0.48121	256	25185
EGLN1.Q9GZT9.OID20572.v1	Gynaecological cancer	1.04	0.92	1.18	0.481259	256	25185
MZB1.Q8WU39.OID20732.v1	Parkinson's disease	0.97	0.9	1.05	0.481358	659	46802
TNFRSF10B.O14763.OID20981.v1	Amyotrophic lateral sclerosis	1.05	0.92	1.2	0.481404	264	47269
CEACAM1.P13688.OID21528.v1	Breast cancer	1.03	0.96	1.1	0.48143	772	24086
ITGA6.P23229.OID20528.v1	Schizophrenia	1.1	0.84	1.44	0.481452	54	47449
FLI1.Q01543.OID21239.v1	Death	0.99	0.96	1.02	0.481556	4445	43155
CES2.O00748.OID21366.v1	Vascular dementia	1.05	0.91	1.21	0.481597	195	33907
FUT3_FUT5.P21217_Q11128.OID21013.v1	Brain/CNS cancer	0.92	0.73	1.16	0.481605	82	47507
TDGF1.P13385.OID20816.v1	Rheumatoid arthritis	1.03	0.95	1.12	0.481612	593	46310
RHOC.P08134.OID20950.v1	Gynaecological cancer	1.05	0.92	1.18	0.481626	256	25185
TGFB1.P01137.OID20621.v1	Cystitis	0.97	0.89	1.06	0.481653	531	24160
MESD.Q14696.OID21099.v1	Amyotrophic lateral sclerosis	1.04	0.93	1.18	0.481685	264	47269
EZR.P15311.OID21017.v1	Amyotrophic lateral sclerosis	0.96	0.85	1.08	0.482071	264	47269
JCHAIN.P01591.OID20494.v1	Schizophrenia	1.1	0.84	1.44	0.482104	54	47449
TSLP.Q969D9.OID20056.v1	COPD	0.98	0.94	1.03	0.48216	1998	44948
BANK1.Q8NDB2.OID20594.v1	Multiple sclerosis	0.93	0.76	1.14	0.482202	96	47165
ANXA5.P08758.OID20810.v1	Alzheimer's dementia	1.03	0.94	1.14	0.482211	446	33642
FAM3C.Q92520.OID20233.v1	Schizophrenia	1.11	0.83	1.47	0.48229	54	47449
PNPT1.Q8TCS8.OID20445.v1	Inflammatory bowel disease	1.04	0.93	1.18	0.48237	275	46727
PLTP.P55058.OID20238.v1	Parkinson's disease	1.03	0.95	1.11	0.482437	659	46802
CAPG.P40121.OID21431.v1	Endometriosis	1.06	0.9	1.24	0.482586	157	24768
PSME1.Q06323.OID20969.v1	Major depression	0.93	0.77	1.13	0.48261	111	47229
PAG1.Q9NWQ8.OID20108.v1	Breast cancer	1.03	0.96	1.1	0.482611	772	24086
LHB.P01229.OID21248.v1	Colorectal cancer	1.03	0.94	1.14	0.482619	508	46890
ISLR2.Q6UXK2.OID20889.v1	Vascular dementia	1.05	0.91	1.21	0.482678	195	33907
CD84.Q9UIB8.OID20607.v1	Alzheimer's dementia	0.97	0.88	1.06	0.482682	446	33642
CLUL1.Q15846.OID20198.v1	Cystitis	1.03	0.95	1.12	0.482813	531	24160
PTH1R.Q03431.OID20571.v1	Brain/CNS cancer	1.08	0.87	1.35	0.482875	82	47507
IL16.Q14005.OID20633.v1	Prostate cancer	1.02	0.96	1.09	0.482885	1001	20628
CD40LG.P29965.OID20616.v1	Multiple sclerosis	1.07	0.88	1.31	0.482928	96	47165
CPA2.P48052.OID21060.v1	Multiple sclerosis	1.07	0.88	1.31	0.482969	96	47165
GRPEL1.Q9HAV7.OID21309.v1	Alzheimer's dementia	0.97	0.88	1.06	0.483035	446	33642
CHRDL2.Q6WN34.OID20223.v1	Amyotrophic lateral sclerosis	0.95	0.84	1.09	0.483041	264	47269
INPPL1.O15357.OID21314.v1	Amyotrophic lateral sclerosis	1.04	0.93	1.18	0.483097	264	47269
ANKRD54.Q6NXT1.OID21162.v1	Ischaemic stroke	1.03	0.96	1.1	0.483108	765	46657
UBAC1.Q9BSL1.OID21336.v1	Ischaemic heart disease	0.99	0.95	1.02	0.483156	3338	41341
SIGLEC7.Q9Y286.OID20190.v1	Prostate cancer	0.98	0.92	1.04	0.48317	1001	20628
F7.P08709.OID20372.v1	Multiple sclerosis	1.08	0.88	1.32	0.48331	96	47165
CD209.Q9NNX6.OID20262.v1	Lung cancer	0.96	0.87	1.07	0.483393	403	47158
UBAC1.Q9BSL1.OID21336.v1	Death	1.01	0.98	1.04	0.483536	4445	43155
NMNAT1.Q9HAN9.OID20913.v1	Multiple sclerosis	1.07	0.88	1.31	0.483551	96	47165
IL7R.P16871.OID21136.v1	Inflammatory bowel disease	1.04	0.93	1.18	0.483565	275	46727
CRHBP.P24387.OID20747.v1	Cystitis	1.03	0.95	1.13	0.483593	531	24160
CD8A.P01732.OID21018.v1	Gynaecological cancer	0.96	0.85	1.08	0.483647	256	25185
CCL15.Q16663.OID20328.v1	Endometriosis	0.95	0.81	1.1	0.483694	157	24768
LRRC25.Q8N386.OID21333.v1	Parkinson's disease	0.97	0.9	1.05	0.483694	659	46802
TGFBR2.P37173.OID21493.v1	Breast cancer	1.03	0.95	1.11	0.4837	772	24086
YES1.P07947.OID21348.v1	Breast cancer	1.03	0.96	1.1	0.483722	772	24086
RASA1.P20936.OID20826.v1	Schizophrenia	1.1	0.84	1.44	0.483723	54	47449
CHGB.P05060.OID21038.v1	Cystitis	1.03	0.94	1.13	0.483813	531	24160
PEAR1.Q5VY43.OID20257.v1	Endometriosis	1.06	0.9	1.24	0.483868	157	24768
AHSP.Q9NZD4.OID21078.v1	Multiple sclerosis	1.08	0.88	1.32	0.48388	96	47165
JUN.P05412.OID20424.v1	Brain/CNS cancer	1.08	0.87	1.35	0.483932	82	47507
KRT14.P02533.OID20800.v1	Cystitis	1.03	0.95	1.12	0.483982	531	24160
FMNL1.O95466.OID20884.v1	Vascular dementia	1.05	0.91	1.21	0.484003	195	33907
EPHA2.P29317.OID21342.v1	Multiple sclerosis	1.08	0.87	1.34	0.484043	96	47165
VIM.P08670.OID20053.v1	Gynaecological cancer	1.04	0.93	1.18	0.484085	256	25185
TIE1.P35590.OID20303.v1	Alzheimer's dementia	0.97	0.88	1.06	0.484158	446	33642
FEN1.P39748.OID21192.v1	Brain/CNS cancer	0.93	0.74	1.15	0.484176	82	47507
FLI1.Q01543.OID21239.v1	Gynaecological cancer	1.05	0.92	1.18	0.484237	256	25185
VCAM1.P19320.OID20396.v1	Endometriosis	1.06	0.9	1.24	0.484246	157	24768
PRTFDC1.Q9NRG1.OID20867.v1	Ischaemic heart disease	1.01	0.98	1.05	0.484287	3338	41341
SETMAR.Q53H47.OID20948.v1	Amyotrophic lateral sclerosis	1.05	0.92	1.19	0.48438	264	47269
SSC5D.A1L4H1.OID20351.v1	Amyotrophic lateral sclerosis	1.05	0.92	1.18	0.484391	264	47269
PRCP.P42785.OID20337.v1	Vascular dementia	1.05	0.91	1.22	0.484411	195	33907
AOC3.Q16853.OID20389.v1	Endometriosis	0.94	0.8	1.11	0.484484	157	24768
CRLF1.O75462.OID20699.v1	Major depression	0.93	0.77	1.13	0.484486	111	47229
PMVK.Q15126.OID20850.v1	Gynaecological cancer	1.04	0.92	1.18	0.484531	256	25185
HSPB1.P04792.OID20230.v1	Breast cancer	1.03	0.95	1.1	0.484639	772	24086
ALDH3A1.P30838.OID20512.v1	Endometriosis	1.06	0.9	1.24	0.484671	157	24768
DIABLO.Q9NR28.OID20184.v1	Rheumatoid arthritis	1.03	0.95	1.12	0.484691	593	46310
NDRG1.Q92597.OID20792.v1	Amyotrophic lateral sclerosis	1.04	0.92	1.18	0.484699	264	47269
CTSF.Q9UBX1.OID21500.v1	Ischaemic stroke	1.03	0.95	1.11	0.484705	765	46657
ASGR1.P07306.OID20990.v1	Brain/CNS cancer	1.08	0.87	1.36	0.484779	82	47507
CTSO.P43234.OID20660.v1	Breast cancer	1.03	0.95	1.1	0.484866	772	24086
CD163.Q86VB7.OID20360.v1	Parkinson's disease	1.03	0.95	1.11	0.484867	659	46802
LYPD8.Q6UX82.OID21251.v1	Lung cancer	1.03	0.94	1.14	0.484899	403	47158
CCL2.P13500.OID21004.v1	Amyotrophic lateral sclerosis	1.04	0.92	1.18	0.485153	264	47269
STIP1.P31948.OID21077.v1	Multiple sclerosis	1.07	0.88	1.31	0.485176	96	47165
CDNF.Q49AH0.OID21318.v1	Amyotrophic lateral sclerosis	0.96	0.84	1.08	0.485202	264	47269
PFKFB2.O60825.OID21356.v1	Multiple sclerosis	0.93	0.76	1.14	0.485209	96	47165
MSLN.Q13421.OID21380.v1	Amyotrophic lateral sclerosis	0.96	0.84	1.08	0.48521	264	47269
BST1.Q10588.OID21051.v1	Rheumatoid arthritis	1.03	0.95	1.12	0.485262	593	46310
SLAMF8.Q9P0V8.OID21214.v1	Gynaecological cancer	1.05	0.92	1.18	0.4853	256	25185
CDC37.Q16543.OID21470.v1	Colorectal cancer	1.03	0.95	1.13	0.485301	508	46890
NPTN.Q9Y639.OID21235.v1	Multiple sclerosis	1.07	0.88	1.31	0.485322	96	47165
MCAM.P43121.OID20343.v1	Alzheimer's dementia	1.03	0.94	1.14	0.485336	446	33642
HSPA1A.P0DMV8.OID20718.v1	Amyotrophic lateral sclerosis	1.04	0.92	1.18	0.485355	264	47269
QDPR.P09417.OID20174.v1	Gynaecological cancer	1.05	0.92	1.18	0.485361	256	25185
CD207.Q9UJ71.OID21298.v1	Rheumatoid arthritis	1.03	0.95	1.12	0.485392	593	46310
ROBO1.Q9Y6N7.OID20734.v1	Colorectal cancer	0.97	0.89	1.06	0.485414	508	46890
TFF1.P04155.OID21154.v1	Brain/CNS cancer	1.09	0.86	1.36	0.485444	82	47507
CTSC.P53634.OID20679.v1	Multiple sclerosis	1.08	0.88	1.32	0.485532	96	47165
IL33.O95760.OID20428.v1	Brain/CNS cancer	1.08	0.87	1.34	0.485533	82	47507
MED18.Q9BUE0.OID21236.v1	Systemic lupus erythematosus	1.06	0.9	1.26	0.485576	134	47096
SMPDL3A.Q92484.OID20676.v1	Death	0.99	0.96	1.02	0.485652	4445	43155
RRM2.P31350.OID21187.v1	Multiple sclerosis	0.93	0.76	1.14	0.485671	96	47165
AKT3.Q9Y243.OID21197.v1	Colorectal cancer	1.03	0.94	1.13	0.485688	508	46890
ADA2.Q9NZK5.OID20394.v1	Multiple sclerosis	1.08	0.87	1.33	0.485712	96	47165
EPHA1.P21709.OID20677.v1	Endometriosis	1.06	0.9	1.24	0.485759	157	24768
RET.P07949.OID21346.v1	Breast cancer	0.97	0.91	1.05	0.485773	772	24086
MAVS.Q7Z434.OID21204.v1	Parkinson's disease	0.97	0.9	1.05	0.485776	659	46802
SORT1.Q99523.OID20213.v1	Amyotrophic lateral sclerosis	0.96	0.85	1.08	0.485791	264	47269
TNF.P01375.OID20473.v1	Gynaecological cancer	0.96	0.84	1.09	0.485815	256	25185
NCK2.O43639.OID20683.v1	Gynaecological cancer	1.04	0.92	1.18	0.48585	256	25185
SAMD9L.Q8IVG5.OID20536.v1	Colorectal cancer	1.03	0.95	1.13	0.485896	508	46890
IL3RA.P26951.OID20461.v1	Endometriosis	0.95	0.81	1.11	0.485974	157	24768
LPO.P22079.OID20963.v1	Vascular dementia	1.05	0.91	1.21	0.486108	195	33907
MPI.P34949.OID21288.v1	Gynaecological cancer	1.05	0.92	1.19	0.48614	256	25185
CLSPN.Q9HAW4.OID20831.v1	Amyotrophic lateral sclerosis	1.04	0.93	1.18	0.486148	264	47269
CDC37.Q16543.OID21470.v1	Amyotrophic lateral sclerosis	1.04	0.92	1.18	0.486183	264	47269
TIA1.P31483.OID20068.v1	Gynaecological cancer	1.04	0.92	1.18	0.486188	256	25185
SUSD2.Q9UGT4.OID21098.v1	Parkinson's disease	1.03	0.95	1.12	0.486227	659	46802
PLIN3.O60664.OID20143.v1	Cystitis	0.97	0.89	1.06	0.486249	531	24160
ENG.P17813.OID20287.v1	Systemic lupus erythematosus	0.94	0.79	1.12	0.486249	134	47096
GLOD4.Q9HC38.OID20710.v1	Major depression	0.94	0.78	1.13	0.486272	111	47229
ILKAP.Q9H0C8.OID20855.v1	Amyotrophic lateral sclerosis	1.04	0.92	1.18	0.486298	264	47269
MERTK.Q12866.OID20657.v1	Cystitis	1.03	0.94	1.13	0.486315	531	24160
PPP3R1.P63098.OID20902.v1	Inflammatory bowel disease	1.04	0.93	1.18	0.486401	275	46727
TFPI.P10646.OID20388.v1	Brain/CNS cancer	0.92	0.73	1.16	0.486447	82	47507
IL32.P24001.OID20605.v1	Inflammatory bowel disease	0.96	0.85	1.08	0.486554	275	46727
DPP10.Q8N608.OID20527.v1	Alzheimer's dementia	1.03	0.94	1.14	0.486571	446	33642
LYPD8.Q6UX82.OID21251.v1	Inflammatory bowel disease	1.04	0.93	1.17	0.486627	275	46727
CTSL.P07711.OID20228.v1	Endometriosis	1.06	0.9	1.24	0.486635	157	24768
TSPAN1.O60635.OID20078.v1	Multiple sclerosis	0.93	0.75	1.15	0.486682	96	47165
CNTN3.Q9P232.OID21092.v1	Vascular dementia	0.95	0.81	1.1	0.486745	195	33907
CD55.P08174.OID20377.v1	Vascular dementia	1.05	0.91	1.21	0.486953	195	33907
MPI.P34949.OID21288.v1	Breast cancer	1.03	0.96	1.1	0.486989	772	24086
BCL2L11.O43521.2.OID20513.v1	Colorectal cancer	0.97	0.89	1.06	0.487065	508	46890
SIRPB1.O00241.OID20739.v1	Schizophrenia	1.1	0.84	1.45	0.48708	54	47449
LYN.P07948.OID21350.v1	Parkinson's disease	0.97	0.9	1.05	0.487105	659	46802
CCL11.P51671.OID20668.v1	Rheumatoid arthritis	1.03	0.95	1.12	0.487141	593	46310
ANGPTL2.Q9UKU9.OID20726.v1	Amyotrophic lateral sclerosis	0.96	0.85	1.08	0.487145	264	47269
SELP.P16109.OID20379.v1	Breast cancer	1.03	0.95	1.1	0.487207	772	24086
CLMP.Q9H6B4.OID21419.v1	Brain/CNS cancer	1.09	0.86	1.38	0.487221	82	47507
FGFR2.P21802.OID21478.v1	Alzheimer's dementia	1.03	0.94	1.14	0.487256	446	33642
EPHA2.P29317.OID21342.v1	Breast cancer	0.97	0.9	1.05	0.487279	772	24086
EIF4EBP1.Q13541.OID20162.v1	Breast cancer	1.03	0.95	1.1	0.487392	772	24086
MSLN.Q13421.OID21380.v1	Breast cancer	0.98	0.91	1.05	0.487404	772	24086
OGFR.Q9NZT2.OID21360.v1	Amyotrophic lateral sclerosis	1.05	0.92	1.18	0.487406	264	47269
FGF21.Q9NSA1.OID21402.v1	Amyotrophic lateral sclerosis	0.96	0.84	1.08	0.487428	264	47269
IL4.P05112.OID20426.v1	Alzheimer's dementia	1.03	0.94	1.13	0.487485	446	33642
CDC37.Q16543.OID21470.v1	Alzheimer's dementia	0.97	0.88	1.06	0.487512	446	33642
ADCYAP1R1.P41586.OID21188.v1	Parkinson's disease	0.97	0.9	1.05	0.487742	659	46802
FABP2.P12104.OID20200.v1	Breast cancer	0.97	0.91	1.05	0.487802	772	24086
RAB6B.Q9NRW1.OID20817.v1	Lung cancer	1.03	0.94	1.14	0.487825	403	47158
KLK1.P06870.OID21499.v1	Amyotrophic lateral sclerosis	0.96	0.85	1.08	0.487979	264	47269
KYNU.Q16719.OID20669.v1	Major depression	1.07	0.89	1.29	0.487982	111	47229
IGFBPL1.Q8WX77.OID20155.v1	Endometriosis	1.06	0.9	1.24	0.488004	157	24768
GNE.Q9Y223.OID21231.v1	Major depression	1.07	0.89	1.29	0.488013	111	47229
S100A11.P31949.OID20130.v1	Alzheimer's dementia	0.97	0.88	1.06	0.488034	446	33642
KIT.P10721.OID20370.v1	Inflammatory bowel disease	0.96	0.85	1.08	0.488067	275	46727
HAO1.Q9UJM8.OID21395.v1	Alzheimer's dementia	0.97	0.88	1.07	0.488123	446	33642
BIRC2.Q13490.OID21217.v1	Major depression	1.07	0.89	1.29	0.488126	111	47229
TFPI.P10646.OID20388.v1	Amyotrophic lateral sclerosis	1.05	0.92	1.18	0.488179	264	47269
IVD.P26440.OID20833.v1	Vascular dementia	0.95	0.83	1.1	0.488195	195	33907
CA11.O75493.OID21195.v1	Multiple sclerosis	1.07	0.88	1.31	0.488221	96	47165
AARSD1.Q9BTE6.OID21311.v1	Parkinson's disease	1.03	0.95	1.11	0.488235	659	46802
JCHAIN.P01591.OID20494.v1	Breast cancer	0.98	0.91	1.05	0.48829	772	24086
CD177.Q8N6Q3.OID21119.v1	Ischaemic heart disease	1.01	0.98	1.05	0.488296	3338	41341
ALCAM.Q13740.OID20273.v1	Amyotrophic lateral sclerosis	0.95	0.84	1.09	0.488343	264	47269
HMBS.P08397.OID21385.v1	Schizophrenia	0.91	0.69	1.2	0.488354	54	47449
NME3.Q13232.OID20789.v1	Inflammatory bowel disease	1.04	0.93	1.17	0.488357	275	46727
DNPH1.O43598.OID20744.v1	Liver disease	1.03	0.94	1.14	0.488366	432	47104
GLT8D2.Q9H1C3.OID20825.v1	Major depression	0.94	0.78	1.13	0.488387	111	47229
CTSC.P53634.OID20679.v1	Gynaecological cancer	0.96	0.84	1.08	0.488438	256	25185
PLXNB3.Q9ULL4.OID20160.v1	Systemic lupus erythematosus	1.06	0.9	1.26	0.488477	134	47096
P4HB.P07237.OID21509.v1	Gynaecological cancer	1.05	0.92	1.19	0.488499	256	25185
TIMP3.P35625.OID20684.v1	Vascular dementia	0.95	0.82	1.1	0.488505	195	33907
CSF3.P09919.OID20491.v1	Cystitis	1.03	0.95	1.12	0.488548	531	24160
DDX58.O95786.OID21226.v1	Gynaecological cancer	0.96	0.85	1.08	0.488563	256	25185
SSC5D.A1L4H1.OID20351.v1	Alzheimer's dementia	1.03	0.94	1.14	0.488599	446	33642
SSC5D.A1L4H1.OID20351.v1	Breast cancer	1.03	0.95	1.1	0.488606	772	24086
CD4.P01730.OID20584.v1	Parkinson's disease	0.97	0.9	1.05	0.488668	659	46802
SEPTIN9.Q9UHD8.OID21279.v1	Alzheimer's dementia	0.97	0.88	1.06	0.488701	446	33642
GBP4.Q96PP9.OID20845.v1	Gynaecological cancer	1.04	0.92	1.18	0.488731	256	25185
IL20.Q9NYY1.OID20453.v1	Multiple sclerosis	0.93	0.76	1.14	0.488744	96	47165
CD38.P28907.OID21316.v1	Cystitis	1.03	0.94	1.13	0.488752	531	24160
GSAP.A4D1B5.OID21173.v1	Alzheimer's dementia	0.97	0.88	1.06	0.488768	446	33642
ALPP.P05187.OID21383.v1	Alzheimer's dementia	0.97	0.87	1.07	0.488796	446	33642
FMR1.Q06787.OID21233.v1	Systemic lupus erythematosus	0.94	0.8	1.12	0.48883	134	47096
VMO1.Q7Z5L0.OID21381.v1	Cystitis	0.97	0.89	1.06	0.488848	531	24160
IL16.Q14005.OID20633.v1	Endometriosis	1.06	0.9	1.24	0.488884	157	24768
LRRN1.Q6UXK5.OID20438.v1	Breast cancer	1.03	0.95	1.1	0.488917	772	24086
CD8A.P01732.OID21018.v1	Parkinson's disease	0.97	0.9	1.05	0.488954	659	46802
ERBIN.Q96RT1.OID21323.v1	Ischaemic stroke	1.03	0.95	1.1	0.489014	765	46657
CASP1.P29466.OID20854.v1	Endometriosis	1.06	0.9	1.23	0.489042	157	24768
TNFRSF10A.O00220.OID20967.v1	Gynaecological cancer	1.05	0.92	1.19	0.489049	256	25185
SIT1.Q9Y3P8.OID20462.v1	Breast cancer	0.98	0.91	1.05	0.489057	772	24086
PSRC1.Q6PGN9.OID21169.v1	Colorectal cancer	1.03	0.95	1.13	0.489065	508	46890
NADK.O95544.OID20178.v1	Gynaecological cancer	1.04	0.92	1.18	0.489092	256	25185
NCF2.P19878.OID20567.v1	Endometriosis	1.06	0.91	1.23	0.489112	157	24768
ENTPD5.O75356.OID20104.v1	Amyotrophic lateral sclerosis	1.04	0.92	1.18	0.489114	264	47269
CCN5.O76076.OID21068.v1	Brain/CNS cancer	1.09	0.85	1.4	0.48914	82	47507
PON2.Q15165.OID20088.v1	Endometriosis	1.06	0.9	1.24	0.489209	157	24768
PLA2G7.Q13093.OID21105.v1	Prostate cancer	0.98	0.92	1.04	0.489245	1001	20628
NUDC.Q9Y266.OID20623.v1	Parkinson's disease	0.97	0.9	1.05	0.489295	659	46802
IL2RB.P14784.OID20450.v1	Prostate cancer	0.98	0.92	1.04	0.489336	1001	20628
IL1RAP.Q9NPH3.OID21126.v1	Gynaecological cancer	1.04	0.92	1.18	0.489351	256	25185
CD38.P28907.OID21316.v1	Multiple sclerosis	1.09	0.85	1.4	0.489356	96	47165
PLAU.P00749.OID21124.v1	Alzheimer's dementia	0.97	0.88	1.06	0.489479	446	33642
LTBP2.Q14767.OID20254.v1	Amyotrophic lateral sclerosis	0.95	0.82	1.1	0.489501	264	47269
NGF.P01138.OID20920.v1	Multiple sclerosis	1.07	0.88	1.31	0.489623	96	47165
ERBB4.Q15303.OID21510.v1	Vascular dementia	1.05	0.91	1.22	0.489625	195	33907
CLTA.P09496.OID20118.v1	Breast cancer	0.98	0.91	1.05	0.489663	772	24086
FXN.Q16595.OID21442.v1	Endometriosis	1.06	0.9	1.23	0.489668	157	24768
CXCL3.P19876.OID20788.v1	Multiple sclerosis	0.93	0.76	1.14	0.489676	96	47165
TFRC.P02786.OID20369.v1	Parkinson's disease	1.03	0.95	1.11	0.489677	659	46802
RBKS.Q9H477.OID20986.v1	Ischaemic stroke	1.03	0.95	1.11	0.489737	765	46657
CD109.Q6YHK3.OID21108.v1	Breast cancer	0.97	0.91	1.05	0.489793	772	24086
IL17A.Q16552.OID20469.v1	Endometriosis	0.95	0.81	1.11	0.489876	157	24768
FABP9.Q0Z7S8.OID20501.v1	Major depression	0.94	0.77	1.13	0.489999	111	47229
TPP1.O14773.OID20750.v1	Vascular dementia	1.05	0.91	1.22	0.490212	195	33907
WASF3.Q9UPY6.OID20882.v1	Inflammatory bowel disease	0.96	0.85	1.08	0.49022	275	46727
CDH5.P33151.OID20243.v1	Cystitis	1.03	0.95	1.12	0.490408	531	24160
MFGE8.Q08431.OID21134.v1	Systemic lupus erythematosus	0.94	0.79	1.12	0.490434	134	47096
PECAM1.P16284.OID21131.v1	Endometriosis	1.06	0.9	1.24	0.490465	157	24768
MMP7.P09237.OID20087.v1	Cystitis	1.03	0.94	1.13	0.490487	531	24160
RGS8.P57771.OID20454.v1	Vascular dementia	0.95	0.83	1.1	0.490512	195	33907
PMVK.Q15126.OID20850.v1	Parkinson's disease	0.97	0.9	1.05	0.490525	659	46802
KIRREL2.Q6UWL6.OID20873.v1	Breast cancer	0.98	0.91	1.05	0.490563	772	24086
CASP2.P42575.OID20555.v1	Ischaemic stroke	1.03	0.95	1.1	0.490567	765	46657
TFRC.P02786.OID20369.v1	Lung cancer	0.97	0.87	1.07	0.490672	403	47158
IL2.P60568.OID20419.v1	Alzheimer's dementia	1.03	0.94	1.13	0.49071	446	33642
CASP8.Q14790.OID21414.v1	Type 2 diabetes	0.99	0.95	1.02	0.490758	2822	43370
NTRK2.Q16620.OID20136.v1	Brain/CNS cancer	1.08	0.86	1.35	0.490759	82	47507
DBNL.Q9UJU6.OID20681.v1	Amyotrophic lateral sclerosis	1.04	0.92	1.18	0.490801	264	47269
TNR.Q92752.OID20957.v1	Breast cancer	1.03	0.95	1.1	0.490884	772	24086
MDGA1.Q8NFP4.OID20951.v1	Prostate cancer	0.98	0.92	1.04	0.490912	1001	20628
CCL7.P80098.OID20523.v1	Parkinson's disease	1.03	0.95	1.12	0.490987	659	46802
FKBP1B.P68106.OID20618.v1	Endometriosis	1.06	0.9	1.24	0.491029	157	24768
NTF4.P34130.OID21208.v1	Vascular dementia	0.95	0.83	1.09	0.491074	195	33907
SCARF1.Q14162.OID20297.v1	Colorectal cancer	1.03	0.94	1.13	0.49115	508	46890
TINAGL1.Q9GZM7.OID20180.v1	Prostate cancer	0.98	0.92	1.04	0.491295	1001	20628
VSTM2L.Q96N03.OID20067.v1	Lung cancer	1.03	0.94	1.14	0.491321	403	47158
CCL21.O00585.OID20686.v1	Schizophrenia	1.1	0.84	1.44	0.491505	54	47449
C1QA.P02745.OID20654.v1	Brain/CNS cancer	1.08	0.86	1.36	0.491514	82	47507
TYRO3.Q06418.OID20161.v1	Prostate cancer	1.02	0.96	1.09	0.491535	1001	20628
CCN4.O95388.OID21444.v1	Parkinson's disease	0.97	0.9	1.05	0.491543	659	46802
FST.P19883.OID20770.v1	Amyotrophic lateral sclerosis	1.05	0.92	1.19	0.491578	264	47269
EPHX2.P34913.OID20119.v1	Alzheimer's dementia	1.03	0.94	1.13	0.49161	446	33642
THPO.P40225.OID20098.v1	Prostate cancer	0.98	0.92	1.04	0.491684	1001	20628
PPME1.Q9Y570.OID21347.v1	Breast cancer	1.03	0.95	1.1	0.491714	772	24086
IL1RAP.Q9NPH3.OID21126.v1	Prostate cancer	0.98	0.92	1.04	0.491762	1001	20628
DEFB4A_DEFB4B.O15263.OID21373.v1	Multiple sclerosis	1.08	0.87	1.33	0.491775	96	47165
HMOX2.P30519.OID20887.v1	Multiple sclerosis	0.93	0.76	1.14	0.49178	96	47165
MMP10.P09238.OID20687.v1	Schizophrenia	1.1	0.84	1.44	0.491796	54	47449
MNDA.P41218.OID20156.v1	Inflammatory bowel disease	1.04	0.93	1.17	0.491818	275	46727
TFPI2.P48307.OID21512.v1	Brain/CNS cancer	1.08	0.86	1.36	0.491838	82	47507
AMN.Q9BXJ7.OID20492.v1	Amyotrophic lateral sclerosis	1.04	0.92	1.18	0.491857	264	47269
MEPE.Q9NQ76.OID20753.v1	Major depression	1.07	0.88	1.3	0.491997	111	47229
IL17C.Q9P0M4.OID20477.v1	Brain/CNS cancer	1.08	0.86	1.36	0.492053	82	47507
MILR1.Q7Z6M3.OID20482.v1	Schizophrenia	1.1	0.84	1.44	0.492144	54	47449
SCGB3A2.Q96PL1.OID20723.v1	Multiple sclerosis	1.07	0.88	1.31	0.492147	96	47165
SFRP1.Q8N474.OID20984.v1	Multiple sclerosis	0.93	0.75	1.14	0.492176	96	47165
GSTA1.P08263.OID20166.v1	Major depression	1.07	0.89	1.29	0.492179	111	47229
NOTCH1.P46531.OID20311.v1	Inflammatory bowel disease	0.96	0.85	1.08	0.492257	275	46727
LBR.Q14739.OID21034.v1	Cystitis	0.97	0.89	1.06	0.492422	531	24160
CCL17.Q92583.OID20745.v1	Gynaecological cancer	0.96	0.84	1.09	0.492428	256	25185
CNDP1.Q96KN2.OID20347.v1	Colorectal cancer	1.03	0.94	1.13	0.492451	508	46890
VSTM1.Q6UX27.OID20851.v1	Cystitis	1.03	0.95	1.12	0.492474	531	24160
NID1.P14543.OID20362.v1	Cystitis	0.97	0.89	1.06	0.492505	531	24160
GSTP1.P09211.OID20876.v1	Major depression	0.94	0.78	1.13	0.492532	111	47229
NRCAM.Q92823.OID20229.v1	Endometriosis	1.06	0.9	1.24	0.492618	157	24768
RBKS.Q9H477.OID20986.v1	Breast cancer	1.03	0.95	1.1	0.492695	772	24086
AHCY.P23526.OID20199.v1	Parkinson's disease	0.97	0.9	1.05	0.492697	659	46802
TACC3.Q9Y6A5.OID21285.v1	Parkinson's disease	0.97	0.9	1.05	0.492708	659	46802
IL7R.P16871.OID21136.v1	Vascular dementia	0.95	0.82	1.1	0.492722	195	33907
MAPT.P10636.OID20830.v1	COPD	1.02	0.97	1.06	0.492789	1998	44948
PDGFA.P04085.OID20313.v1	Prostate cancer	1.02	0.96	1.09	0.492829	1001	20628
IL6ST.P40189.OID20147.v1	Cystitis	0.97	0.89	1.06	0.492994	531	24160
SORCS2.Q96PQ0.OID21262.v1	Parkinson's disease	0.97	0.9	1.05	0.49306	659	46802
SRC.P12931.OID21521.v1	Alzheimer's dementia	0.97	0.88	1.06	0.493091	446	33642
MPO.P05164.OID21100.v1	Endometriosis	1.06	0.9	1.23	0.493115	157	24768
PPCDC.Q96CD2.OID21027.v1	Gynaecological cancer	1.04	0.92	1.18	0.493117	256	25185
HSPB6.O14558.OID21408.v1	Lung cancer	0.96	0.86	1.08	0.493196	403	47158
DSG4.Q86SJ6.OID21325.v1	COPD	0.98	0.94	1.03	0.493331	1998	44948
XRCC4.Q13426.OID20869.v1	Breast cancer	1.03	0.95	1.1	0.493343	772	24086
CNTN5.O94779.OID21006.v1	Parkinson's disease	0.97	0.9	1.05	0.493356	659	46802
WFDC12.Q8WWY7.OID21462.v1	Cystitis	1.03	0.95	1.12	0.493533	531	24160
PRDX5.P30044.OID20644.v1	Colorectal cancer	1.03	0.94	1.13	0.493593	508	46890
COX5B.P10606.OID21297.v1	Prostate cancer	1.02	0.96	1.09	0.493622	1001	20628
ANGPTL4.Q9BY76.OID20703.v1	Endometriosis	1.06	0.9	1.23	0.493674	157	24768
FBP1.P09467.OID20227.v1	Schizophrenia	0.91	0.69	1.19	0.493681	54	47449
TGM2.P21980.OID20141.v1	Prostate cancer	1.02	0.96	1.09	0.493733	1001	20628
F9.P00740.OID20349.v1	Alzheimer's dementia	0.97	0.88	1.06	0.493765	446	33642
PRDX5.P30044.OID20644.v1	Lung cancer	1.03	0.94	1.14	0.493782	403	47158
DPY30.Q9C005.OID21410.v1	Cystitis	0.97	0.89	1.06	0.493895	531	24160
FURIN.P09958.OID21514.v1	Colorectal cancer	0.97	0.88	1.06	0.494036	508	46890
PRDX3.P30048.OID20483.v1	Alzheimer's dementia	0.97	0.88	1.06	0.494048	446	33642
CCL24.O00175.OID20772.v1	Endometriosis	0.95	0.81	1.11	0.494051	157	24768
CA3.P07451.OID20271.v1	COPD	1.02	0.97	1.06	0.49411	1998	44948
CLUL1.Q15846.OID20198.v1	Gynaecological cancer	0.96	0.85	1.08	0.494158	256	25185
ITGB1BP1.O14713.OID21268.v1	Brain/CNS cancer	1.08	0.87	1.34	0.494203	82	47507
NFKBIE.O00221.OID21212.v1	Brain/CNS cancer	1.08	0.87	1.35	0.494203	82	47507
DPEP1.P16444.OID20897.v1	Brain/CNS cancer	0.92	0.74	1.16	0.494204	82	47507
IL12A_IL12B.P29459_P29460.OID21327.v1	Alzheimer's dementia	1.03	0.94	1.14	0.494228	446	33642
TP53INP1.Q96A56.OID20120.v1	Inflammatory bowel disease	1.04	0.93	1.17	0.494251	275	46727
MMP13.P45452.OID20807.v1	Systemic lupus erythematosus	1.06	0.9	1.26	0.494253	134	47096
XPNPEP2.O43895.OID21508.v1	Lung cancer	1.04	0.94	1.14	0.494267	403	47158
THPO.P40225.OID20098.v1	Vascular dementia	0.95	0.83	1.1	0.494288	195	33907
BPIFB1.Q8TDL5.OID20308.v1	Cystitis	0.97	0.89	1.06	0.494291	531	24160
CD274.Q9NZQ7.OID20966.v1	Endometriosis	1.06	0.9	1.23	0.494316	157	24768
DEFA1_DEFA1B.P59665.OID20344.v1	Alzheimer's dementia	1.03	0.94	1.13	0.494364	446	33642
CHAC2.Q8WUX2.OID21230.v1	Liver disease	1.03	0.94	1.14	0.494404	432	47104
PPP1R12A.O14974.OID21475.v1	Systemic lupus erythematosus	1.06	0.9	1.26	0.494541	134	47096
LRPAP1.P30533.OID21059.v1	Alzheimer's dementia	1.03	0.94	1.14	0.494669	446	33642
LY6D.Q14210.OID20708.v1	Prostate cancer	0.98	0.92	1.04	0.494684	1001	20628
TCL1B.O95988.OID20058.v1	Cystitis	1.03	0.95	1.12	0.494764	531	24160
GFRA3.O60609.OID20933.v1	Vascular dementia	1.05	0.91	1.21	0.494796	195	33907
TNFRSF13B.O14836.OID20702.v1	Gynaecological cancer	0.96	0.85	1.08	0.494842	256	25185
CDSN.Q15517.OID20667.v1	Cystitis	1.03	0.95	1.12	0.494875	531	24160
IL13RA1.P78552.OID21504.v1	Schizophrenia	1.1	0.84	1.43	0.494902	54	47449
MMP1.P03956.OID20672.v1	Alzheimer's dementia	0.97	0.88	1.06	0.494939	446	33642
USO1.O60763.OID21367.v1	Breast cancer	1.03	0.95	1.1	0.49495	772	24086
COL1A1.P02452.OID20335.v1	Major depression	0.94	0.78	1.13	0.495076	111	47229
PLA2G1B.P04054.OID20252.v1	Major depression	0.94	0.77	1.13	0.495076	111	47229
COPE.O14579.OID20797.v1	Inflammatory bowel disease	1.04	0.93	1.17	0.495193	275	46727
TNFSF12.O43508.OID20624.v1	Endometriosis	1.06	0.9	1.23	0.495271	157	24768
AGR2.O95994.OID20896.v1	Endometriosis	1.06	0.9	1.24	0.495289	157	24768
IL10RB.Q08334.OID20696.v1	Alzheimer's dementia	1.03	0.94	1.14	0.495306	446	33642
DKK4.Q9UBT3.OID20934.v1	Parkinson's disease	0.97	0.9	1.05	0.495327	659	46802
MRPL46.Q9H2W6.OID20858.v1	Major depression	1.07	0.89	1.29	0.495382	111	47229
DBNL.Q9UJU6.OID20681.v1	Breast cancer	1.03	0.95	1.1	0.49545	772	24086
SFTPA2.Q8IWL1.OID21218.v1	Gynaecological cancer	1.04	0.92	1.18	0.495512	256	25185
VIM.P08670.OID20053.v1	Amyotrophic lateral sclerosis	0.96	0.85	1.08	0.495519	264	47269
AIFM1.O95831.OID21287.v1	Lung cancer	1.04	0.94	1.14	0.495529	403	47158
CNTNAP2.Q9UHC6.OID20556.v1	Cystitis	1.03	0.95	1.12	0.495539	531	24160
EPHB6.O15197.OID20982.v1	Parkinson's disease	0.97	0.9	1.05	0.495598	659	46802
S100A4.P26447.OID21519.v1	Endometriosis	1.06	0.9	1.23	0.495623	157	24768
ITM2A.O43736.OID20504.v1	Lung cancer	0.97	0.88	1.07	0.495638	403	47158
NID1.P14543.OID20362.v1	Prostate cancer	1.02	0.96	1.09	0.495772	1001	20628
NRP1.O14786.OID20390.v1	Schizophrenia	1.1	0.84	1.45	0.495783	54	47449
CCL25.O15444.OID20674.v1	Cystitis	1.03	0.94	1.13	0.495875	531	24160
IL18R1.Q13478.OID20652.v1	Schizophrenia	1.1	0.84	1.44	0.495951	54	47449
GALNT3.Q14435.OID20471.v1	Inflammatory bowel disease	1.04	0.93	1.17	0.496009	275	46727
CST5.P28325.OID20995.v1	Ischaemic heart disease	1.01	0.98	1.05	0.496086	3338	41341
SRP14.P37108.OID21324.v1	Brain/CNS cancer	1.08	0.87	1.34	0.496201	82	47507
AZU1.P20160.OID20309.v1	Brain/CNS cancer	1.08	0.87	1.34	0.496237	82	47507
CLTA.P09496.OID20118.v1	Alzheimer's dementia	0.97	0.88	1.06	0.496252	446	33642
FCRL5.Q96RD9.OID21111.v1	Multiple sclerosis	1.08	0.87	1.33	0.496252	96	47165
SFTPA1.Q8IWL2.OID21165.v1	Vascular dementia	1.05	0.91	1.22	0.496372	195	33907
CCL24.O00175.OID20772.v1	Rheumatoid arthritis	1.03	0.95	1.12	0.49638	593	46310
LGMN.Q99538.OID20773.v1	Breast cancer	1.02	0.95	1.1	0.496495	772	24086
ATP6V1F.Q16864.OID20843.v1	Major depression	1.07	0.89	1.28	0.496569	111	47229
AGRN.O00468.OID20786.v1	Amyotrophic lateral sclerosis	1.04	0.92	1.18	0.496576	264	47269
IRAK4.Q9NWZ3.OID20577.v1	Major depression	1.07	0.89	1.28	0.496666	111	47229
PSME1.Q06323.OID20969.v1	Breast cancer	1.03	0.95	1.1	0.496813	772	24086
MCAM.P43121.OID20343.v1	Vascular dementia	1.05	0.91	1.22	0.496856	195	33907
ANKRD54.Q6NXT1.OID21162.v1	Vascular dementia	0.95	0.83	1.1	0.496886	195	33907
SMOC2.Q9H3U7.OID20730.v1	Prostate cancer	0.98	0.92	1.04	0.496919	1001	20628
BCAM.P50895.OID21076.v1	Breast cancer	0.98	0.91	1.05	0.496951	772	24086
AHSP.Q9NZD4.OID21078.v1	Prostate cancer	0.98	0.92	1.04	0.496962	1001	20628
FXN.Q16595.OID21442.v1	Amyotrophic lateral sclerosis	1.04	0.92	1.18	0.49699	264	47269
BAG6.P46379.OID20114.v1	Death	1.01	0.98	1.04	0.497018	4445	43155
CC2D1A.Q6P1N0.OID20958.v1	Major depression	1.07	0.89	1.28	0.497022	111	47229
VSTM1.Q6UX27.OID20851.v1	Colorectal cancer	0.97	0.89	1.06	0.497048	508	46890
CD99.P14209.OID21110.v1	Multiple sclerosis	1.08	0.86	1.37	0.497067	96	47165
CD84.Q9UIB8.OID20607.v1	Gynaecological cancer	1.04	0.92	1.18	0.497102	256	25185
PTK7.Q13308.OID20880.v1	Parkinson's disease	1.03	0.95	1.11	0.497106	659	46802
FKBP5.Q13451.OID20937.v1	Breast cancer	1.02	0.95	1.1	0.497277	772	24086
CANT1.Q8WVQ1.OID20181.v1	Prostate cancer	1.02	0.96	1.09	0.497389	1001	20628
GZMB.P10144.OID20604.v1	Endometriosis	1.06	0.9	1.23	0.497505	157	24768
ENPP7.Q6UWV6.OID20689.v1	Brain/CNS cancer	0.93	0.74	1.16	0.497511	82	47507
CD69.Q07108.OID20206.v1	Prostate cancer	1.02	0.96	1.09	0.497561	1001	20628
PEBP1.P30086.OID21087.v1	Multiple sclerosis	1.07	0.88	1.3	0.49761	96	47165
PECAM1.P16284.OID21131.v1	Colorectal cancer	0.97	0.89	1.06	0.497629	508	46890
SERPINB5.P36952.OID20064.v1	Gynaecological cancer	1.04	0.92	1.18	0.497658	256	25185
SIRPB1.O00241.OID20739.v1	Brain/CNS cancer	1.08	0.87	1.34	0.497712	82	47507
PAM.P19021.OID20291.v1	Cystitis	1.03	0.94	1.12	0.497712	531	24160
LGALS4.P56470.OID20748.v1	Multiple sclerosis	1.08	0.87	1.33	0.497785	96	47165
HMOX2.P30519.OID20887.v1	Lung cancer	1.03	0.94	1.14	0.497883	403	47158
CTRB1.P17538.OID21150.v1	Type 2 diabetes	0.99	0.95	1.02	0.497929	2822	43370
KAZALD1.Q96I82.OID21339.v1	Brain/CNS cancer	1.08	0.87	1.34	0.497938	82	47507
IL12RB1.P42701.OID20486.v1	Endometriosis	1.06	0.9	1.24	0.497945	157	24768
DKK3.Q9UBP4.OID20264.v1	Brain/CNS cancer	0.92	0.73	1.16	0.497953	82	47507
REG4.Q9BYZ8.OID20784.v1	Endometriosis	0.94	0.8	1.11	0.49806	157	24768
SEMA4C.Q9C0C4.OID21329.v1	Brain/CNS cancer	1.08	0.87	1.35	0.498109	82	47507
PRKRA.O75569.OID21225.v1	Colorectal cancer	1.03	0.94	1.12	0.498204	508	46890
BLMH.Q13867.OID20336.v1	Amyotrophic lateral sclerosis	0.96	0.85	1.08	0.498259	264	47269
EPCAM.P16422.OID20743.v1	Breast cancer	0.98	0.91	1.05	0.49839	772	24086
ACOX1.Q15067.OID20124.v1	Vascular dementia	0.95	0.83	1.1	0.498392	195	33907
BID.P55957.OID20517.v1	Multiple sclerosis	0.93	0.77	1.14	0.498422	96	47165
CNPY2.Q9Y2B0.OID20069.v1	Type 2 diabetes	1.01	0.98	1.05	0.498432	2822	43370
ACY1.Q03154.OID20137.v1	Cystitis	1.03	0.94	1.12	0.498559	531	24160
CDNF.Q49AH0.OID21318.v1	Lung cancer	1.04	0.94	1.15	0.498601	403	47158
PTGDS.P41222.OID20408.v1	Parkinson's disease	0.97	0.9	1.05	0.498657	659	46802
CXCL12.P48061.OID20464.v1	Parkinson's disease	1.03	0.95	1.11	0.498724	659	46802
FLT1.P17948.OID21301.v1	Colorectal cancer	1.03	0.94	1.13	0.498751	508	46890
DPP10.Q8N608.OID20527.v1	Major depression	0.94	0.77	1.13	0.498777	111	47229
HGS.O14964.OID21175.v1	Brain/CNS cancer	1.08	0.87	1.34	0.498785	82	47507
HMOX2.P30519.OID20887.v1	Major depression	1.07	0.89	1.28	0.498787	111	47229
EGLN1.Q9GZT9.OID20572.v1	Brain/CNS cancer	1.08	0.87	1.34	0.498875	82	47507
RASA1.P20936.OID20826.v1	Cystitis	1.03	0.95	1.12	0.498942	531	24160
SIRT5.Q9NXA8.OID20820.v1	Alzheimer's dementia	0.97	0.88	1.06	0.498949	446	33642
ITGA6.P23229.OID20528.v1	Ischaemic stroke	0.98	0.91	1.05	0.49903	765	46657
F2R.P25116.OID20691.v1	Major depression	1.07	0.89	1.28	0.49905	111	47229
PPP3R1.P63098.OID20902.v1	Breast cancer	1.03	0.95	1.1	0.499061	772	24086
MESD.Q14696.OID21099.v1	Colorectal cancer	1.03	0.94	1.13	0.499063	508	46890
AMY2A.P04746.OID20333.v1	Gynaecological cancer	1.04	0.92	1.18	0.499091	256	25185
FADD.Q13158.OID20151.v1	Colorectal cancer	1.03	0.94	1.12	0.499092	508	46890
GAS6.Q14393.OID20318.v1	Alzheimer's dementia	0.97	0.88	1.07	0.499315	446	33642
NUB1.Q9Y5A7.OID20510.v1	Endometriosis	1.05	0.9	1.23	0.499397	157	24768
MED18.Q9BUE0.OID21236.v1	Parkinson's disease	0.97	0.9	1.05	0.499443	659	46802
PTEN.P60484.OID20794.v1	Colorectal cancer	0.97	0.89	1.06	0.499464	508	46890
ERBB4.Q15303.OID21510.v1	Endometriosis	1.06	0.9	1.24	0.499558	157	24768
FEN1.P39748.OID21192.v1	Systemic lupus erythematosus	1.06	0.9	1.25	0.499573	134	47096
CXCL8.P10145.OID20997.v1	Cystitis	0.97	0.89	1.06	0.499605	531	24160
AMN.Q9BXJ7.OID20492.v1	Colorectal cancer	0.97	0.89	1.06	0.49961	508	46890
PLPBP.O94903.OID20144.v1	Gynaecological cancer	1.04	0.92	1.18	0.499625	256	25185
FGF19.O95750.OID20715.v1	Cystitis	1.03	0.95	1.12	0.499631	531	24160
WASF1.Q92558.OID20091.v1	Alzheimer's dementia	0.97	0.88	1.06	0.499717	446	33642
LRP11.Q86VZ4.OID20185.v1	Prostate cancer	1.02	0.96	1.09	0.499742	1001	20628
PLIN1.O60240.OID20835.v1	Vascular dementia	1.05	0.91	1.21	0.499745	195	33907
RRM2B.Q7LG56.OID21174.v1	Colorectal cancer	0.97	0.89	1.06	0.499792	508	46890
SPRY2.O43597.OID20475.v1	Major depression	1.07	0.89	1.28	0.499815	111	47229
NUCB2.P80303.OID21448.v1	Prostate cancer	1.02	0.96	1.09	0.499859	1001	20628
PNLIPRP2.P54317.OID20775.v1	Multiple sclerosis	1.07	0.88	1.31	0.499915	96	47165
GP1BA.P07359.OID20381.v1	Gynaecological cancer	1.04	0.92	1.18	0.499923	256	25185
XRCC4.Q13426.OID20869.v1	Colorectal cancer	1.03	0.94	1.13	0.499979	508	46890
RP2.O75695.OID21302.v1	Parkinson's disease	0.97	0.9	1.05	0.500005	659	46802
IL1R1.P14778.OID21116.v1	Prostate cancer	0.98	0.92	1.04	0.50001	1001	20628
CLEC1B.Q9P126.OID21061.v1	Major depression	1.07	0.89	1.28	0.500041	111	47229
VWF.P04275.OID20256.v1	Alzheimer's dementia	1.03	0.94	1.14	0.500149	446	33642
MRPL46.Q9H2W6.OID20858.v1	Parkinson's disease	1.03	0.95	1.11	0.500159	659	46802
SPINK5.Q9NQ38.OID21148.v1	Endometriosis	1.06	0.9	1.24	0.500168	157	24768
GFAP.P14136.OID21247.v1	Amyotrophic lateral sclerosis	0.96	0.84	1.09	0.500169	264	47269
TPMT.P51580.OID21270.v1	Rheumatoid arthritis	1.03	0.95	1.11	0.500278	593	46310
CPXM1.Q96SM3.OID21479.v1	Major depression	0.94	0.78	1.13	0.500371	111	47229
CEACAM21.Q3KPI0.OID20548.v1	Amyotrophic lateral sclerosis	0.96	0.85	1.08	0.500534	264	47269
ADGRG1.Q9Y653.OID21294.v1	Major depression	1.07	0.88	1.31	0.500616	111	47229
SMARCA2.P51531.OID20796.v1	Colorectal cancer	0.97	0.89	1.06	0.500718	508	46890
GZMA.P12544.OID20663.v1	Gynaecological cancer	1.04	0.92	1.18	0.500779	256	25185
PLPBP.O94903.OID20144.v1	Colorectal cancer	1.03	0.94	1.13	0.500792	508	46890
MSR1.P21757.OID21063.v1	Multiple sclerosis	1.08	0.87	1.33	0.500857	96	47165
ACE2.Q9BYF1.OID20105.v1	Brain/CNS cancer	0.92	0.71	1.18	0.500864	82	47507
RASA1.P20936.OID20826.v1	Ischaemic heart disease	1.01	0.98	1.05	0.500873	3338	41341
PTEN.P60484.OID20794.v1	Brain/CNS cancer	1.08	0.87	1.34	0.500935	82	47507
MFAP3.P55082.OID20057.v1	Cystitis	1.03	0.95	1.12	0.500948	531	24160
TNFSF11.O14788.OID20592.v1	Amyotrophic lateral sclerosis	1.04	0.92	1.18	0.501031	264	47269
GGH.Q92820.OID20416.v1	Endometriosis	0.95	0.81	1.11	0.501045	157	24768
TNFSF13.O75888.OID20733.v1	Alzheimer's dementia	1.03	0.94	1.14	0.501083	446	33642
IL11.P20809.OID20455.v1	Cystitis	1.03	0.95	1.12	0.501108	531	24160
RNASE3.P12724.OID20203.v1	Schizophrenia	1.1	0.84	1.43	0.501224	54	47449
DDAH1.O94760.OID21299.v1	Brain/CNS cancer	0.93	0.74	1.16	0.501303	82	47507
AMBN.Q9NP70.OID20437.v1	Amyotrophic lateral sclerosis	0.96	0.85	1.08	0.501311	264	47269
CXCL6.P80162.OID20613.v1	Gynaecological cancer	0.96	0.85	1.08	0.501343	256	25185
ANXA4.P09525.OID20123.v1	Death	1.01	0.98	1.04	0.50138	4445	43155
LYPD3.O95274.OID21530.v1	Amyotrophic lateral sclerosis	1.04	0.92	1.18	0.501446	264	47269
VTCN1.Q7Z7D3.OID21164.v1	Major depression	1.07	0.88	1.28	0.501482	111	47229
CLEC5A.Q9NY25.OID20165.v1	Gynaecological cancer	0.96	0.84	1.09	0.501515	256	25185
CLSTN1.O94985.OID20874.v1	COPD	0.99	0.94	1.03	0.501532	1998	44948
PTPN1.P18031.OID20908.v1	Parkinson's disease	0.97	0.9	1.05	0.501613	659	46802
HSPB1.P04792.OID20230.v1	Major depression	1.07	0.89	1.28	0.501613	111	47229
MAVS.Q7Z434.OID21204.v1	Alzheimer's dementia	0.97	0.88	1.06	0.501632	446	33642
WFDC12.Q8WWY7.OID21462.v1	Amyotrophic lateral sclerosis	1.05	0.92	1.2	0.501651	264	47269
PREB.Q9HCU5.OID20439.v1	Alzheimer's dementia	1.03	0.94	1.13	0.501661	446	33642
RBKS.Q9H477.OID20986.v1	Brain/CNS cancer	1.08	0.86	1.36	0.50173	82	47507
IL1R1.P14778.OID21116.v1	Parkinson's disease	1.03	0.95	1.11	0.50186	659	46802
STK4.Q13043.OID20140.v1	Alzheimer's dementia	0.97	0.88	1.06	0.501879	446	33642
CDH2.P19022.OID20170.v1	Brain/CNS cancer	0.92	0.73	1.17	0.502001	82	47507
DUSP3.P51452.OID20827.v1	Ischaemic stroke	0.98	0.91	1.05	0.502011	765	46657
SIGLEC7.Q9Y286.OID20190.v1	Parkinson's disease	0.97	0.9	1.05	0.502219	659	46802
BSG.P35613.OID20626.v1	Amyotrophic lateral sclerosis	0.96	0.85	1.09	0.502374	264	47269
IL10RA.Q13651.OID20420.v1	Parkinson's disease	1.03	0.95	1.11	0.502403	659	46802
GBP2.P32456.OID20489.v1	Prostate cancer	1.02	0.96	1.09	0.502414	1001	20628
ANGPT1.Q15389.OID20740.v1	Gynaecological cancer	1.04	0.92	1.18	0.502474	256	25185
RWDD1.Q9H446.OID21015.v1	Colorectal cancer	1.03	0.94	1.13	0.502505	508	46890
CALCOCO1.Q9P1Z2.OID21387.v1	Systemic lupus erythematosus	1.06	0.89	1.25	0.502527	134	47096
PQBP1.O60828.OID21172.v1	Endometriosis	1.05	0.9	1.23	0.502547	157	24768
FCRL1.Q96LA6.OID20172.v1	Gynaecological cancer	1.04	0.92	1.18	0.502548	256	25185
SFTPD.P35247.OID20214.v1	Brain/CNS cancer	0.93	0.74	1.16	0.502704	82	47507
TIMP3.P35625.OID20684.v1	Alzheimer's dementia	1.03	0.94	1.14	0.502719	446	33642
ANG.P03950.OID20403.v1	Multiple sclerosis	1.07	0.87	1.32	0.50273	96	47165
STC2.O76061.OID21157.v1	Alzheimer's dementia	1.03	0.94	1.14	0.502813	446	33642
VASH1.Q7L8A9.OID20516.v1	Lung cancer	1.03	0.94	1.14	0.502853	403	47158
CASP10.Q92851.OID20893.v1	Breast cancer	0.98	0.91	1.05	0.502879	772	24086
CEP43.O95684.OID20084.v1	Breast cancer	1.02	0.95	1.1	0.502918	772	24086
DBNL.Q9UJU6.OID20681.v1	Ischaemic stroke	1.02	0.95	1.1	0.502988	765	46657
NTRK2.Q16620.OID20136.v1	Vascular dementia	0.95	0.82	1.1	0.503053	195	33907
SKAP2.O75563.OID20761.v1	Parkinson's disease	0.97	0.9	1.05	0.503057	659	46802
LRRN1.Q6UXK5.OID20438.v1	Prostate cancer	1.02	0.96	1.09	0.503067	1001	20628
SLIT2.O94813.OID20862.v1	Cystitis	0.97	0.89	1.06	0.503175	531	24160
TNF.P01375.OID20848.v1	Multiple sclerosis	1.07	0.88	1.31	0.503217	96	47165
C2CD2L.O14523.OID20864.v1	Vascular dementia	1.05	0.91	1.21	0.503225	195	33907
RABGAP1L.Q5R372.OID20447.v1	Colorectal cancer	1.03	0.94	1.13	0.503307	508	46890
FCN2.Q15485.OID20382.v1	Ischaemic stroke	1.02	0.95	1.1	0.503391	765	46657
GAS6.Q14393.OID20318.v1	Major depression	1.07	0.88	1.29	0.503413	111	47229
LSP1.P33241.OID20530.v1	Prostate cancer	1.02	0.96	1.09	0.503441	1001	20628
SEZ6L2.Q6UXD5.OID21289.v1	Major depression	0.93	0.76	1.14	0.503579	111	47229
CLEC1A.Q8NC01.OID20099.v1	Vascular dementia	1.05	0.91	1.21	0.503627	195	33907
KLRD1.Q13241.OID20632.v1	Gynaecological cancer	0.96	0.84	1.09	0.503694	256	25185
ESAM.Q96AP7.OID20270.v1	Vascular dementia	1.05	0.91	1.21	0.503726	195	33907
DGKZ.Q13574.OID20466.v1	COPD	0.99	0.94	1.03	0.503747	1998	44948
IL7.P13232.OID20535.v1	Multiple sclerosis	1.07	0.88	1.31	0.503774	96	47165
PAPPA.Q13219.OID20421.v1	Ischaemic heart disease	1.01	0.98	1.05	0.503786	3338	41341
MERTK.Q12866.OID20657.v1	Lung cancer	0.96	0.87	1.07	0.503936	403	47158
GSTA1.P08263.OID20166.v1	Breast cancer	1.02	0.95	1.1	0.503978	772	24086
MAEA.Q7L5Y9.OID21206.v1	Death	0.99	0.96	1.02	0.503987	4445	43155
ANGPTL1.O95841.OID20211.v1	Gynaecological cancer	0.96	0.85	1.09	0.504013	256	25185
NOS1.P29475.OID20863.v1	Colorectal cancer	0.97	0.88	1.06	0.504027	508	46890
MPIG6B.O95866.OID20779.v1	Systemic lupus erythematosus	1.06	0.89	1.25	0.504032	134	47096
JUN.P05412.OID20424.v1	Endometriosis	1.05	0.9	1.23	0.504114	157	24768
CTRC.Q99895.OID20752.v1	Multiple sclerosis	0.93	0.76	1.14	0.50415	96	47165
FKBP1B.P68106.OID20618.v1	Multiple sclerosis	0.93	0.76	1.14	0.504192	96	47165
GRPEL1.Q9HAV7.OID21309.v1	Parkinson's disease	0.97	0.9	1.05	0.504301	659	46802
MPHOSPH8.Q99549.OID20092.v1	Multiple sclerosis	0.93	0.77	1.14	0.504306	96	47165
PRKAB1.Q9Y478.OID20444.v1	Multiple sclerosis	0.93	0.77	1.14	0.504345	96	47165
CD1C.P29017.OID21483.v1	Schizophrenia	1.1	0.83	1.44	0.504348	54	47449
TGM2.P21980.OID20141.v1	Gynaecological cancer	0.96	0.85	1.09	0.504449	256	25185
CA13.Q8N1Q1.OID20225.v1	Amyotrophic lateral sclerosis	1.04	0.92	1.18	0.504471	264	47269
CNPY4.Q8N129.OID21317.v1	Lung cancer	1.03	0.94	1.14	0.504507	403	47158
PSMA1.P25786.OID21221.v1	Systemic lupus erythematosus	0.94	0.8	1.12	0.504651	134	47096
TMPRSS15.P98073.OID21364.v1	Gynaecological cancer	1.04	0.92	1.18	0.504662	256	25185
CXADR.P78310.OID20561.v1	Gynaecological cancer	0.96	0.84	1.09	0.504745	256	25185
KIR3DL1.P43629.OID21185.v1	Systemic lupus erythematosus	0.94	0.8	1.12	0.504747	134	47096
SERPINB5.P36952.OID20064.v1	Rheumatoid arthritis	0.97	0.9	1.05	0.504768	593	46310
BMP4.P12644.OID20994.v1	COPD	1.02	0.97	1.06	0.504811	1998	44948
ATP6AP2.O75787.OID21178.v1	Amyotrophic lateral sclerosis	1.04	0.92	1.18	0.504877	264	47269
PLAU.P00749.OID21124.v1	Brain/CNS cancer	0.93	0.74	1.16	0.505171	82	47507
AMN.Q9BXJ7.OID20492.v1	Breast cancer	0.98	0.91	1.05	0.505318	772	24086
PLPBP.O94903.OID20144.v1	Lung cancer	1.03	0.94	1.14	0.505327	403	47158
RASA1.P20936.OID20826.v1	COPD	0.99	0.94	1.03	0.505353	1998	44948
ABL1.P00519.OID21280.v1	Multiple sclerosis	0.94	0.77	1.14	0.505373	96	47165
FLT3.P36888.OID21272.v1	Vascular dementia	0.95	0.83	1.1	0.505384	195	33907
CST5.P28325.OID20995.v1	Gynaecological cancer	0.96	0.84	1.09	0.505464	256	25185
SFRP1.Q8N474.OID20984.v1	Brain/CNS cancer	0.92	0.73	1.17	0.505492	82	47507
PDCD1.Q15116.OID21396.v1	Breast cancer	0.98	0.91	1.05	0.505547	772	24086
RGS8.P57771.OID20454.v1	Multiple sclerosis	1.07	0.88	1.31	0.505548	96	47165
CD46.P15529.OID20380.v1	Breast cancer	0.98	0.91	1.05	0.505552	772	24086
CD300E.Q496F6.OID21418.v1	Colorectal cancer	1.03	0.94	1.13	0.50559	508	46890
HMBS.P08397.OID21385.v1	Amyotrophic lateral sclerosis	0.96	0.85	1.09	0.505712	264	47269
LYPD1.Q8N2G4.OID20821.v1	Liver disease	0.97	0.88	1.06	0.50575	432	47104
TBL1X.O60907.OID21220.v1	Breast cancer	1.02	0.95	1.1	0.505777	772	24086
CEBPB.P17676.OID20052.v1	Amyotrophic lateral sclerosis	0.96	0.85	1.08	0.505781	264	47269
FAS.P25445.OID20316.v1	Endometriosis	0.94	0.79	1.12	0.505791	157	24768
HYOU1.Q9Y4L1.OID20300.v1	Amyotrophic lateral sclerosis	0.96	0.85	1.08	0.505822	264	47269
PLA2G2A.P14555.OID20274.v1	Amyotrophic lateral sclerosis	0.96	0.84	1.09	0.505826	264	47269
RSPO3.Q9BXY4.OID21415.v1	Breast cancer	1.03	0.95	1.11	0.505857	772	24086
TCL1B.O95988.OID20058.v1	Inflammatory bowel disease	1.04	0.92	1.17	0.505877	275	46727
KYAT1.Q16773.OID20232.v1	Parkinson's disease	0.97	0.9	1.05	0.505944	659	46802
BCR.P11274.OID20558.v1	Amyotrophic lateral sclerosis	1.04	0.92	1.18	0.505944	264	47269
CXCL17.Q6UXB2.OID20622.v1	Alzheimer's dementia	0.96	0.87	1.07	0.50595	446	33642
ITGB7.P26010.OID21393.v1	Endometriosis	0.95	0.81	1.11	0.505971	157	24768
HAVCR1.Q96D42.OID21422.v1	Endometriosis	0.94	0.79	1.12	0.506035	157	24768
TANK.Q92844.OID20474.v1	Gynaecological cancer	1.04	0.92	1.18	0.506037	256	25185
GDF15.Q99988.OID20251.v1	Brain/CNS cancer	0.91	0.69	1.2	0.506052	82	47507
ACP6.Q9NPH0.OID21432.v1	Endometriosis	1.06	0.9	1.24	0.50606	157	24768
KRT14.P02533.OID20800.v1	Endometriosis	0.95	0.81	1.11	0.506068	157	24768
KIFBP.Q96EK5.OID21320.v1	Alzheimer's dementia	0.97	0.88	1.06	0.506084	446	33642
RAB37.Q96AX2.OID20425.v1	Amyotrophic lateral sclerosis	0.96	0.85	1.08	0.506175	264	47269
RP2.O75695.OID21302.v1	Brain/CNS cancer	1.08	0.87	1.34	0.506256	82	47507
UMOD.P07911.OID20237.v1	Endometriosis	0.95	0.81	1.11	0.506277	157	24768
ATXN10.Q9UBB4.OID20865.v1	Brain/CNS cancer	0.93	0.75	1.16	0.506499	82	47507
NID2.Q14112.OID21085.v1	Cystitis	0.97	0.89	1.06	0.506545	531	24160
BID.P55957.OID20517.v1	Colorectal cancer	1.03	0.94	1.12	0.506596	508	46890
CDKN1A.P38936.OID21319.v1	Liver disease	0.97	0.88	1.06	0.5066	432	47104
FLT3.P36888.OID21272.v1	Prostate cancer	1.02	0.96	1.09	0.506858	1001	20628
ERBB3.P21860.OID20705.v1	Colorectal cancer	1.03	0.94	1.13	0.506876	508	46890
LDLR.P01130.OID20240.v1	Cystitis	0.97	0.89	1.06	0.506895	531	24160
CTRC.Q99895.OID20752.v1	Liver disease	1.03	0.94	1.13	0.507016	432	47104
CLEC4G.Q6UXB4.OID20590.v1	Brain/CNS cancer	1.08	0.86	1.35	0.507029	82	47507
RGMA.Q96B86.OID21065.v1	Major depression	0.94	0.78	1.13	0.507033	111	47229
LPCAT2.Q7L5N7.OID21290.v1	Breast cancer	1.02	0.95	1.1	0.507251	772	24086
IGFBP3.P17936.OID20398.v1	Inflammatory bowel disease	0.96	0.85	1.08	0.507297	275	46727
CCN3.P48745.OID20299.v1	Colorectal cancer	1.03	0.94	1.14	0.507329	508	46890
CTF1.Q16619.OID20061.v1	Breast cancer	1.02	0.95	1.1	0.50733	772	24086
HAO1.Q9UJM8.OID21395.v1	Vascular dementia	1.05	0.91	1.22	0.507332	195	33907
PROC.P04070.OID20402.v1	Lung cancer	0.97	0.87	1.07	0.507439	403	47158
CD69.Q07108.OID20206.v1	Major depression	1.06	0.88	1.28	0.507449	111	47229
SLITRK2.Q9H156.OID21409.v1	Death	1.01	0.98	1.04	0.507542	4445	43155
MET.P08581.OID20269.v1	Systemic lupus erythematosus	1.06	0.89	1.26	0.507626	134	47096
CNTN2.Q02246.OID21426.v1	Alzheimer's dementia	0.97	0.88	1.07	0.507821	446	33642
CD84.Q9UIB8.OID20607.v1	Parkinson's disease	0.97	0.9	1.05	0.507949	659	46802
TNFAIP8.O95379.OID20433.v1	Ischaemic heart disease	1.01	0.98	1.05	0.508031	3338	41341
CETN2.P41208.OID20836.v1	Systemic lupus erythematosus	1.06	0.89	1.26	0.508033	134	47096
PLXDC1.Q8IUK5.OID21258.v1	Major depression	0.94	0.78	1.13	0.508035	111	47229
NGF.P01138.OID20920.v1	Ischaemic stroke	0.98	0.91	1.05	0.508088	765	46657
MPI.P34949.OID21288.v1	Major depression	1.06	0.88	1.28	0.508169	111	47229
PLA2G4A.P47712.OID20685.v1	Amyotrophic lateral sclerosis	1.04	0.92	1.18	0.508196	264	47269
ANGPT2.O15123.OID21463.v1	Prostate cancer	0.98	0.92	1.04	0.50831	1001	20628
FLI1.Q01543.OID21239.v1	Lung cancer	1.03	0.94	1.14	0.508389	403	47158
RASSF2.P50749.OID21194.v1	Systemic lupus erythematosus	1.06	0.89	1.26	0.508407	134	47096
PLIN1.O60240.OID20835.v1	Cystitis	1.03	0.94	1.13	0.508456	531	24160
GFRA2.O00451.OID21330.v1	Schizophrenia	1.1	0.84	1.43	0.508497	54	47449
IL13.P35225.OID20430.v1	Major depression	1.06	0.88	1.28	0.508502	111	47229
KLK11.Q9UBX7.OID21518.v1	Breast cancer	0.98	0.91	1.05	0.508618	772	24086
ART3.Q13508.OID20346.v1	Endometriosis	0.95	0.81	1.11	0.508645	157	24768
GLOD4.Q9HC38.OID20710.v1	Colorectal cancer	1.03	0.94	1.13	0.508664	508	46890
MEP1B.Q16820.OID20168.v1	Major depression	1.07	0.88	1.29	0.508738	111	47229
CA3.P07451.OID20271.v1	Major depression	0.94	0.77	1.13	0.508842	111	47229
SERPINB6.P35237.OID21023.v1	Multiple sclerosis	0.94	0.77	1.14	0.508946	96	47165
KLK12.Q9UKR0.OID21201.v1	Endometriosis	1.05	0.9	1.23	0.509033	157	24768
AGR3.Q8TD06.OID21243.v1	Gynaecological cancer	1.04	0.92	1.18	0.509135	256	25185
DCBLD2.Q96PD2.OID21474.v1	Parkinson's disease	0.97	0.9	1.05	0.509166	659	46802
SFTPA2.Q8IWL1.OID21218.v1	Endometriosis	0.95	0.81	1.11	0.509196	157	24768
CD84.Q9UIB8.OID20607.v1	Multiple sclerosis	0.93	0.77	1.14	0.509237	96	47165
GFER.P55789.OID21259.v1	Endometriosis	1.05	0.9	1.23	0.509284	157	24768
TNFSF14.O43557.OID20953.v1	Vascular dementia	0.95	0.83	1.1	0.509286	195	33907
DNPH1.O43598.OID20744.v1	Cystitis	1.03	0.95	1.12	0.509332	531	24160
CHEK2.O96017.OID20054.v1	Systemic lupus erythematosus	0.94	0.8	1.12	0.509336	134	47096
FGF19.O95750.OID20715.v1	Inflammatory bowel disease	0.96	0.85	1.08	0.509354	275	46727
KLK1.P06870.OID21499.v1	Major depression	0.94	0.78	1.13	0.509369	111	47229
SPINK5.Q9NQ38.OID21148.v1	Multiple sclerosis	1.07	0.87	1.32	0.50943	96	47165
NCAM2.O15394.OID21095.v1	Parkinson's disease	1.03	0.95	1.11	0.509443	659	46802
AMY2A.P04746.OID20333.v1	Multiple sclerosis	1.07	0.87	1.31	0.50945	96	47165
ITGB1BP1.O14713.OID21268.v1	Breast cancer	1.02	0.95	1.1	0.509452	772	24086
SELE.P16581.OID20290.v1	Gynaecological cancer	0.96	0.85	1.09	0.509468	256	25185
ITGB6.P18564.OID20493.v1	Major depression	0.94	0.77	1.14	0.509474	111	47229
TIMP3.P35625.OID20684.v1	Multiple sclerosis	1.07	0.88	1.3	0.509494	96	47165
FHIT.P49789.OID20872.v1	Colorectal cancer	1.03	0.94	1.13	0.50952	508	46890
CSF1.P09603.OID20719.v1	Endometriosis	1.05	0.9	1.23	0.509624	157	24768
CD300LG.Q6UXG3.OID21130.v1	Schizophrenia	1.1	0.83	1.46	0.509668	54	47449
HYOU1.Q9Y4L1.OID20300.v1	Alzheimer's dementia	1.03	0.94	1.13	0.509702	446	33642
LGMN.Q99538.OID20773.v1	Major depression	1.06	0.88	1.28	0.509712	111	47229
CLIP2.Q9UDT6.OID20559.v1	Multiple sclerosis	0.93	0.77	1.14	0.509726	96	47165
CCL20.P78556.OID20671.v1	Alzheimer's dementia	1.03	0.94	1.13	0.509763	446	33642
PRDX3.P30048.OID20483.v1	Prostate cancer	1.02	0.96	1.09	0.50978	1001	20628
CTSB.P07858.OID20276.v1	Cystitis	0.97	0.89	1.06	0.509814	531	24160
VEGFA.P15692.OID20650.v1	Endometriosis	0.95	0.81	1.11	0.509923	157	24768
MAPT.P10636.OID20830.v1	Colorectal cancer	1.03	0.94	1.12	0.510046	508	46890
IPCEF1.Q8WWN9.OID20977.v1	Brain/CNS cancer	0.93	0.75	1.16	0.510069	82	47507
PHOSPHO1.Q8TCT1.OID20922.v1	Lung cancer	0.97	0.87	1.07	0.51009	403	47158
TBL1X.O60907.OID21220.v1	Endometriosis	1.05	0.9	1.23	0.510106	157	24768
EPHA1.P21709.OID20677.v1	Prostate cancer	0.98	0.92	1.04	0.510236	1001	20628
MESD.Q14696.OID21099.v1	Alzheimer's dementia	0.97	0.88	1.06	0.510352	446	33642
LACTB2.Q53H82.OID20150.v1	Liver disease	1.03	0.94	1.14	0.510394	432	47104
CD69.Q07108.OID20206.v1	Endometriosis	1.05	0.9	1.23	0.5105	157	24768
SHMT1.P34896.OID20714.v1	Amyotrophic lateral sclerosis	1.04	0.92	1.18	0.510524	264	47269
NUCB2.P80303.OID21448.v1	Multiple sclerosis	1.07	0.88	1.3	0.510677	96	47165
COPE.O14579.OID20797.v1	Alzheimer's dementia	1.03	0.94	1.13	0.510683	446	33642
CLEC1A.Q8NC01.OID20099.v1	Major depression	1.07	0.88	1.29	0.510692	111	47229
TNFRSF13B.O14836.OID20702.v1	Prostate cancer	1.02	0.96	1.09	0.51074	1001	20628
PPIB.P23284.OID20331.v1	Major depression	1.06	0.88	1.28	0.51082	111	47229
SULT2A1.Q06520.OID20508.v1	Endometriosis	1.05	0.9	1.23	0.510976	157	24768
RGMA.Q96B86.OID21065.v1	Multiple sclerosis	0.93	0.76	1.15	0.51112	96	47165
PADI4.Q9UM07.OID20832.v1	Multiple sclerosis	0.94	0.77	1.14	0.511137	96	47165
FOXO3.O43524.OID21271.v1	Death	1.01	0.98	1.04	0.511173	4445	43155
CCL26.Q9Y258.OID20546.v1	Schizophrenia	1.1	0.83	1.44	0.511195	54	47449
DCTN2.Q13561.OID21334.v1	Death	0.99	0.96	1.02	0.511234	4445	43155
DFFA.O00273.OID20620.v1	Breast cancer	1.02	0.95	1.1	0.511238	772	24086
PNLIPRP2.P54317.OID20775.v1	Gynaecological cancer	0.96	0.85	1.09	0.511311	256	25185
TPSAB1.Q15661.OID20642.v1	Ischaemic stroke	0.98	0.91	1.05	0.511393	765	46657
LGALS9.O00182.OID20781.v1	Endometriosis	1.06	0.9	1.24	0.511393	157	24768
CCN3.P48745.OID20299.v1	Gynaecological cancer	0.96	0.83	1.09	0.511406	256	25185
FCGR2B.P31994.OID21215.v1	Amyotrophic lateral sclerosis	0.96	0.85	1.08	0.511407	264	47269
IGSF3.O75054.OID21312.v1	Parkinson's disease	0.97	0.9	1.05	0.511413	659	46802
HLA.E.P13747.OID20532.v1	Endometriosis	0.95	0.8	1.11	0.511441	157	24768
CASP8.Q14790.OID21414.v1	Endometriosis	1.05	0.9	1.23	0.511646	157	24768
PIK3IP1.Q96FE7.OID21094.v1	Schizophrenia	1.1	0.83	1.47	0.511695	54	47449
ANGPT1.Q15389.OID20740.v1	Rheumatoid arthritis	0.97	0.9	1.06	0.511729	593	46310
EIF4G1.Q04637.OID20625.v1	Multiple sclerosis	0.94	0.77	1.14	0.51174	96	47165
MUC16.Q8WXI7.OID21378.v1	Major depression	1.06	0.88	1.28	0.511842	111	47229
HSPB6.O14558.OID21408.v1	Parkinson's disease	1.03	0.94	1.13	0.511937	659	46802
PPP1R9B.Q96SB3.OID20643.v1	Alzheimer's dementia	0.97	0.88	1.06	0.51198	446	33642
FCRL6.Q6DN72.OID20529.v1	Cystitis	0.97	0.89	1.06	0.51206	531	24160
TMPRSS15.P98073.OID21364.v1	Breast cancer	0.98	0.91	1.05	0.512126	772	24086
CLEC1B.Q9P126.OID21061.v1	Gynaecological cancer	1.04	0.92	1.18	0.512126	256	25185
TXLNA.P40222.OID20952.v1	Liver disease	0.97	0.88	1.07	0.512154	432	47104
ADAMTS15.Q8TE58.OID21275.v1	Major depression	1.06	0.88	1.28	0.512187	111	47229
TNFSF14.O43557.OID20953.v1	Major depression	1.06	0.88	1.28	0.512249	111	47229
UXS1.Q8NBZ7.OID21189.v1	Parkinson's disease	1.03	0.95	1.11	0.512263	659	46802
SUSD2.Q9UGT4.OID21098.v1	Systemic lupus erythematosus	1.06	0.89	1.26	0.512286	134	47096
CNTN2.Q02246.OID21426.v1	Parkinson's disease	0.97	0.9	1.05	0.512346	659	46802
NINJ1.Q92982.OID21167.v1	Colorectal cancer	1.03	0.94	1.13	0.512418	508	46890
ADA2.Q9NZK5.OID20394.v1	Gynaecological cancer	1.04	0.92	1.18	0.512432	256	25185
HK2.P52789.OID20065.v1	Liver disease	1.03	0.94	1.13	0.512565	432	47104
PCDH17.O14917.OID20132.v1	Alzheimer's dementia	0.97	0.88	1.06	0.512611	446	33642
CCL13.Q99616.OID20655.v1	Cystitis	0.97	0.89	1.06	0.51262	531	24160
GLOD4.Q9HC38.OID20710.v1	Multiple sclerosis	1.07	0.88	1.3	0.512682	96	47165
ITGA5.P08648.OID21139.v1	Multiple sclerosis	0.93	0.76	1.14	0.512756	96	47165
CTSL.P07711.OID20228.v1	Gynaecological cancer	1.04	0.92	1.19	0.512875	256	25185
LYPD3.O95274.OID21530.v1	Schizophrenia	0.91	0.7	1.2	0.512898	54	47449
DAG1.Q14118.OID20774.v1	Major depression	1.06	0.88	1.28	0.512923	111	47229
RAB37.Q96AX2.OID20425.v1	Ischaemic heart disease	0.99	0.96	1.02	0.512978	3338	41341
TFPI.P10646.OID20388.v1	Rheumatoid arthritis	1.03	0.95	1.12	0.512988	593	46310
FCGR3B.O75015.OID20387.v1	Cystitis	1.03	0.94	1.12	0.513055	531	24160
SCP2.P22307.OID21161.v1	Systemic lupus erythematosus	0.95	0.8	1.12	0.513096	134	47096
BCL2L11.O43521.2.OID20513.v1	Amyotrophic lateral sclerosis	0.96	0.85	1.08	0.513132	264	47269
APOH.P02749.OID21072.v1	Major depression	1.06	0.88	1.28	0.513172	111	47229
MSTN.O14793.OID20115.v1	Colorectal cancer	0.97	0.88	1.07	0.513214	508	46890
RWDD1.Q9H446.OID21015.v1	Breast cancer	1.02	0.95	1.1	0.513334	772	24086
CPB1.P15086.OID20289.v1	Rheumatoid arthritis	1.03	0.95	1.12	0.513352	593	46310
IL16.Q14005.OID20633.v1	Breast cancer	1.02	0.95	1.1	0.513371	772	24086
KAZALD1.Q96I82.OID21339.v1	Schizophrenia	0.91	0.7	1.2	0.513455	54	47449
TNFSF11.O14788.OID20592.v1	Multiple sclerosis	1.07	0.87	1.31	0.513492	96	47165
CRADD.P78560.OID20923.v1	Ischaemic stroke	1.02	0.95	1.1	0.513536	765	46657
LAT.O43561.OID20640.v1	Parkinson's disease	0.97	0.9	1.05	0.513567	659	46802
CD5.P06127.OID21449.v1	Brain/CNS cancer	1.07	0.87	1.33	0.513569	82	47507
USO1.O60763.OID21367.v1	Multiple sclerosis	0.94	0.77	1.14	0.513641	96	47165
HSD11B1.P28845.OID20575.v1	Lung cancer	0.97	0.87	1.07	0.513673	403	47158
APEX1.P27695.OID21434.v1	Vascular dementia	0.95	0.83	1.1	0.5137	195	33907
EBAG9.O00559.OID20918.v1	Amyotrophic lateral sclerosis	1.04	0.92	1.17	0.513753	264	47269
COL9A1.P20849.OID20550.v1	Lung cancer	0.97	0.88	1.07	0.513869	403	47158
PSMA1.P25786.OID21221.v1	Lung cancer	0.97	0.88	1.07	0.513876	403	47158
ANXA4.P09525.OID20123.v1	Systemic lupus erythematosus	1.06	0.89	1.25	0.513965	134	47096
LGALS8.O00214.OID21041.v1	Amyotrophic lateral sclerosis	0.96	0.85	1.08	0.514101	264	47269
HMBS.P08397.OID21385.v1	Lung cancer	1.03	0.94	1.14	0.514104	403	47158
IL11.P20809.OID20455.v1	Ischaemic stroke	0.98	0.91	1.05	0.514126	765	46657
WASF1.Q92558.OID20091.v1	Major depression	1.06	0.88	1.28	0.51414	111	47229
GZMH.P20718.OID20096.v1	Cystitis	1.03	0.94	1.12	0.514281	531	24160
ANGPT2.O15123.OID21463.v1	Brain/CNS cancer	0.93	0.74	1.16	0.514288	82	47507
DDX58.O95786.OID21226.v1	Inflammatory bowel disease	1.04	0.92	1.17	0.514356	275	46727
ADGRG2.Q8IZP9.OID20189.v1	Amyotrophic lateral sclerosis	0.96	0.84	1.09	0.514365	264	47269
MAGED1.Q9Y5V3.OID21181.v1	Liver disease	0.97	0.88	1.07	0.51438	432	47104
DPP7.Q9UHL4.OID20142.v1	Major depression	0.94	0.78	1.13	0.514411	111	47229
CXCL9.Q07325.OID20675.v1	Endometriosis	0.95	0.8	1.12	0.514417	157	24768
DPY30.Q9C005.OID21410.v1	Amyotrophic lateral sclerosis	0.96	0.85	1.09	0.514501	264	47269
MARCO.Q9UEW3.OID20210.v1	Colorectal cancer	1.03	0.94	1.13	0.514549	508	46890
CD5.P06127.OID21449.v1	Alzheimer's dementia	1.03	0.94	1.13	0.514589	446	33642
TNXB.P22105.OID21107.v1	Prostate cancer	0.98	0.92	1.04	0.514674	1001	20628
ANKRD54.Q6NXT1.OID21162.v1	Parkinson's disease	0.97	0.9	1.05	0.514685	659	46802
PDGFB.P01127.OID20741.v1	Colorectal cancer	0.97	0.89	1.06	0.51475	508	46890
BGN.P21810.OID21198.v1	Prostate cancer	1.02	0.96	1.09	0.51489	1001	20628
EDAR.Q9UNE0.OID20525.v1	Colorectal cancer	0.97	0.89	1.06	0.514917	508	46890
SCRN1.Q12765.OID20542.v1	Parkinson's disease	1.03	0.95	1.11	0.514945	659	46802
SLITRK6.Q9H5Y7.OID20094.v1	Prostate cancer	1.02	0.96	1.09	0.514965	1001	20628
LILRA5.A6NI73.OID20209.v1	Prostate cancer	1.02	0.96	1.09	0.515047	1001	20628
PFDN2.Q9UHV9.OID20892.v1	Amyotrophic lateral sclerosis	1.04	0.92	1.17	0.515071	264	47269
TNF.P01375.OID20473.v1	Major depression	1.06	0.88	1.29	0.515076	111	47229
EPHB6.O15197.OID20982.v1	Brain/CNS cancer	1.08	0.86	1.34	0.515094	82	47507
TBCB.Q99426.OID20993.v1	Gynaecological cancer	1.04	0.92	1.18	0.515126	256	25185
L1CAM.P32004.OID21484.v1	Schizophrenia	0.91	0.7	1.2	0.515149	54	47449
IFNL1.Q8IU54.OID20795.v1	Prostate cancer	0.98	0.92	1.04	0.51515	1001	20628
NOMO1.Q15155.OID21106.v1	Vascular dementia	0.95	0.83	1.1	0.515152	195	33907
DRAXIN.Q8NBI3.OID20917.v1	Alzheimer's dementia	1.03	0.94	1.14	0.515164	446	33642
FCGR2A.P12318.OID20391.v1	Multiple sclerosis	1.07	0.87	1.31	0.515184	96	47165
FEN1.P39748.OID21192.v1	Inflammatory bowel disease	1.04	0.92	1.17	0.515185	275	46727
IL20RA.Q9UHF4.OID20422.v1	Ischaemic heart disease	1.01	0.98	1.05	0.51519	3338	41341
CD300C.Q08708.OID21010.v1	Breast cancer	1.02	0.95	1.1	0.515323	772	24086
SIGLEC15.Q6ZMC9.OID20812.v1	Ischaemic stroke	1.02	0.95	1.1	0.515328	765	46657
SPARCL1.Q14515.OID20361.v1	Endometriosis	1.05	0.9	1.23	0.515335	157	24768
FKBP4.Q02790.OID20960.v1	Major depression	1.06	0.88	1.28	0.51537	111	47229
CRTAC1.Q9NQ79.OID20279.v1	Colorectal cancer	0.97	0.89	1.06	0.515385	508	46890
ICAM3.P32942.OID20277.v1	Lung cancer	0.97	0.88	1.07	0.515403	403	47158
MMP10.P09238.OID20687.v1	Alzheimer's dementia	1.03	0.94	1.13	0.515698	446	33642
VCAM1.P19320.OID20396.v1	Colorectal cancer	1.03	0.94	1.13	0.515956	508	46890
LDLR.P01130.OID20240.v1	Gynaecological cancer	1.04	0.92	1.19	0.515968	256	25185
LYPD1.Q8N2G4.OID20821.v1	Ischaemic heart disease	0.99	0.96	1.02	0.515992	3338	41341
CCN1.O00622.OID21368.v1	Brain/CNS cancer	0.93	0.74	1.16	0.51605	82	47507
JAM2.P57087.OID21064.v1	Inflammatory bowel disease	1.04	0.92	1.18	0.516142	275	46727
SCARF2.Q96GP6.OID21048.v1	Inflammatory bowel disease	0.96	0.83	1.1	0.516186	275	46727
HARS1.P12081.OID21086.v1	Gynaecological cancer	1.04	0.92	1.18	0.516197	256	25185
TYMP.P19971.OID20234.v1	Alzheimer's dementia	0.97	0.88	1.07	0.516318	446	33642
CLPP.Q16740.OID20910.v1	Lung cancer	1.03	0.93	1.14	0.516329	403	47158
MYO9B.Q13459.OID20451.v1	Parkinson's disease	0.97	0.9	1.05	0.516336	659	46802
ERBB3.P21860.OID20705.v1	Inflammatory bowel disease	1.04	0.92	1.18	0.516343	275	46727
GRPEL1.Q9HAV7.OID21309.v1	Endometriosis	1.05	0.9	1.23	0.516362	157	24768
ENTPD5.O75356.OID20104.v1	Schizophrenia	1.09	0.84	1.43	0.516367	54	47449
IL13.P35225.OID20430.v1	Lung cancer	0.97	0.88	1.07	0.516389	403	47158
CCL26.Q9Y258.OID20546.v1	Breast cancer	1.02	0.95	1.1	0.516431	772	24086
CLEC14A.Q86T13.OID21090.v1	Breast cancer	0.98	0.91	1.05	0.516434	772	24086
LILRB2.Q8N423.OID20301.v1	Schizophrenia	0.91	0.7	1.2	0.516439	54	47449
GHRL.Q9UBU3.OID20175.v1	Alzheimer's dementia	0.97	0.88	1.07	0.516507	446	33642
LIFR.P42702.OID20606.v1	Lung cancer	0.97	0.88	1.07	0.51655	403	47158
FBP1.P09467.OID20227.v1	Colorectal cancer	0.97	0.89	1.06	0.516555	508	46890
PRSS27.Q9BQR3.OID20212.v1	Major depression	1.06	0.88	1.28	0.516636	111	47229
RABGAP1L.Q5R372.OID20447.v1	Ischaemic stroke	1.02	0.95	1.1	0.516664	765	46657
PAG1.Q9NWQ8.OID20108.v1	Systemic lupus erythematosus	1.06	0.89	1.25	0.516688	134	47096
ACP6.Q9NPH0.OID21432.v1	Cystitis	0.97	0.89	1.06	0.516765	531	24160
CES2.O00748.OID21366.v1	Prostate cancer	0.98	0.92	1.04	0.516774	1001	20628
HAGH.Q16775.OID21459.v1	Gynaecological cancer	1.04	0.92	1.18	0.51682	256	25185
CA13.Q8N1Q1.OID20225.v1	COPD	1.01	0.97	1.06	0.516949	1998	44948
JCHAIN.P01591.OID20494.v1	Endometriosis	1.05	0.9	1.23	0.517088	157	24768
ATF2.P15336.OID20798.v1	Gynaecological cancer	0.96	0.85	1.09	0.517128	256	25185
FMNL1.O95466.OID20884.v1	Prostate cancer	1.02	0.96	1.09	0.517174	1001	20628
SF3B4.Q15427.OID21278.v1	COPD	1.01	0.97	1.06	0.517174	1998	44948
SIGLEC6.O43699.OID21394.v1	Amyotrophic lateral sclerosis	0.96	0.85	1.08	0.51721	264	47269
COMP.P49747.OID20405.v1	Ischaemic heart disease	0.99	0.95	1.02	0.517216	3338	41341
ANXA4.P09525.OID20123.v1	Colorectal cancer	1.03	0.94	1.12	0.517257	508	46890
IFNL1.Q8IU54.OID20795.v1	Parkinson's disease	1.03	0.95	1.11	0.517315	659	46802
QDPR.P09417.OID20174.v1	Cystitis	0.97	0.89	1.06	0.517332	531	24160
CPA1.P15085.OID20280.v1	Schizophrenia	0.92	0.7	1.2	0.517355	54	47449
RTBDN.Q9BSG5.OID21343.v1	Vascular dementia	0.95	0.83	1.1	0.517361	195	33907
RSPO3.Q9BXY4.OID21415.v1	Cystitis	1.03	0.94	1.13	0.517378	531	24160
ATP5PO.P48047.OID20811.v1	Gynaecological cancer	1.04	0.92	1.18	0.517387	256	25185
RP2.O75695.OID21302.v1	Breast cancer	1.02	0.95	1.1	0.517414	772	24086
SORD.Q00796.OID21453.v1	Brain/CNS cancer	0.93	0.74	1.16	0.517423	82	47507
ANXA5.P08758.OID20810.v1	Cystitis	1.03	0.94	1.12	0.517519	531	24160
PTK7.Q13308.OID20880.v1	Vascular dementia	1.05	0.91	1.21	0.517723	195	33907
LAP3.P28838.OID20436.v1	Multiple sclerosis	0.94	0.77	1.14	0.517875	96	47165
KLK6.Q92876.OID21526.v1	Major depression	1.06	0.88	1.29	0.517884	111	47229
IL6.P05231.OID20563.v1	Parkinson's disease	0.97	0.9	1.06	0.517926	659	46802
MEGF10.Q96KG7.OID20746.v1	Colorectal cancer	0.97	0.89	1.06	0.518021	508	46890
HLA.DRA.P01903.OID20520.v1	Breast cancer	0.98	0.91	1.05	0.518049	772	24086
FLT1.P17948.OID21301.v1	Amyotrophic lateral sclerosis	0.96	0.85	1.09	0.518134	264	47269
GZMH.P20718.OID20096.v1	Lung cancer	0.97	0.88	1.07	0.518152	403	47158
HSPA1A.P0DMV8.OID20718.v1	Liver disease	1.03	0.94	1.14	0.518161	432	47104
WFDC12.Q8WWY7.OID21462.v1	Prostate cancer	0.98	0.92	1.04	0.518171	1001	20628
CD40LG.P29965.OID20616.v1	Parkinson's disease	0.98	0.9	1.05	0.518176	659	46802
TSLP.Q969D9.OID20056.v1	Liver disease	1.03	0.94	1.13	0.518178	432	47104
NUDT5.Q9UKK9.OID21115.v1	Amyotrophic lateral sclerosis	1.04	0.92	1.18	0.518208	264	47269
GH1.P01241.OID20220.v1	Cystitis	1.03	0.94	1.12	0.518209	531	24160
EIF5A.P63241.OID20423.v1	Vascular dementia	0.95	0.83	1.1	0.518231	195	33907
MILR1.Q7Z6M3.OID20482.v1	Endometriosis	1.05	0.9	1.23	0.518298	157	24768
PLA2G7.Q13093.OID21105.v1	Liver disease	0.97	0.88	1.07	0.518298	432	47104
AGER.Q15109.OID20756.v1	Ischaemic stroke	0.98	0.91	1.05	0.518299	765	46657
BRK1.Q8WUW1.OID20883.v1	Liver disease	1.03	0.94	1.14	0.518348	432	47104
LEFTY2.O00292.OID21454.v1	Ischaemic heart disease	1.01	0.98	1.05	0.518419	3338	41341
USP8.P40818.OID20110.v1	Colorectal cancer	1.03	0.94	1.12	0.518466	508	46890
NRCAM.Q92823.OID20229.v1	Colorectal cancer	0.97	0.89	1.06	0.518566	508	46890
GALNT3.Q14435.OID20471.v1	Multiple sclerosis	1.07	0.87	1.31	0.518576	96	47165
ELOA.Q14241.OID21337.v1	Colorectal cancer	1.03	0.94	1.12	0.518608	508	46890
SLAMF8.Q9P0V8.OID21214.v1	Amyotrophic lateral sclerosis	0.96	0.85	1.08	0.518709	264	47269
SMOC2.Q9H3U7.OID20730.v1	Brain/CNS cancer	1.08	0.85	1.37	0.518736	82	47507
FBP1.P09467.OID20227.v1	Amyotrophic lateral sclerosis	0.96	0.85	1.09	0.518831	264	47269
VPS53.Q5VIR6.OID21281.v1	Ischaemic stroke	1.02	0.95	1.1	0.518833	765	46657
SPRY2.O43597.OID20475.v1	Colorectal cancer	1.03	0.94	1.12	0.518894	508	46890
TGFB1.P01137.OID20621.v1	Vascular dementia	1.05	0.91	1.21	0.518984	195	33907
MPIG6B.O95866.OID20779.v1	Endometriosis	1.05	0.9	1.23	0.518994	157	24768
KIRREL2.Q6UWL6.OID20873.v1	Lung cancer	1.03	0.94	1.14	0.519017	403	47158
CD93.Q9NPY3.OID20397.v1	Major depression	1.06	0.88	1.29	0.519091	111	47229
CRHBP.P24387.OID20747.v1	Major depression	1.06	0.88	1.29	0.519108	111	47229
SERPINB5.P36952.OID20064.v1	Multiple sclerosis	1.07	0.87	1.31	0.519243	96	47165
DGKZ.Q13574.OID20466.v1	Rheumatoid arthritis	1.03	0.95	1.11	0.519256	593	46310
CDH5.P33151.OID20243.v1	Ischaemic stroke	1.02	0.95	1.1	0.51934	765	46657
FBP1.P09467.OID20227.v1	Prostate cancer	1.02	0.96	1.09	0.519353	1001	20628
SRP14.P37108.OID21324.v1	Endometriosis	0.95	0.81	1.11	0.519366	157	24768
GOPC.Q9HD26.OID20551.v1	Ischaemic stroke	1.02	0.95	1.1	0.519398	765	46657
IKZF2.Q9UKS7.OID21213.v1	Endometriosis	1.05	0.9	1.23	0.519399	157	24768
FRZB.Q92765.OID20968.v1	Prostate cancer	1.02	0.96	1.09	0.519424	1001	20628
CEACAM3.P40198.OID21245.v1	Systemic lupus erythematosus	1.06	0.89	1.25	0.519446	134	47096
RAB6B.Q9NRW1.OID20817.v1	Inflammatory bowel disease	0.96	0.85	1.08	0.519478	275	46727
CXCL8.P10145.OID21430.v1	Endometriosis	1.05	0.9	1.23	0.519566	157	24768
AGRN.O00468.OID20786.v1	Brain/CNS cancer	1.08	0.86	1.35	0.519598	82	47507
IL24.Q13007.OID20440.v1	Ischaemic stroke	1.02	0.95	1.1	0.519654	765	46657
LXN.Q9BS40.OID21003.v1	Lung cancer	1.03	0.94	1.14	0.519687	403	47158
CHL1.O00533.OID20366.v1	Alzheimer's dementia	1.03	0.94	1.13	0.519816	446	33642
NRCAM.Q92823.OID20229.v1	Gynaecological cancer	1.04	0.92	1.18	0.519853	256	25185
ZBTB17.Q13105.OID20082.v1	Gynaecological cancer	1.04	0.92	1.18	0.519917	256	25185
ANXA11.P50995.OID20583.v1	Multiple sclerosis	1.07	0.87	1.3	0.519965	96	47165
FKBP4.Q02790.OID20960.v1	Parkinson's disease	0.97	0.9	1.05	0.519998	659	46802
FCRL2.Q96LA5.OID20639.v1	Colorectal cancer	0.97	0.89	1.06	0.52	508	46890
KLRB1.Q12918.OID20629.v1	Colorectal cancer	1.03	0.94	1.12	0.520158	508	46890
RBP2.P50120.OID21365.v1	Gynaecological cancer	0.96	0.84	1.09	0.520162	256	25185
NOTCH1.P46531.OID20311.v1	Cystitis	0.97	0.89	1.06	0.52021	531	24160
PRKRA.O75569.OID21225.v1	Breast cancer	1.02	0.95	1.1	0.520213	772	24086
STXBP3.O00186.OID21240.v1	Death	0.99	0.96	1.02	0.520286	4445	43155
CBLN4.Q9NTU7.OID21386.v1	Parkinson's disease	1.03	0.95	1.11	0.520349	659	46802
MSRA.Q9UJ68.OID21513.v1	Major depression	1.06	0.88	1.28	0.520359	111	47229
ING1.Q9UK53.OID20853.v1	Systemic lupus erythematosus	1.06	0.89	1.25	0.520418	134	47096
FABP5.Q01469.OID21043.v1	Brain/CNS cancer	1.08	0.86	1.34	0.520444	82	47507
MEPE.Q9NQ76.OID20753.v1	Inflammatory bowel disease	1.04	0.92	1.18	0.520483	275	46727
USP8.P40818.OID20110.v1	Brain/CNS cancer	1.08	0.86	1.35	0.520584	82	47507
CD28.P10747.OID21265.v1	Cystitis	0.97	0.89	1.06	0.520585	531	24160
COX5B.P10606.OID21297.v1	Cystitis	0.97	0.89	1.06	0.520655	531	24160
OGFR.Q9NZT2.OID21360.v1	Multiple sclerosis	1.07	0.87	1.31	0.52068	96	47165
CEACAM21.Q3KPI0.OID20548.v1	Prostate cancer	0.98	0.92	1.04	0.520701	1001	20628
CXCL13.O43927.OID21024.v1	Cystitis	1.03	0.94	1.12	0.520793	531	24160
PPM1A.P35813.OID21184.v1	Rheumatoid arthritis	0.97	0.9	1.06	0.520796	593	46310
SCARA5.Q6ZMJ2.OID21058.v1	Breast cancer	1.03	0.95	1.11	0.520825	772	24086
FABP6.P51161.OID20076.v1	Liver disease	1.03	0.94	1.13	0.520836	432	47104
CA12.O43570.OID21344.v1	Lung cancer	0.97	0.88	1.07	0.520875	403	47158
DAPP1.Q9UN19.OID20524.v1	Endometriosis	1.05	0.9	1.23	0.520923	157	24768
SULT1A1.P50225.OID21031.v1	COPD	1.01	0.97	1.06	0.520989	1998	44948
CRHR1.P34998.OID20055.v1	Amyotrophic lateral sclerosis	0.96	0.85	1.08	0.521047	264	47269
CXADR.P78310.OID20561.v1	Multiple sclerosis	1.07	0.88	1.3	0.521077	96	47165
PDGFRB.P09619.OID20268.v1	Colorectal cancer	0.97	0.89	1.06	0.521111	508	46890
CERT.Q9Y5P4.OID20857.v1	Ischaemic stroke	1.02	0.95	1.1	0.521134	765	46657
PXN.P49023.OID20822.v1	Parkinson's disease	0.97	0.9	1.05	0.521136	659	46802
SMOC1.Q9H4F8.OID21461.v1	Prostate cancer	0.98	0.92	1.04	0.521151	1001	20628
KRT14.P02533.OID20800.v1	Inflammatory bowel disease	0.96	0.85	1.08	0.521175	275	46727
TDGF1.P13385.OID20816.v1	Parkinson's disease	1.02	0.95	1.11	0.521307	659	46802
IFNGR2.P38484.OID20941.v1	Breast cancer	0.98	0.91	1.05	0.52131	772	24086
CD2AP.Q9Y5K6.OID20177.v1	Lung cancer	1.03	0.93	1.14	0.521379	403	47158
NCK2.O43639.OID20683.v1	Colorectal cancer	1.03	0.94	1.12	0.521388	508	46890
PRSS8.Q16651.OID20763.v1	Breast cancer	1.02	0.95	1.1	0.521434	772	24086
LRIG1.Q96JA1.OID21429.v1	Breast cancer	1.02	0.95	1.1	0.52144	772	24086
CDH1.P12830.OID20353.v1	Multiple sclerosis	1.07	0.87	1.31	0.521462	96	47165
SCARF2.Q96GP6.OID21048.v1	Type 2 diabetes	0.99	0.94	1.03	0.521469	2822	43370
GBP4.Q96PP9.OID20845.v1	Schizophrenia	0.92	0.7	1.2	0.521502	54	47449
SFTPA1.Q8IWL2.OID21165.v1	Prostate cancer	0.98	0.92	1.04	0.521519	1001	20628
SFTPA2.Q8IWL1.OID21218.v1	Breast cancer	1.02	0.95	1.1	0.521553	772	24086
PNPT1.Q8TCS8.OID20445.v1	Lung cancer	0.97	0.88	1.07	0.521553	403	47158
KLK6.Q92876.OID21526.v1	Prostate cancer	1.02	0.96	1.09	0.521563	1001	20628
PKLR.P30613.OID20682.v1	Vascular dementia	1.05	0.91	1.2	0.521565	195	33907
AK1.P00568.OID20122.v1	Ischaemic stroke	1.02	0.95	1.1	0.521581	765	46657
CX3CL1.P78423.OID20976.v1	Brain/CNS cancer	1.08	0.86	1.34	0.521609	82	47507
CDHR1.Q96JP9.OID20808.v1	Amyotrophic lateral sclerosis	1.04	0.92	1.17	0.521623	264	47269
IL11.P20809.OID20455.v1	Breast cancer	0.98	0.91	1.05	0.521674	772	24086
VPS37A.Q8NEZ2.OID21355.v1	Major depression	1.06	0.88	1.28	0.521835	111	47229
MAPT.P10636.OID20830.v1	Endometriosis	1.05	0.9	1.23	0.521853	157	24768
PAPPA.Q13219.OID20421.v1	Systemic lupus erythematosus	0.94	0.79	1.13	0.521901	134	47096
KIR2DL3.P43628.OID21196.v1	Brain/CNS cancer	1.07	0.86	1.34	0.52191	82	47507
CHMP1A.Q9HD42.OID20930.v1	Rheumatoid arthritis	1.03	0.95	1.11	0.521924	593	46310
INPP1.P49441.OID21345.v1	Breast cancer	0.98	0.91	1.05	0.522004	772	24086
CRHBP.P24387.OID20747.v1	Breast cancer	1.02	0.95	1.1	0.522006	772	24086
EPHX2.P34913.OID20119.v1	Prostate cancer	1.02	0.96	1.09	0.52203	1001	20628
IL7.P13232.OID20535.v1	Amyotrophic lateral sclerosis	0.96	0.85	1.09	0.522051	264	47269
CCL4.P13236.OID20695.v1	Endometriosis	1.05	0.9	1.23	0.52212	157	24768
PLA2G10.O15496.OID21002.v1	Multiple sclerosis	0.94	0.76	1.15	0.522133	96	47165
PAG1.Q9NWQ8.OID20108.v1	Colorectal cancer	0.97	0.89	1.06	0.522143	508	46890
TACC3.Q9Y6A5.OID21285.v1	Colorectal cancer	1.03	0.94	1.12	0.522148	508	46890
MCAM.P43121.OID20343.v1	Brain/CNS cancer	0.93	0.74	1.17	0.522189	82	47507
MAGED1.Q9Y5V3.OID21181.v1	Colorectal cancer	0.97	0.89	1.06	0.522221	508	46890
FRZB.Q92765.OID20968.v1	Breast cancer	1.02	0.95	1.1	0.522222	772	24086
PDLIM7.Q9NR12.OID20729.v1	Amyotrophic lateral sclerosis	1.04	0.92	1.18	0.522251	264	47269
SULT1A1.P50225.OID21031.v1	Inflammatory bowel disease	1.04	0.92	1.17	0.522326	275	46727
FUT8.Q9BYC5.OID20992.v1	Breast cancer	1.02	0.95	1.1	0.522432	772	24086
DPP7.Q9UHL4.OID20142.v1	Multiple sclerosis	1.07	0.87	1.31	0.522465	96	47165
GALNT7.Q86SF2.OID21377.v1	Ischaemic heart disease	1.01	0.98	1.05	0.522503	3338	41341
KITLG.P21583.OID20196.v1	Prostate cancer	1.02	0.96	1.09	0.522517	1001	20628
XPNPEP2.O43895.OID21508.v1	Brain/CNS cancer	0.93	0.75	1.16	0.522533	82	47507
F7.P08709.OID20372.v1	Gynaecological cancer	1.04	0.92	1.18	0.522559	256	25185
QPCT.Q16769.OID20320.v1	Alzheimer's dementia	1.03	0.94	1.13	0.522598	446	33642
GZMH.P20718.OID20096.v1	Parkinson's disease	0.97	0.9	1.05	0.522639	659	46802
SNAP23.O00161.OID20218.v1	Colorectal cancer	1.03	0.94	1.12	0.522782	508	46890
GCG.P01275.OID21263.v1	Schizophrenia	1.09	0.83	1.43	0.522796	54	47449
PROK1.P58294.OID20543.v1	Cystitis	1.03	0.94	1.13	0.52293	531	24160
CDSN.Q15517.OID20667.v1	Amyotrophic lateral sclerosis	0.96	0.85	1.09	0.522947	264	47269
FGR.P09769.OID20828.v1	Major depression	0.94	0.78	1.13	0.523083	111	47229
NPPC.P23582.OID20568.v1	Amyotrophic lateral sclerosis	0.96	0.83	1.1	0.523215	264	47269
STC1.P52823.OID21014.v1	Alzheimer's dementia	1.03	0.94	1.14	0.523299	446	33642
KLRD1.Q13241.OID20632.v1	Alzheimer's dementia	0.97	0.88	1.07	0.523347	446	33642
FCRLB.Q6BAA4.OID21193.v1	Breast cancer	1.02	0.95	1.1	0.52336	772	24086
LY9.Q9HBG7.OID20670.v1	Alzheimer's dementia	1.03	0.94	1.13	0.523406	446	33642
FAS.P25445.OID20316.v1	Amyotrophic lateral sclerosis	0.96	0.84	1.09	0.523477	264	47269
CNTN2.Q02246.OID21426.v1	Amyotrophic lateral sclerosis	1.04	0.92	1.18	0.523536	264	47269
CNTN2.Q02246.OID21426.v1	Systemic lupus erythematosus	1.06	0.89	1.26	0.523582	134	47096
IFNG.P01579.OID20495.v1	Endometriosis	1.05	0.9	1.23	0.523626	157	24768
PFKFB2.O60825.OID21356.v1	Brain/CNS cancer	0.93	0.75	1.16	0.523763	82	47507
PTN.P21246.OID20083.v1	Cystitis	1.03	0.94	1.13	0.523834	531	24160
HSPB1.P04792.OID20230.v1	Multiple sclerosis	0.94	0.77	1.14	0.523934	96	47165
DCN.P07585.OID20106.v1	Multiple sclerosis	0.93	0.75	1.16	0.524073	96	47165
LAIR2.Q6ISS4.OID20965.v1	Endometriosis	0.95	0.81	1.11	0.524079	157	24768
AOC1.P19801.OID20452.v1	Alzheimer's dementia	0.97	0.88	1.06	0.524086	446	33642
SORD.Q00796.OID21453.v1	Amyotrophic lateral sclerosis	1.04	0.92	1.18	0.524175	264	47269
PODXL2.Q9NZ53.OID21487.v1	Death	1.01	0.98	1.04	0.524234	4445	43155
CALCA.P01258.OID20983.v1	Multiple sclerosis	1.08	0.85	1.38	0.524248	96	47165
COL6A3.P12111.OID20292.v1	Brain/CNS cancer	1.08	0.86	1.35	0.524335	82	47507
NECTIN4.Q96NY8.OID21490.v1	Amyotrophic lateral sclerosis	0.96	0.85	1.09	0.524409	264	47269
DKKL1.Q9UK85.OID21313.v1	Vascular dementia	1.05	0.91	1.21	0.52441	195	33907
SEMA4D.Q92854.OID21020.v1	Amyotrophic lateral sclerosis	1.04	0.92	1.17	0.524415	264	47269
CLEC10A.Q8IUN9.OID20928.v1	Alzheimer's dementia	0.97	0.88	1.07	0.524431	446	33642
LSM1.O15116.OID21210.v1	Lung cancer	0.97	0.88	1.07	0.524432	403	47158
ATXN10.Q9UBB4.OID20865.v1	Alzheimer's dementia	0.97	0.88	1.06	0.524443	446	33642
NUB1.Q9Y5A7.OID20510.v1	Breast cancer	1.02	0.95	1.1	0.524455	772	24086
SELPLG.Q14242.OID20560.v1	Breast cancer	1.02	0.95	1.1	0.524528	772	24086
CASP2.P42575.OID20555.v1	Colorectal cancer	1.03	0.94	1.12	0.524551	508	46890
EPCAM.P16422.OID20743.v1	Systemic lupus erythematosus	0.95	0.8	1.12	0.524567	134	47096
TNFRSF1B.P20333.OID21145.v1	Breast cancer	1.02	0.95	1.1	0.524598	772	24086
ITGA6.P23229.OID20528.v1	Brain/CNS cancer	1.07	0.86	1.34	0.524682	82	47507
HLA.E.P13747.OID20532.v1	Alzheimer's dementia	1.03	0.94	1.13	0.524723	446	33642
DDR1.Q08345.OID21009.v1	Major depression	1.06	0.88	1.29	0.524773	111	47229
KITLG.P21583.OID20196.v1	Endometriosis	0.95	0.81	1.11	0.524781	157	24768
ADAMTS13.Q76LX8.OID20249.v1	Gynaecological cancer	1.04	0.92	1.18	0.524994	256	25185
PROC.P04070.OID20402.v1	Vascular dementia	0.95	0.83	1.1	0.524995	195	33907
WARS.P23381.OID21084.v1	Brain/CNS cancer	1.07	0.86	1.34	0.525018	82	47507
STAMBP.O95630.OID20955.v1	Ischaemic stroke	1.02	0.95	1.1	0.525077	765	46657
BID.P55957.OID20517.v1	Major depression	1.06	0.88	1.28	0.525129	111	47229
DCXR.Q7Z4W1.OID21480.v1	Brain/CNS cancer	1.08	0.85	1.37	0.525186	82	47507
IVD.P26440.OID20833.v1	Major depression	0.94	0.78	1.13	0.525357	111	47229
CD40.P25942.OID20724.v1	Parkinson's disease	0.97	0.9	1.06	0.525378	659	46802
TIE1.P35590.OID20303.v1	Brain/CNS cancer	0.93	0.75	1.16	0.525527	82	47507
HAGH.Q16775.OID21459.v1	Endometriosis	1.05	0.9	1.23	0.525531	157	24768
NCLN.Q969V3.OID20448.v1	Systemic lupus erythematosus	0.95	0.8	1.12	0.525571	134	47096
CDC27.P30260.OID21238.v1	Gynaecological cancer	1.04	0.92	1.18	0.525659	256	25185
WWP2.O00308.OID20926.v1	Inflammatory bowel disease	1.04	0.92	1.17	0.52568	275	46727
KLRB1.Q12918.OID20629.v1	Schizophrenia	0.92	0.7	1.2	0.525725	54	47449
FOLR1.P15328.OID21529.v1	Parkinson's disease	0.97	0.9	1.06	0.525725	659	46802
TXNDC5.Q8NBS9.OID21012.v1	Breast cancer	1.02	0.95	1.1	0.525805	772	24086
PRKAR1A.P10644.OID20146.v1	Systemic lupus erythematosus	1.06	0.89	1.25	0.525848	134	47096
TNFRSF21.O75509.OID21052.v1	Multiple sclerosis	0.94	0.76	1.15	0.525856	96	47165
KIR2DL3.P43628.OID21196.v1	Major depression	0.94	0.78	1.14	0.525895	111	47229
SUGT1.Q9Y2Z0.OID21229.v1	Breast cancer	1.02	0.95	1.1	0.525922	772	24086
DPEP2.Q9H4A9.OID21305.v1	Multiple sclerosis	0.94	0.77	1.15	0.525935	96	47165
IMPA1.P29218.OID20907.v1	Ischaemic heart disease	1.01	0.98	1.05	0.525952	3338	41341
NFATC1.O95644.OID20545.v1	Endometriosis	0.95	0.81	1.11	0.526248	157	24768
CRISP2.P16562.OID21456.v1	Endometriosis	0.95	0.81	1.11	0.526287	157	24768
SUSD1.Q6UWL2.OID20072.v1	Brain/CNS cancer	0.93	0.75	1.16	0.526323	82	47507
GPC5.P78333.OID20944.v1	Prostate cancer	0.98	0.92	1.04	0.526368	1001	20628
NFATC3.Q12968.OID20470.v1	Vascular dementia	1.05	0.91	1.21	0.526441	195	33907
LTA.P01374.OID20586.v1	Cystitis	0.97	0.89	1.06	0.52645	531	24160
DDC.P20711.OID20215.v1	Brain/CNS cancer	0.93	0.74	1.16	0.526475	82	47507
CXCL8.P10145.OID20631.v1	Endometriosis	1.05	0.9	1.23	0.526553	157	24768
CASP3.P42574.OID20305.v1	Ischaemic stroke	1.02	0.95	1.1	0.526579	765	46657
PSMG3.Q9BT73.OID20549.v1	Rheumatoid arthritis	1.03	0.95	1.11	0.526645	593	46310
CD34.P28906.OID21025.v1	Alzheimer's dementia	1.03	0.94	1.13	0.526659	446	33642
NUDC.Q9Y266.OID20623.v1	Brain/CNS cancer	0.93	0.74	1.16	0.526699	82	47507
MANSC1.Q9H8J5.OID21492.v1	Gynaecological cancer	1.04	0.92	1.18	0.526724	256	25185
CD79B.P40259.OID20635.v1	Amyotrophic lateral sclerosis	1.04	0.92	1.18	0.526732	264	47269
ZBTB17.Q13105.OID20082.v1	Major depression	1.06	0.88	1.28	0.526846	111	47229
CLSTN1.O94985.OID20874.v1	Major depression	1.06	0.88	1.28	0.526863	111	47229
STX8.Q9UNK0.OID20531.v1	Brain/CNS cancer	1.08	0.86	1.35	0.526945	82	47507
TNFRSF14.Q92956.OID20783.v1	Gynaecological cancer	1.04	0.92	1.18	0.52697	256	25185
PRSS27.Q9BQR3.OID20212.v1	Amyotrophic lateral sclerosis	0.96	0.85	1.09	0.526986	264	47269
CTSF.Q9UBX1.OID21500.v1	Parkinson's disease	0.97	0.9	1.06	0.527035	659	46802
SELPLG.Q14242.OID20560.v1	Alzheimer's dementia	0.97	0.88	1.07	0.527156	446	33642
TIE1.P35590.OID20303.v1	Gynaecological cancer	1.04	0.92	1.18	0.527164	256	25185
AXIN1.O15169.OID20582.v1	Amyotrophic lateral sclerosis	1.04	0.92	1.17	0.52717	264	47269
FABP2.P12104.OID20200.v1	Alzheimer's dementia	1.03	0.94	1.13	0.527194	446	33642
LIFR.P42702.OID20606.v1	Multiple sclerosis	1.07	0.87	1.31	0.527197	96	47165
AGRP.O00253.OID20658.v1	Cystitis	0.97	0.89	1.06	0.527361	531	24160
JCHAIN.P01591.OID20494.v1	Vascular dementia	1.05	0.91	1.2	0.527362	195	33907
DUSP3.P51452.OID20827.v1	Rheumatoid arthritis	1.03	0.95	1.11	0.527447	593	46310
PDCD1LG2.Q9BQ51.OID21273.v1	Gynaecological cancer	0.96	0.85	1.09	0.52747	256	25185
FGF19.O95750.OID20715.v1	Ischaemic heart disease	0.99	0.96	1.02	0.52755	3338	41341
PNLIPRP2.P54317.OID20775.v1	Ischaemic stroke	0.98	0.91	1.05	0.527686	765	46657
OMG.P23515.OID21352.v1	Major depression	0.94	0.78	1.14	0.527757	111	47229
MAP4K5.Q9Y4K4.OID20899.v1	Amyotrophic lateral sclerosis	1.04	0.92	1.17	0.527763	264	47269
KRT14.P02533.OID20800.v1	Colorectal cancer	0.97	0.89	1.06	0.527794	508	46890
GOPC.Q9HD26.OID20551.v1	Colorectal cancer	1.03	0.94	1.12	0.527884	508	46890
RBP2.P50120.OID21365.v1	Schizophrenia	1.09	0.83	1.43	0.527893	54	47449
ANXA11.P50995.OID20583.v1	Rheumatoid arthritis	1.03	0.95	1.11	0.52793	593	46310
CNPY4.Q8N129.OID21317.v1	Gynaecological cancer	1.04	0.92	1.18	0.527953	256	25185
THBD.P07204.OID20231.v1	Gynaecological cancer	1.04	0.92	1.18	0.527959	256	25185
ICOSLG.O75144.OID21351.v1	Systemic lupus erythematosus	0.95	0.8	1.12	0.528038	134	47096
GPA33.Q99795.OID21376.v1	Inflammatory bowel disease	0.96	0.85	1.08	0.528088	275	46727
SPINK4.O60575.OID20509.v1	Gynaecological cancer	1.04	0.92	1.18	0.528101	256	25185
STAT5B.P51692.OID21277.v1	Colorectal cancer	1.03	0.94	1.12	0.52813	508	46890
IFNGR1.P15260.OID20678.v1	Cystitis	1.03	0.94	1.12	0.528205	531	24160
BLMH.Q13867.OID20336.v1	Ischaemic stroke	0.98	0.91	1.05	0.52824	765	46657
IFNG.P01579.OID20495.v1	Vascular dementia	1.05	0.91	1.21	0.528249	195	33907
GRK5.P34947.OID20066.v1	Systemic lupus erythematosus	1.06	0.89	1.25	0.528258	134	47096
CCN2.P29279.OID20709.v1	Amyotrophic lateral sclerosis	1.04	0.92	1.18	0.528297	264	47269
SLAMF6.Q96DU3.OID21254.v1	Parkinson's disease	0.98	0.9	1.05	0.528417	659	46802
CTF1.Q16619.OID20061.v1	Amyotrophic lateral sclerosis	1.04	0.92	1.17	0.528419	264	47269
L1CAM.P32004.OID21484.v1	Cystitis	0.97	0.89	1.06	0.528433	531	24160
MDGA1.Q8NFP4.OID20951.v1	Amyotrophic lateral sclerosis	1.04	0.92	1.18	0.528502	264	47269
BMP4.P12644.OID20994.v1	Schizophrenia	1.09	0.83	1.43	0.528553	54	47449
IL5.P05113.OID20472.v1	Type 2 diabetes	1.01	0.98	1.05	0.528581	2822	43370
ANKRD54.Q6NXT1.OID21162.v1	Liver disease	0.97	0.88	1.07	0.528601	432	47104
CASP1.P29466.OID20854.v1	Prostate cancer	1.02	0.96	1.09	0.528686	1001	20628
SCP2.P22307.OID21161.v1	Major depression	0.94	0.78	1.13	0.528689	111	47229
P4HB.P07237.OID21509.v1	Amyotrophic lateral sclerosis	0.96	0.85	1.09	0.528696	264	47269
PTX3.P26022.OID20570.v1	Major depression	1.06	0.88	1.28	0.528727	111	47229
THY1.P04216.OID21050.v1	Inflammatory bowel disease	1.04	0.92	1.17	0.528784	275	46727
PXN.P49023.OID20822.v1	Amyotrophic lateral sclerosis	1.04	0.92	1.18	0.5288	264	47269
SIRT5.Q9NXA8.OID20820.v1	Endometriosis	1.05	0.9	1.23	0.528927	157	24768
TGFB1.P01137.OID20621.v1	Amyotrophic lateral sclerosis	0.96	0.85	1.09	0.528955	264	47269
GNE.Q9Y223.OID21231.v1	Alzheimer's dementia	0.97	0.88	1.06	0.528955	446	33642
NPTN.Q9Y639.OID21235.v1	Liver disease	0.97	0.88	1.07	0.529166	432	47104
LAT2.Q9GZY6.OID21292.v1	Inflammatory bowel disease	1.04	0.92	1.17	0.529176	275	46727
BAX.Q07812.OID20856.v1	Colorectal cancer	1.03	0.94	1.12	0.5292	508	46890
CD209.Q9NNX6.OID20262.v1	Systemic lupus erythematosus	0.95	0.8	1.12	0.529291	134	47096
CDHR5.Q9HBB8.OID20193.v1	Systemic lupus erythematosus	1.06	0.89	1.25	0.529318	134	47096
NFATC3.Q12968.OID20470.v1	Major depression	1.06	0.88	1.28	0.529356	111	47229
CXCL9.Q07325.OID20675.v1	Parkinson's disease	1.03	0.94	1.13	0.529361	659	46802
OSCAR.Q8IYS5.OID20776.v1	Brain/CNS cancer	1.07	0.86	1.33	0.529446	82	47507
CPA2.P48052.OID21060.v1	Parkinson's disease	0.98	0.9	1.05	0.529468	659	46802
DKK4.Q9UBT3.OID20934.v1	Systemic lupus erythematosus	1.06	0.89	1.26	0.529484	134	47096
DPEP2.Q9H4A9.OID21305.v1	Lung cancer	1.03	0.93	1.14	0.529491	403	47158
LTBP3.Q9NS15.OID21191.v1	Cystitis	0.97	0.89	1.06	0.529519	531	24160
RNASET2.O00584.OID20321.v1	Prostate cancer	0.98	0.92	1.04	0.529546	1001	20628
GHRL.Q9UBU3.OID20175.v1	Major depression	0.94	0.77	1.14	0.529602	111	47229
FABP1.P07148.OID20778.v1	Cystitis	1.03	0.94	1.12	0.529639	531	24160
AMY2B.P19961.OID20340.v1	Breast cancer	0.98	0.91	1.05	0.529719	772	24086
CD70.P32970.OID20599.v1	Breast cancer	1.02	0.95	1.1	0.529784	772	24086
FGF19.O95750.OID20715.v1	Schizophrenia	0.92	0.7	1.2	0.529784	54	47449
CRIP2.P52943.OID20901.v1	Brain/CNS cancer	1.08	0.85	1.36	0.529796	82	47507
BID.P55957.OID20517.v1	Brain/CNS cancer	1.07	0.86	1.33	0.529816	82	47507
IL2.P60568.OID20419.v1	Cystitis	1.03	0.94	1.12	0.529867	531	24160
PNLIPRP2.P54317.OID20775.v1	Endometriosis	0.95	0.81	1.11	0.529916	157	24768
ELOA.Q14241.OID21337.v1	Amyotrophic lateral sclerosis	0.96	0.85	1.09	0.529945	264	47269
GCNT1.Q02742.OID21379.v1	Prostate cancer	1.02	0.96	1.09	0.529947	1001	20628
GKN1.Q9NS71.OID20885.v1	Rheumatoid arthritis	1.03	0.95	1.11	0.530024	593	46310
IKZF2.Q9UKS7.OID21213.v1	Prostate cancer	1.02	0.96	1.09	0.530035	1001	20628
SMARCA2.P51531.OID20796.v1	Liver disease	1.03	0.94	1.13	0.530102	432	47104
GFOD2.Q3B7J2.OID21216.v1	Alzheimer's dementia	0.97	0.89	1.06	0.530145	446	33642
ST3GAL1.Q11201.OID21322.v1	Breast cancer	0.98	0.91	1.05	0.530289	772	24086
CNPY2.Q9Y2B0.OID20069.v1	Gynaecological cancer	1.04	0.92	1.18	0.530424	256	25185
FAP.Q12884.OID20330.v1	Endometriosis	1.05	0.9	1.24	0.530458	157	24768
TRAF2.Q12933.OID20507.v1	Rheumatoid arthritis	1.03	0.95	1.11	0.530467	593	46310
COL9A1.P20849.OID20550.v1	Parkinson's disease	1.03	0.95	1.11	0.530523	659	46802
TXLNA.P40222.OID20952.v1	Brain/CNS cancer	1.07	0.86	1.34	0.530528	82	47507
PFKFB2.O60825.OID21356.v1	Endometriosis	1.05	0.9	1.23	0.530534	157	24768
NADK.O95544.OID20178.v1	Parkinson's disease	0.98	0.9	1.06	0.530575	659	46802
VTA1.Q9NP79.OID21016.v1	Parkinson's disease	0.98	0.9	1.05	0.53067	659	46802
SPINT1.O43278.OID21109.v1	Amyotrophic lateral sclerosis	0.96	0.85	1.09	0.530727	264	47269
ACAA1.P09110.OID21269.v1	Colorectal cancer	0.97	0.89	1.06	0.53073	508	46890
LYAR.Q9NX58.OID21264.v1	Vascular dementia	1.05	0.91	1.2	0.530849	195	33907
SIGLEC10.Q96LC7.OID20537.v1	Colorectal cancer	1.03	0.94	1.12	0.530928	508	46890
NTF4.P34130.OID21208.v1	Ischaemic heart disease	1.01	0.98	1.05	0.530937	3338	41341
FABP9.Q0Z7S8.OID20501.v1	Vascular dementia	1.05	0.91	1.21	0.530962	195	33907
FOLR3.P41439.OID21485.v1	Inflammatory bowel disease	1.04	0.92	1.17	0.530994	275	46727
IL13RA1.P78552.OID21504.v1	Major depression	1.06	0.88	1.28	0.531012	111	47229
SIGLEC1.Q9BZZ2.OID20690.v1	Endometriosis	0.95	0.81	1.11	0.531187	157	24768
SIRT2.Q8IXJ6.OID21375.v1	Lung cancer	1.03	0.93	1.14	0.531225	403	47158
AMFR.Q9UKV5.OID20806.v1	Brain/CNS cancer	1.07	0.86	1.34	0.531293	82	47507
LYPD3.O95274.OID21530.v1	Parkinson's disease	1.03	0.95	1.11	0.531322	659	46802
LEP.P41159.OID20187.v1	Inflammatory bowel disease	1.05	0.91	1.2	0.531375	275	46727
IL10RA.Q13651.OID20420.v1	Alzheimer's dementia	1.03	0.94	1.13	0.531435	446	33642
MYO9B.Q13459.OID20451.v1	Brain/CNS cancer	1.07	0.86	1.34	0.531471	82	47507
SCRN1.Q12765.OID20542.v1	Multiple sclerosis	0.94	0.77	1.14	0.531568	96	47165
ADAM22.Q9P0K1.OID21001.v1	Schizophrenia	1.09	0.83	1.43	0.531609	54	47449
NPTX1.Q15818.OID21074.v1	Multiple sclerosis	1.07	0.87	1.31	0.53162	96	47165
FUS.P35637.OID21256.v1	Parkinson's disease	0.98	0.9	1.05	0.531647	659	46802
TNFRSF8.P28908.OID21049.v1	Gynaecological cancer	0.96	0.85	1.09	0.531653	256	25185
RABGAP1L.Q5R372.OID20447.v1	Brain/CNS cancer	1.07	0.86	1.34	0.531722	82	47507
CD38.P28907.OID21316.v1	Prostate cancer	0.98	0.92	1.04	0.531757	1001	20628
ICAM2.P13598.OID20248.v1	Multiple sclerosis	1.07	0.87	1.31	0.531759	96	47165
CCL5.P13501.OID20412.v1	Cystitis	0.97	0.89	1.06	0.531849	531	24160
BAG3.O95817.OID20972.v1	Gynaecological cancer	1.04	0.92	1.18	0.531875	256	25185
PSMA1.P25786.OID21221.v1	Major depression	0.94	0.78	1.13	0.531886	111	47229
FGF23.Q9GZV9.OID21411.v1	Alzheimer's dementia	0.97	0.88	1.07	0.531916	446	33642
KIR2DL3.P43628.OID21196.v1	Alzheimer's dementia	1.03	0.94	1.13	0.531949	446	33642
PSG1.P11464.OID20916.v1	Brain/CNS cancer	1.07	0.86	1.35	0.531995	82	47507
KLK11.Q9UBX7.OID21518.v1	Multiple sclerosis	1.07	0.87	1.31	0.532019	96	47165
KYAT1.Q16773.OID20232.v1	Rheumatoid arthritis	1.03	0.95	1.11	0.532144	593	46310
RGS8.P57771.OID20454.v1	Systemic lupus erythematosus	1.06	0.89	1.25	0.532157	134	47096
PTH1R.Q03431.OID20571.v1	Liver disease	1.03	0.94	1.13	0.532216	432	47104
CD83.Q01151.OID20565.v1	Gynaecological cancer	1.04	0.92	1.18	0.532217	256	25185
PDCD6.O75340.OID20163.v1	Amyotrophic lateral sclerosis	0.96	0.85	1.09	0.532218	264	47269
TNFRSF9.Q07011.OID20985.v1	Prostate cancer	0.98	0.92	1.04	0.532224	1001	20628
IL1RN.P18510.OID20700.v1	Colorectal cancer	1.03	0.94	1.13	0.532246	508	46890
STIP1.P31948.OID21077.v1	Parkinson's disease	0.98	0.9	1.05	0.532273	659	46802
PDCD1LG2.Q9BQ51.OID21273.v1	Multiple sclerosis	1.07	0.87	1.3	0.532345	96	47165
MAGED1.Q9Y5V3.OID21181.v1	Gynaecological cancer	1.04	0.92	1.18	0.532356	256	25185
SCGB1A1.P11684.OID20688.v1	Gynaecological cancer	0.96	0.85	1.09	0.532425	256	25185
TNF.P01375.OID20074.v1	Breast cancer	1.02	0.95	1.1	0.532542	772	24086
CKMT1A_CKMT1B.P12532.OID20721.v1	Systemic lupus erythematosus	1.06	0.89	1.25	0.532628	134	47096
ELOA.Q14241.OID21337.v1	Multiple sclerosis	1.07	0.87	1.3	0.532629	96	47165
CD55.P08174.OID20377.v1	Major depression	1.06	0.88	1.29	0.532629	111	47229
CD300E.Q496F6.OID21418.v1	Multiple sclerosis	1.07	0.87	1.32	0.532663	96	47165
GPNMB.Q14956.OID20173.v1	Multiple sclerosis	0.94	0.76	1.15	0.532681	96	47165
SLC39A14.Q15043.OID20852.v1	Alzheimer's dementia	0.97	0.88	1.07	0.532693	446	33642
DCTPP1.Q9H773.OID20148.v1	Endometriosis	1.05	0.89	1.24	0.532694	157	24768
DDC.P20711.OID20215.v1	Prostate cancer	1.02	0.96	1.09	0.532923	1001	20628
PDP1.Q9P0J1.OID21176.v1	Prostate cancer	1.02	0.96	1.09	0.532975	1001	20628
IL2.P60568.OID20419.v1	Lung cancer	1.03	0.94	1.14	0.532975	403	47158
GLOD4.Q9HC38.OID20710.v1	Cystitis	0.97	0.89	1.06	0.533059	531	24160
ROBO2.Q9HCK4.OID21007.v1	Vascular dementia	1.05	0.9	1.22	0.533097	195	33907
SNX9.Q9Y5X1.OID20135.v1	Colorectal cancer	1.03	0.94	1.12	0.533176	508	46890
LGALS8.O00214.OID21041.v1	Parkinson's disease	0.98	0.9	1.05	0.533253	659	46802
AMBN.Q9NP70.OID20437.v1	Gynaecological cancer	0.96	0.85	1.09	0.533288	256	25185
CHI3L1.P36222.OID20399.v1	Gynaecological cancer	1.04	0.92	1.19	0.533307	256	25185
STX6.O43752.OID21219.v1	Systemic lupus erythematosus	1.05	0.89	1.25	0.533324	134	47096
LTBP2.Q14767.OID20254.v1	Prostate cancer	1.02	0.95	1.11	0.533413	1001	20628
ENPP7.Q6UWV6.OID20689.v1	Breast cancer	1.02	0.95	1.1	0.533431	772	24086
IFNG.P01579.OID20495.v1	Gynaecological cancer	0.96	0.85	1.09	0.533437	256	25185
MAPK9.P45984.OID20557.v1	Gynaecological cancer	1.04	0.92	1.18	0.533439	256	25185
BID.P55957.OID20517.v1	Gynaecological cancer	1.04	0.92	1.18	0.533473	256	25185
RASSF2.P50749.OID21194.v1	Major depression	0.94	0.78	1.14	0.533482	111	47229
PRKAR1A.P10644.OID20146.v1	Alzheimer's dementia	1.03	0.94	1.13	0.533486	446	33642
LTBR.P36941.OID20768.v1	Endometriosis	1.05	0.9	1.23	0.533554	157	24768
TNF.P01375.OID21237.v1	Gynaecological cancer	1.04	0.92	1.18	0.53357	256	25185
HS3ST3B1.Q9Y662.OID21303.v1	Ischaemic stroke	1.02	0.95	1.1	0.533589	765	46657
IGFBP6.P24592.OID20413.v1	Prostate cancer	0.98	0.92	1.04	0.533616	1001	20628
SERPINA11.Q86U17.OID20281.v1	Brain/CNS cancer	0.93	0.72	1.18	0.533664	82	47507
ROBO2.Q9HCK4.OID21007.v1	Endometriosis	1.05	0.89	1.24	0.533718	157	24768
NCR1.O76036.OID20566.v1	Breast cancer	0.98	0.91	1.05	0.533836	772	24086
NFATC3.Q12968.OID20470.v1	Colorectal cancer	1.03	0.94	1.12	0.533868	508	46890
SEMA4D.Q92854.OID21020.v1	Multiple sclerosis	0.94	0.77	1.15	0.534013	96	47165
SCG3.Q8WXD2.OID20728.v1	Endometriosis	0.95	0.81	1.11	0.534017	157	24768
BIN2.Q9UBW5.OID21067.v1	Endometriosis	1.05	0.9	1.23	0.534162	157	24768
TARBP2.Q15633.OID20870.v1	Brain/CNS cancer	1.07	0.86	1.34	0.534206	82	47507
ATP5IF1.Q9UII2.OID20760.v1	Lung cancer	1.03	0.93	1.14	0.53422	403	47158
TNNI3.P19429.OID20050.v1	Prostate cancer	1.02	0.96	1.09	0.534232	1001	20628
GALNT10.Q86SR1.OID21371.v1	Brain/CNS cancer	1.07	0.86	1.34	0.534321	82	47507
DDAH1.O94760.OID21299.v1	Cystitis	0.97	0.89	1.06	0.534514	531	24160
TIE1.P35590.OID20303.v1	Prostate cancer	1.02	0.96	1.08	0.534516	1001	20628
KIRREL2.Q6UWL6.OID20873.v1	Systemic lupus erythematosus	1.06	0.89	1.25	0.534585	134	47096
FOSB.P53539.OID20791.v1	Amyotrophic lateral sclerosis	1.04	0.92	1.17	0.534586	264	47269
SNCG.O76070.OID20971.v1	Amyotrophic lateral sclerosis	0.96	0.85	1.09	0.534713	264	47269
PPM1A.P35813.OID21184.v1	Colorectal cancer	0.97	0.89	1.06	0.534731	508	46890
LYN.P07948.OID21350.v1	Major depression	1.06	0.88	1.28	0.534733	111	47229
GKN1.Q9NS71.OID20885.v1	Alzheimer's dementia	1.03	0.94	1.13	0.534799	446	33642
CLC.Q05315.OID20126.v1	Schizophrenia	0.92	0.7	1.2	0.534819	54	47449
ANGPT2.O15123.OID21463.v1	Breast cancer	1.02	0.95	1.1	0.534853	772	24086
SERPINA12.Q8IW75.OID20219.v1	Brain/CNS cancer	1.07	0.86	1.34	0.534922	82	47507
AGR2.O95994.OID20896.v1	Amyotrophic lateral sclerosis	0.96	0.85	1.09	0.534945	264	47269
CLIP2.Q9UDT6.OID20559.v1	Death	0.99	0.96	1.02	0.534969	4445	43155
CALB1.P05937.OID21306.v1	Multiple sclerosis	1.07	0.86	1.32	0.534974	96	47165
PLA2G7.Q13093.OID21105.v1	Major depression	1.06	0.88	1.29	0.535032	111	47229
CEACAM5.P06731.OID21171.v1	Brain/CNS cancer	0.93	0.74	1.17	0.535168	82	47507
CARHSP1.Q9Y2V2.OID20859.v1	Systemic lupus erythematosus	1.05	0.89	1.25	0.535365	134	47096
RAB6B.Q9NRW1.OID20817.v1	Vascular dementia	1.05	0.91	1.2	0.535383	195	33907
MEP1B.Q16820.OID20168.v1	Amyotrophic lateral sclerosis	0.96	0.85	1.09	0.535696	264	47269
CXCL8.P10145.OID20153.v1	Endometriosis	1.05	0.9	1.23	0.535754	157	24768
NCLN.Q969V3.OID20448.v1	Rheumatoid arthritis	1.03	0.95	1.11	0.535799	593	46310
MSTN.O14793.OID20115.v1	Brain/CNS cancer	1.08	0.85	1.37	0.535809	82	47507
DCTN1.Q14203.OID21399.v1	Lung cancer	1.03	0.93	1.14	0.535875	403	47158
TLR3.O15455.OID20612.v1	Inflammatory bowel disease	0.96	0.86	1.08	0.535957	275	46727
CCL26.Q9Y258.OID20546.v1	Alzheimer's dementia	0.97	0.88	1.07	0.535964	446	33642
CPA1.P15085.OID20280.v1	Gynaecological cancer	1.04	0.92	1.18	0.535996	256	25185
HARS1.P12081.OID21086.v1	Colorectal cancer	1.03	0.94	1.12	0.536056	508	46890
MERTK.Q12866.OID20657.v1	Gynaecological cancer	1.04	0.92	1.18	0.536114	256	25185
PRKAR1A.P10644.OID20146.v1	Gynaecological cancer	1.04	0.92	1.18	0.536124	256	25185
HAGH.Q16775.OID21459.v1	Death	1.01	0.98	1.04	0.536155	4445	43155
TGM2.P21980.OID20141.v1	Parkinson's disease	1.02	0.95	1.11	0.536163	659	46802
SESTD1.Q86VW0.OID20790.v1	Endometriosis	1.05	0.9	1.23	0.536192	157	24768
CCL18.P55774.OID20395.v1	Multiple sclerosis	1.07	0.87	1.3	0.536218	96	47165
CDNF.Q49AH0.OID21318.v1	Multiple sclerosis	1.07	0.87	1.31	0.536296	96	47165
CLEC4C.Q8WTT0.OID20547.v1	Vascular dementia	1.04	0.91	1.2	0.536326	195	33907
PGLYRP1.O75594.OID20338.v1	Breast cancer	1.02	0.95	1.1	0.536335	772	24086
PSIP1.O75475.OID20534.v1	Brain/CNS cancer	1.07	0.86	1.33	0.536415	82	47507
FCGR2A.P12318.OID20391.v1	Inflammatory bowel disease	1.04	0.92	1.17	0.536448	275	46727
CLEC10A.Q8IUN9.OID20928.v1	Major depression	0.94	0.78	1.14	0.536458	111	47229
TANK.Q92844.OID20474.v1	Endometriosis	1.05	0.9	1.23	0.536487	157	24768
AGR2.O95994.OID20896.v1	Multiple sclerosis	0.94	0.77	1.15	0.536527	96	47165
CHMP1A.Q9HD42.OID20930.v1	Endometriosis	1.05	0.9	1.23	0.536559	157	24768
MFAP3.P55082.OID20057.v1	Inflammatory bowel disease	0.96	0.86	1.08	0.536561	275	46727
MAVS.Q7Z434.OID21204.v1	Brain/CNS cancer	1.07	0.86	1.34	0.536628	82	47507
SERPINA9.Q86WD7.OID21284.v1	Breast cancer	0.98	0.91	1.05	0.536679	772	24086
PRDX1.Q06830.OID20962.v1	Death	0.99	0.96	1.02	0.536737	4445	43155
TSHB.P01222.OID20129.v1	Parkinson's disease	0.98	0.9	1.05	0.536751	659	46802
JAM2.P57087.OID21064.v1	Alzheimer's dementia	1.03	0.94	1.13	0.536795	446	33642
LBP.P18428.OID20355.v1	Gynaecological cancer	1.04	0.92	1.18	0.536935	256	25185
WARS.P23381.OID21084.v1	Prostate cancer	1.02	0.96	1.09	0.536937	1001	20628
SCGN.O76038.OID20457.v1	Liver disease	0.97	0.88	1.07	0.536963	432	47104
FUCA1.P04066.OID20261.v1	Gynaecological cancer	0.96	0.85	1.09	0.537018	256	25185
SCARB1.Q8WTV0.OID20805.v1	Colorectal cancer	0.97	0.89	1.06	0.537051	508	46890
PCDH1.Q08174.OID20614.v1	Multiple sclerosis	1.07	0.87	1.31	0.537077	96	47165
MYOC.Q99972.OID21121.v1	Colorectal cancer	1.03	0.94	1.13	0.537174	508	46890
SELPLG.Q14242.OID20560.v1	Major depression	0.94	0.78	1.14	0.537198	111	47229
CRELD2.Q6UXH1.OID20751.v1	Major depression	1.06	0.88	1.28	0.537219	111	47229
SERPINB5.P36952.OID20064.v1	Cystitis	1.03	0.94	1.12	0.537326	531	24160
SERPINB9.P50453.OID20932.v1	Endometriosis	1.05	0.9	1.23	0.537406	157	24768
NFATC1.O95644.OID20545.v1	Systemic lupus erythematosus	1.06	0.89	1.25	0.537488	134	47096
CD28.P10747.OID21265.v1	Gynaecological cancer	1.04	0.92	1.18	0.537546	256	25185
VTCN1.Q7Z7D3.OID21164.v1	Brain/CNS cancer	1.07	0.86	1.33	0.537566	82	47507
TNFRSF4.P43489.OID20653.v1	Multiple sclerosis	1.07	0.87	1.31	0.537628	96	47165
FKBP7.Q9Y680.OID20846.v1	Rheumatoid arthritis	1.03	0.95	1.11	0.537658	593	46310
SOD2.P04179.OID21114.v1	Multiple sclerosis	0.94	0.76	1.15	0.537703	96	47165
LY6D.Q14210.OID20708.v1	Cystitis	1.03	0.94	1.12	0.537807	531	24160
USO1.O60763.OID21367.v1	Endometriosis	1.05	0.9	1.23	0.537816	157	24768
IGFBP7.Q16270.OID20236.v1	Major depression	1.06	0.87	1.3	0.537856	111	47229
METAP1.P53582.OID20815.v1	Gynaecological cancer	1.04	0.92	1.18	0.537893	256	25185
DDR1.Q08345.OID21009.v1	Cystitis	0.97	0.89	1.06	0.53792	531	24160
KRT5.P13647.OID20860.v1	Alzheimer's dementia	0.97	0.88	1.07	0.537941	446	33642
PLXNA4.Q9HCM2.OID20597.v1	Brain/CNS cancer	0.93	0.75	1.16	0.537971	82	47507
GALNT2.Q10471.OID21423.v1	Brain/CNS cancer	0.93	0.75	1.16	0.537988	82	47507
DNAJB8.Q8NHS0.OID20093.v1	Endometriosis	1.05	0.9	1.23	0.53799	157	24768
CCL20.P78556.OID20671.v1	Breast cancer	0.98	0.91	1.05	0.538015	772	24086
ART3.Q13508.OID20346.v1	Prostate cancer	0.98	0.92	1.04	0.538019	1001	20628
CNTN3.Q9P232.OID21092.v1	Prostate cancer	1.02	0.96	1.09	0.53816	1001	20628
CXCL13.O43927.OID21024.v1	Alzheimer's dementia	1.03	0.94	1.13	0.538225	446	33642
IL17D.Q8TAD2.OID20481.v1	Amyotrophic lateral sclerosis	0.96	0.84	1.1	0.538239	264	47269
THBS2.P35442.OID21104.v1	Alzheimer's dementia	1.03	0.94	1.13	0.538262	446	33642
LTA.P01374.OID20586.v1	Colorectal cancer	0.97	0.89	1.06	0.538343	508	46890
TPPP3.Q9BW30.OID20842.v1	Breast cancer	1.02	0.95	1.1	0.538383	772	24086
DEFA1_DEFA1B.P59665.OID20344.v1	Endometriosis	0.95	0.81	1.11	0.538388	157	24768
MGMT.P16455.OID20588.v1	Ischaemic stroke	1.02	0.95	1.1	0.538553	765	46657
CD38.P28907.OID21316.v1	Breast cancer	0.98	0.91	1.05	0.538573	772	24086
TXNDC15.Q96J42.OID21495.v1	Breast cancer	1.02	0.95	1.1	0.538586	772	24086
PARK7.Q99497.OID21160.v1	Colorectal cancer	1.03	0.94	1.12	0.538602	508	46890
PPM1A.P35813.OID21184.v1	Major depression	0.94	0.78	1.14	0.538636	111	47229
NRP2.O60462.OID21081.v1	Breast cancer	0.98	0.91	1.05	0.538677	772	24086
BID.P55957.OID20517.v1	Endometriosis	1.05	0.9	1.22	0.53877	157	24768
CALCOCO1.Q9P1Z2.OID21387.v1	Endometriosis	0.95	0.81	1.11	0.538775	157	24768
FGF23.Q9GZV9.OID21411.v1	Breast cancer	1.02	0.95	1.1	0.538818	772	24086
MFAP5.Q13361.OID20239.v1	Multiple sclerosis	1.07	0.87	1.31	0.538879	96	47165
FABP6.P51161.OID20076.v1	Multiple sclerosis	1.07	0.87	1.3	0.538955	96	47165
ENPP5.Q9UJA9.OID20736.v1	Amyotrophic lateral sclerosis	1.04	0.91	1.19	0.539011	264	47269
VCAN.P13611.OID21026.v1	Prostate cancer	0.98	0.92	1.04	0.539032	1001	20628
IL6ST.P40189.OID20147.v1	Colorectal cancer	1.03	0.94	1.13	0.539102	508	46890
FCRL3.Q96P31.OID20443.v1	Amyotrophic lateral sclerosis	0.96	0.85	1.09	0.539132	264	47269
ENO2.P09104.OID21046.v1	Amyotrophic lateral sclerosis	1.04	0.92	1.17	0.539139	264	47269
VWA1.Q6PCB0.OID21421.v1	Gynaecological cancer	1.04	0.92	1.18	0.539187	256	25185
MED18.Q9BUE0.OID21236.v1	Lung cancer	1.03	0.94	1.14	0.539191	403	47158
STK24.Q9Y6E0.OID20837.v1	Major depression	1.06	0.88	1.28	0.539311	111	47229
CLEC4C.Q8WTT0.OID20547.v1	Endometriosis	0.95	0.81	1.11	0.539362	157	24768
GALNT2.Q10471.OID21423.v1	Gynaecological cancer	1.04	0.92	1.17	0.539429	256	25185
SEPTIN9.Q9UHD8.OID21279.v1	Ischaemic stroke	0.98	0.91	1.05	0.539564	765	46657
CLEC1A.Q8NC01.OID20099.v1	Schizophrenia	1.09	0.83	1.43	0.539585	54	47449
CST5.P28325.OID20995.v1	Lung cancer	0.97	0.88	1.07	0.539596	403	47158
TSHB.P01222.OID20129.v1	Breast cancer	0.98	0.91	1.05	0.539656	772	24086
PRKCQ.Q04759.OID20468.v1	Parkinson's disease	1.02	0.95	1.11	0.53979	659	46802
IFNG.P01579.OID20495.v1	Parkinson's disease	0.98	0.9	1.05	0.539816	659	46802
FXYD5.Q96DB9.OID20463.v1	Breast cancer	0.98	0.91	1.05	0.539829	772	24086
IL3RA.P26951.OID20461.v1	Gynaecological cancer	0.96	0.85	1.09	0.539874	256	25185
AKT1S1.Q96B36.OID20895.v1	Brain/CNS cancer	1.07	0.86	1.34	0.539921	82	47507
PDGFB.P01127.OID20741.v1	Gynaecological cancer	1.04	0.92	1.18	0.539948	256	25185
SPON2.Q9BUD6.OID20221.v1	Breast cancer	1.02	0.95	1.1	0.539966	772	24086
BLVRB.P30043.OID21141.v1	Major depression	0.94	0.78	1.14	0.540081	111	47229
HSPA1A.P0DMV8.OID20718.v1	Parkinson's disease	0.98	0.9	1.06	0.540087	659	46802
GMPR.P36959.OID20641.v1	COPD	0.99	0.94	1.03	0.540116	1998	44948
GKN1.Q9NS71.OID20885.v1	Prostate cancer	1.02	0.96	1.09	0.54015	1001	20628
ALCAM.Q13740.OID20273.v1	Brain/CNS cancer	1.08	0.85	1.36	0.540186	82	47507
ISLR2.Q6UXK2.OID20889.v1	Gynaecological cancer	0.96	0.85	1.09	0.540243	256	25185
TGFA.P01135.OID20600.v1	Cystitis	1.03	0.94	1.12	0.54027	531	24160
CXCL8.P10145.OID20153.v1	Brain/CNS cancer	0.93	0.75	1.17	0.540284	82	47507
BIN2.Q9UBW5.OID21067.v1	Alzheimer's dementia	0.97	0.89	1.07	0.540296	446	33642
CD33.P20138.OID21472.v1	Gynaecological cancer	0.96	0.85	1.09	0.540317	256	25185
MGLL.Q99685.OID20711.v1	Amyotrophic lateral sclerosis	1.04	0.92	1.17	0.540327	264	47269
TYMP.P19971.OID20234.v1	Brain/CNS cancer	0.93	0.75	1.17	0.540447	82	47507
RETN.Q9HD89.OID20327.v1	Amyotrophic lateral sclerosis	1.04	0.92	1.17	0.540525	264	47269
HS3ST3B1.Q9Y662.OID21303.v1	Schizophrenia	1.09	0.83	1.42	0.540564	54	47449
OGFR.Q9NZT2.OID21360.v1	Major depression	1.06	0.88	1.28	0.540628	111	47229
ROBO1.Q9Y6N7.OID20734.v1	Schizophrenia	1.09	0.83	1.43	0.540636	54	47449
UXS1.Q8NBZ7.OID21189.v1	Systemic lupus erythematosus	1.05	0.89	1.25	0.540661	134	47096
CTSH.P09668.OID20113.v1	Amyotrophic lateral sclerosis	0.96	0.85	1.09	0.540703	264	47269
ICAM4.Q14773.OID20578.v1	Amyotrophic lateral sclerosis	1.04	0.92	1.17	0.540724	264	47269
GHRHR.Q02643.OID20841.v1	Schizophrenia	1.09	0.83	1.42	0.540742	54	47449
KIRREL2.Q6UWL6.OID20873.v1	Alzheimer's dementia	1.03	0.94	1.13	0.540793	446	33642
NRTN.Q99748.OID20465.v1	Breast cancer	1.02	0.95	1.1	0.540802	772	24086
BTC.P35070.OID21199.v1	Colorectal cancer	0.97	0.89	1.06	0.540808	508	46890
BMP6.P22004.OID20111.v1	Alzheimer's dementia	1.03	0.94	1.13	0.54084	446	33642
CASP2.P42575.OID20555.v1	Major depression	1.06	0.88	1.28	0.540904	111	47229
VMO1.Q7Z5L0.OID21381.v1	Endometriosis	0.95	0.8	1.12	0.540923	157	24768
ACP5.P13686.OID20314.v1	Colorectal cancer	0.97	0.89	1.06	0.540978	508	46890
MARCO.Q9UEW3.OID20210.v1	Endometriosis	0.95	0.81	1.12	0.541019	157	24768
CD177.Q8N6Q3.OID21119.v1	Parkinson's disease	1.02	0.95	1.1	0.541092	659	46802
CDHR5.Q9HBB8.OID20193.v1	Cystitis	1.03	0.94	1.12	0.541181	531	24160
NCLN.Q969V3.OID20448.v1	Inflammatory bowel disease	1.04	0.92	1.17	0.541215	275	46727
SLIT2.O94813.OID20862.v1	Colorectal cancer	0.97	0.89	1.06	0.541238	508	46890
AK1.P00568.OID20122.v1	Cystitis	1.03	0.94	1.12	0.541289	531	24160
SEPTIN9.Q9UHD8.OID21279.v1	Multiple sclerosis	1.06	0.87	1.3	0.541296	96	47165
CREG1.O75629.OID21515.v1	Vascular dementia	1.04	0.91	1.2	0.541298	195	33907
CD300C.Q08708.OID21010.v1	Parkinson's disease	1.02	0.95	1.11	0.541335	659	46802
SPON2.Q9BUD6.OID20221.v1	Gynaecological cancer	1.04	0.92	1.18	0.54135	256	25185
LGALS8.O00214.OID21041.v1	Alzheimer's dementia	0.97	0.88	1.07	0.541376	446	33642
ADAMTS16.Q8TE57.OID20089.v1	Parkinson's disease	1.03	0.94	1.12	0.541377	659	46802
DDX58.O95786.OID21226.v1	Endometriosis	1.05	0.9	1.22	0.541529	157	24768
SCRN1.Q12765.OID20542.v1	Ischaemic stroke	0.98	0.91	1.05	0.541551	765	46657
GRAP2.O75791.OID20192.v1	Colorectal cancer	1.03	0.94	1.12	0.541592	508	46890
PTPN6.P29350.OID20717.v1	Colorectal cancer	1.03	0.94	1.12	0.541636	508	46890
TIGAR.Q9NQ88.OID20894.v1	Prostate cancer	1.02	0.96	1.08	0.541668	1001	20628
HGS.O14964.OID21175.v1	Gynaecological cancer	1.04	0.92	1.17	0.541767	256	25185
ABHD14B.Q96IU4.OID20921.v1	Breast cancer	1.02	0.95	1.1	0.54178	772	24086
MED18.Q9BUE0.OID21236.v1	Breast cancer	1.02	0.95	1.1	0.541815	772	24086
SCP2.P22307.OID21161.v1	Lung cancer	1.03	0.93	1.14	0.541867	403	47158
HAGH.Q16775.OID21459.v1	Ischaemic heart disease	0.99	0.95	1.02	0.541891	3338	41341
STK11.Q15831.OID20077.v1	Colorectal cancer	1.03	0.94	1.12	0.541934	508	46890
PCDH1.Q08174.OID20614.v1	Lung cancer	1.03	0.93	1.14	0.541979	403	47158
FRZB.Q92765.OID20968.v1	Endometriosis	1.05	0.9	1.23	0.54201	157	24768
ATOX1.O00244.OID21476.v1	Amyotrophic lateral sclerosis	1.04	0.92	1.17	0.542025	264	47269
CRTAM.O95727.OID20914.v1	Colorectal cancer	0.97	0.89	1.06	0.542038	508	46890
PDCD1.Q15116.OID21396.v1	Prostate cancer	1.02	0.96	1.08	0.542091	1001	20628
SLITRK6.Q9H5Y7.OID20094.v1	Gynaecological cancer	1.04	0.92	1.18	0.542115	256	25185
GFER.P55789.OID21259.v1	Amyotrophic lateral sclerosis	1.04	0.92	1.18	0.542192	264	47269
SORD.Q00796.OID21453.v1	Major depression	1.06	0.88	1.28	0.54226	111	47229
CNTN4.Q8IWV2.OID21117.v1	Gynaecological cancer	0.96	0.85	1.09	0.542262	256	25185
MSTN.O14793.OID20115.v1	Alzheimer's dementia	1.03	0.93	1.14	0.542301	446	33642
FURIN.P09958.OID21514.v1	Vascular dementia	0.95	0.82	1.11	0.542402	195	33907
ATOX1.O00244.OID21476.v1	Parkinson's disease	0.98	0.9	1.06	0.54243	659	46802
PTPRM.P28827.OID20598.v1	Endometriosis	0.95	0.81	1.12	0.542489	157	24768
SPINK1.P00995.OID21097.v1	Parkinson's disease	0.98	0.9	1.06	0.542639	659	46802
CXCL17.Q6UXB2.OID20622.v1	Endometriosis	1.05	0.89	1.25	0.542673	157	24768
IKZF2.Q9UKS7.OID21213.v1	Death	0.99	0.96	1.02	0.542673	4445	43155
EBI3_IL27.Q14213_Q8NEV9.OID21389.v1	COPD	0.99	0.94	1.03	0.542827	1998	44948
NRP2.O60462.OID21081.v1	Prostate cancer	1.02	0.96	1.08	0.542912	1001	20628
P4HB.P07237.OID21509.v1	Breast cancer	1.02	0.95	1.1	0.542926	772	24086
GLT8D2.Q9H1C3.OID20825.v1	Type 2 diabetes	1.01	0.97	1.05	0.542926	2822	43370
CCN1.O00622.OID21368.v1	Vascular dementia	0.96	0.83	1.1	0.542929	195	33907
IL6R.P08887.OID20385.v1	Alzheimer's dementia	0.97	0.88	1.07	0.54294	446	33642
TBC1D5.Q92609.OID20521.v1	Endometriosis	0.95	0.82	1.11	0.542978	157	24768
CTSF.Q9UBX1.OID21500.v1	Major depression	1.06	0.88	1.28	0.543036	111	47229
PRL.P01236.OID21033.v1	Alzheimer's dementia	1.03	0.94	1.13	0.543083	446	33642
FEN1.P39748.OID21192.v1	Multiple sclerosis	1.06	0.87	1.3	0.543204	96	47165
METAP2.P50579.OID21437.v1	Breast cancer	1.02	0.95	1.1	0.543232	772	24086
PLXNB3.Q9ULL4.OID20160.v1	Death	1.01	0.98	1.04	0.543243	4445	43155
LHB.P01229.OID21248.v1	Liver disease	0.97	0.88	1.07	0.543275	432	47104
RABEPK.Q7Z6M1.OID21163.v1	Amyotrophic lateral sclerosis	0.96	0.85	1.09	0.543352	264	47269
SORT1.Q99523.OID20213.v1	Brain/CNS cancer	0.93	0.75	1.16	0.54338	82	47507
ADGRG2.Q8IZP9.OID20189.v1	Multiple sclerosis	0.94	0.75	1.16	0.543388	96	47165
SNCG.O76070.OID20971.v1	Multiple sclerosis	0.94	0.76	1.16	0.5434	96	47165
ITM2A.O43736.OID20504.v1	Rheumatoid arthritis	1.03	0.95	1.11	0.543422	593	46310
CXCL8.P10145.OID20997.v1	Brain/CNS cancer	0.93	0.75	1.17	0.543433	82	47507
CHMP1A.Q9HD42.OID20930.v1	Breast cancer	0.98	0.91	1.05	0.543548	772	24086
RGMA.Q96B86.OID21065.v1	Schizophrenia	0.92	0.7	1.2	0.543569	54	47449
RELT.Q969Z4.OID21142.v1	Amyotrophic lateral sclerosis	0.96	0.84	1.1	0.543606	264	47269
GDNF.P39905.OID20861.v1	Prostate cancer	0.98	0.92	1.04	0.543678	1001	20628
FCAR.P24071.OID20564.v1	Gynaecological cancer	1.04	0.92	1.17	0.543722	256	25185
PLXNB3.Q9ULL4.OID20160.v1	Colorectal cancer	1.03	0.94	1.12	0.543726	508	46890
METAP1D.Q6UB28.OID20519.v1	Alzheimer's dementia	0.97	0.88	1.07	0.543738	446	33642
FGF5.P12034.OID20490.v1	Systemic lupus erythematosus	1.06	0.88	1.27	0.543745	134	47096
NCAM2.O15394.OID21095.v1	Death	0.99	0.96	1.02	0.543785	4445	43155
NMNAT1.Q9HAN9.OID20913.v1	Inflammatory bowel disease	1.04	0.92	1.17	0.543833	275	46727
REN.P00797.OID20201.v1	Cystitis	1.03	0.94	1.12	0.543879	531	24160
OBP2B.Q9NPH6.OID20980.v1	Multiple sclerosis	1.08	0.85	1.36	0.543937	96	47165
PROC.P04070.OID20402.v1	Systemic lupus erythematosus	0.95	0.8	1.13	0.543968	134	47096
CA13.Q8N1Q1.OID20225.v1	Ischaemic stroke	1.02	0.95	1.1	0.544012	765	46657
CTF1.Q16619.OID20061.v1	Brain/CNS cancer	0.93	0.75	1.16	0.544117	82	47507
AIF1.P55008.OID21234.v1	Gynaecological cancer	1.04	0.92	1.17	0.544164	256	25185
HNRNPK.P61978.OID20051.v1	Endometriosis	1.05	0.9	1.23	0.544248	157	24768
LILRA2.Q8N149.OID21152.v1	Parkinson's disease	0.98	0.9	1.06	0.544327	659	46802
AMN.Q9BXJ7.OID20492.v1	Gynaecological cancer	0.96	0.85	1.09	0.544358	256	25185
CLIP2.Q9UDT6.OID20559.v1	Systemic lupus erythematosus	1.05	0.89	1.25	0.544513	134	47096
IL18RAP.O95256.OID20900.v1	Lung cancer	0.97	0.88	1.07	0.544616	403	47158
ICAM1.P05362.OID20411.v1	Alzheimer's dementia	1.03	0.94	1.14	0.544617	446	33642
CD300LG.Q6UXG3.OID21130.v1	Rheumatoid arthritis	1.03	0.94	1.12	0.544761	593	46310
CCL16.O15467.OID20334.v1	Cystitis	1.03	0.94	1.12	0.544844	531	24160
AHSP.Q9NZD4.OID21078.v1	Colorectal cancer	1.03	0.94	1.13	0.544917	508	46890
SMAD5.Q99717.OID21353.v1	Gynaecological cancer	1.04	0.92	1.18	0.544949	256	25185
F2R.P25116.OID20691.v1	Parkinson's disease	0.98	0.9	1.06	0.544979	659	46802
AMY2B.P19961.OID20340.v1	Vascular dementia	0.96	0.83	1.1	0.545009	195	33907
KLRD1.Q13241.OID20632.v1	Parkinson's disease	0.98	0.9	1.06	0.545014	659	46802
FLT3LG.P49771.OID20661.v1	Ischaemic stroke	1.02	0.95	1.1	0.545058	765	46657
PTPN6.P29350.OID20717.v1	Rheumatoid arthritis	1.03	0.95	1.11	0.545166	593	46310
FCRL1.Q96LA6.OID20172.v1	Alzheimer's dementia	0.97	0.88	1.07	0.54517	446	33642
SORD.Q00796.OID21453.v1	Rheumatoid arthritis	1.03	0.94	1.12	0.545262	593	46310
EGFL7.Q9UHF1.OID21252.v1	Major depression	1.06	0.88	1.29	0.545416	111	47229
MMP10.P09238.OID20687.v1	Prostate cancer	0.98	0.92	1.04	0.545419	1001	20628
ADGRG1.Q9Y653.OID21294.v1	Amyotrophic lateral sclerosis	1.04	0.92	1.18	0.545469	264	47269
SERPINA9.Q86WD7.OID21284.v1	Vascular dementia	1.04	0.91	1.21	0.545489	195	33907
IGF1R.P08069.OID21274.v1	Gynaecological cancer	1.04	0.91	1.19	0.545495	256	25185
PPP1R12A.O14974.OID21475.v1	Alzheimer's dementia	0.97	0.89	1.07	0.545652	446	33642
GCNT1.Q02742.OID21379.v1	Colorectal cancer	1.03	0.94	1.13	0.545758	508	46890
GH2.P01242.OID21168.v1	Brain/CNS cancer	1.07	0.86	1.33	0.54577	82	47507
TFPI.P10646.OID20388.v1	Prostate cancer	0.98	0.92	1.04	0.545835	1001	20628
F3.P13726.OID21440.v1	Cystitis	1.03	0.94	1.13	0.54598	531	24160
PRTFDC1.Q9NRG1.OID20867.v1	COPD	1.01	0.97	1.06	0.546035	1998	44948
IL18RAP.O95256.OID20900.v1	Major depression	0.94	0.78	1.14	0.546364	111	47229
RABGAP1L.Q5R372.OID20447.v1	Liver disease	0.97	0.88	1.07	0.546405	432	47104
LAMP2.P13473.OID21035.v1	Inflammatory bowel disease	1.04	0.92	1.17	0.546453	275	46727
ADAMTS16.Q8TE57.OID20089.v1	Breast cancer	1.02	0.95	1.1	0.546492	772	24086
CASP8.Q14790.OID21414.v1	Amyotrophic lateral sclerosis	1.04	0.92	1.17	0.546563	264	47269
LHB.P01229.OID21248.v1	Gynaecological cancer	0.96	0.84	1.1	0.546575	256	25185
ITGA6.P23229.OID20528.v1	Colorectal cancer	0.97	0.89	1.06	0.546595	508	46890
SCARF2.Q96GP6.OID21048.v1	Prostate cancer	1.02	0.95	1.1	0.546606	1001	20628
ENPP2.Q13822.OID20288.v1	Gynaecological cancer	1.04	0.92	1.17	0.546642	256	25185
FCRLB.Q6BAA4.OID21193.v1	Parkinson's disease	1.02	0.95	1.11	0.546662	659	46802
CALCA.P01258.OID20983.v1	Major depression	0.93	0.74	1.17	0.546717	111	47229
PLXNA4.Q9HCM2.OID20597.v1	Lung cancer	1.03	0.93	1.14	0.546768	403	47158
TBC1D5.Q92609.OID20521.v1	Major depression	1.06	0.88	1.27	0.546773	111	47229
GHRL.Q9UBU3.OID20175.v1	Rheumatoid arthritis	0.97	0.9	1.06	0.5468	593	46310
CERT.Q9Y5P4.OID20857.v1	Liver disease	0.97	0.88	1.07	0.546837	432	47104
CNTN5.O94779.OID21006.v1	Liver disease	0.97	0.88	1.07	0.546869	432	47104
PI3.P19957.OID20326.v1	Amyotrophic lateral sclerosis	1.04	0.92	1.18	0.546876	264	47269
KIRREL2.Q6UWL6.OID20873.v1	Cystitis	1.03	0.94	1.12	0.546888	531	24160
EGF.P01133.OID20698.v1	Multiple sclerosis	1.06	0.87	1.3	0.546914	96	47165
PHOSPHO1.Q8TCT1.OID20922.v1	Inflammatory bowel disease	1.04	0.92	1.18	0.547008	275	46727
LAIR1.Q6GTX8.OID20737.v1	Prostate cancer	0.98	0.92	1.05	0.547049	1001	20628
CASP8.Q14790.OID21414.v1	Colorectal cancer	1.03	0.94	1.12	0.54705	508	46890
ANGPTL1.O95841.OID20211.v1	Inflammatory bowel disease	1.04	0.92	1.17	0.547072	275	46727
CTSB.P07858.OID20276.v1	Amyotrophic lateral sclerosis	1.04	0.92	1.17	0.547092	264	47269
TIGAR.Q9NQ88.OID20894.v1	Cystitis	1.03	0.94	1.12	0.547103	531	24160
MSMB.P08118.OID20275.v1	Brain/CNS cancer	1.07	0.85	1.35	0.547125	82	47507
IGFBPL1.Q8WX77.OID20155.v1	Schizophrenia	1.09	0.82	1.45	0.547136	54	47449
RWDD1.Q9H446.OID21015.v1	Parkinson's disease	0.98	0.9	1.06	0.547141	659	46802
SIRT2.Q8IXJ6.OID21375.v1	Endometriosis	1.05	0.9	1.22	0.547166	157	24768
BIRC2.Q13490.OID21217.v1	Gynaecological cancer	1.04	0.92	1.18	0.547219	256	25185
CES1.P23141.OID20244.v1	Brain/CNS cancer	1.07	0.86	1.33	0.547234	82	47507
AMY2A.P04746.OID20333.v1	Amyotrophic lateral sclerosis	0.96	0.85	1.09	0.547291	264	47269
PARK7.Q99497.OID21160.v1	Multiple sclerosis	1.06	0.87	1.3	0.547326	96	47165
IL33.O95760.OID20428.v1	Major depression	0.94	0.78	1.14	0.547332	111	47229
FCRL5.Q96RD9.OID21111.v1	Parkinson's disease	0.98	0.9	1.06	0.547507	659	46802
METAP1.P53582.OID20815.v1	Breast cancer	1.02	0.95	1.1	0.547543	772	24086
CANT1.Q8WVQ1.OID20181.v1	Amyotrophic lateral sclerosis	0.96	0.85	1.09	0.547563	264	47269
CD200.P41217.OID20603.v1	Brain/CNS cancer	1.07	0.86	1.34	0.547605	82	47507
GPC5.P78333.OID20944.v1	Schizophrenia	0.92	0.7	1.2	0.547633	54	47449
INPPL1.O15357.OID21314.v1	Ischaemic stroke	1.02	0.95	1.1	0.547862	765	46657
IGFBP2.P18065.OID20325.v1	Amyotrophic lateral sclerosis	1.04	0.92	1.18	0.548101	264	47269
SRP14.P37108.OID21324.v1	Gynaecological cancer	1.04	0.92	1.17	0.548117	256	25185
RILP.Q96NA2.OID21436.v1	Liver disease	0.97	0.88	1.07	0.548179	432	47104
SPOCK1.Q08629.OID20924.v1	Breast cancer	0.98	0.91	1.05	0.548318	772	24086
CNTN3.Q9P232.OID21092.v1	Endometriosis	0.95	0.81	1.12	0.548391	157	24768
PODXL2.Q9NZ53.OID21487.v1	Cystitis	0.97	0.89	1.06	0.548426	531	24160
WFDC2.Q14508.OID21505.v1	Amyotrophic lateral sclerosis	0.96	0.83	1.1	0.548428	264	47269
PEBP1.P30086.OID21087.v1	Amyotrophic lateral sclerosis	1.04	0.92	1.17	0.548494	264	47269
CSF1.P09603.OID20719.v1	Amyotrophic lateral sclerosis	1.04	0.92	1.18	0.548525	264	47269
EGLN1.Q9GZT9.OID20572.v1	Multiple sclerosis	1.06	0.87	1.3	0.548547	96	47165
CD300LF.Q8TDQ1.OID21469.v1	Schizophrenia	1.09	0.83	1.43	0.548698	54	47449
GHRHR.Q02643.OID20841.v1	COPD	1.01	0.97	1.06	0.548699	1998	44948
CD2AP.Q9Y5K6.OID20177.v1	Parkinson's disease	0.98	0.9	1.06	0.548811	659	46802
SCARF2.Q96GP6.OID21048.v1	Systemic lupus erythematosus	1.06	0.87	1.29	0.548862	134	47096
ASAH2.Q9NR71.OID20996.v1	Cystitis	0.97	0.89	1.06	0.548919	531	24160
CDH3.P22223.OID21008.v1	Brain/CNS cancer	1.07	0.86	1.33	0.548951	82	47507
STC1.P52823.OID21014.v1	Major depression	1.06	0.88	1.28	0.548956	111	47229
IL16.Q14005.OID20633.v1	Cystitis	1.03	0.94	1.12	0.548973	531	24160
LY6D.Q14210.OID20708.v1	Major depression	1.06	0.88	1.28	0.548989	111	47229
PTH1R.Q03431.OID20571.v1	Prostate cancer	0.98	0.92	1.04	0.549139	1001	20628
SMAD5.Q99717.OID21353.v1	Colorectal cancer	0.97	0.89	1.07	0.549187	508	46890
IL17D.Q8TAD2.OID20481.v1	Lung cancer	0.97	0.87	1.08	0.54924	403	47158
CCL4.P13236.OID20695.v1	Brain/CNS cancer	0.93	0.74	1.17	0.549241	82	47507
SERPINA11.Q86U17.OID20281.v1	Endometriosis	0.95	0.81	1.12	0.549241	157	24768
CDKN2D.P55273.OID21295.v1	Major depression	1.06	0.88	1.27	0.549255	111	47229
GPC5.P78333.OID20944.v1	Gynaecological cancer	1.04	0.92	1.17	0.549295	256	25185
ARHGAP1.Q07960.OID21202.v1	Gynaecological cancer	1.04	0.92	1.18	0.549324	256	25185
CD164.Q04900.OID21080.v1	Endometriosis	1.05	0.9	1.23	0.549352	157	24768
EPHA10.Q5JZY3.OID20840.v1	Colorectal cancer	0.97	0.89	1.06	0.549412	508	46890
KCNIP4.Q6PIL6.OID20813.v1	Liver disease	0.97	0.88	1.07	0.549476	432	47104
RAB6A.P20340.OID20608.v1	Breast cancer	0.98	0.91	1.05	0.549496	772	24086
IRAK4.Q9NWZ3.OID20577.v1	Gynaecological cancer	1.04	0.92	1.17	0.549498	256	25185
APBB1IP.Q7Z5R6.OID21359.v1	Brain/CNS cancer	1.07	0.86	1.33	0.549581	82	47507
CLPP.Q16740.OID20910.v1	Major depression	1.06	0.88	1.27	0.549612	111	47229
SCP2.P22307.OID21161.v1	Ischaemic heart disease	1.01	0.98	1.05	0.549631	3338	41341
BCL2L11.O43521.2.OID20513.v1	Vascular dementia	1.04	0.91	1.21	0.549695	195	33907
MAPK9.P45984.OID20557.v1	Alzheimer's dementia	1.03	0.94	1.13	0.54981	446	33642
PRELP.P51888.OID20766.v1	Vascular dementia	1.04	0.91	1.2	0.549811	195	33907
BTN3A2.P78410.OID20540.v1	Breast cancer	1.02	0.95	1.1	0.549839	772	24086
CALCOCO1.Q9P1Z2.OID21387.v1	Lung cancer	1.03	0.93	1.14	0.549884	403	47158
TNFSF10.P50591.OID20611.v1	Ischaemic stroke	1.02	0.95	1.1	0.549897	765	46657
GDNF.P39905.OID20861.v1	Breast cancer	0.98	0.91	1.05	0.550007	772	24086
SCG2.P13521.OID21400.v1	Breast cancer	0.98	0.91	1.05	0.550016	772	24086
ANXA4.P09525.OID20123.v1	Breast cancer	0.98	0.91	1.05	0.550025	772	24086
F2R.P25116.OID20691.v1	Amyotrophic lateral sclerosis	1.04	0.92	1.17	0.55004	264	47269
LAT.O43561.OID20640.v1	Brain/CNS cancer	0.94	0.75	1.17	0.550045	82	47507
DNAJB1.P25685.OID21363.v1	Colorectal cancer	1.03	0.94	1.12	0.550204	508	46890
STAT5B.P51692.OID21277.v1	Major depression	1.06	0.88	1.27	0.550257	111	47229
ROR1.Q01973.OID20224.v1	Endometriosis	1.05	0.89	1.24	0.550295	157	24768
F3.P13726.OID21440.v1	Lung cancer	1.03	0.93	1.15	0.550297	403	47158
ZBTB17.Q13105.OID20082.v1	Endometriosis	1.05	0.9	1.22	0.550315	157	24768
VAMP5.O95183.OID20071.v1	Prostate cancer	0.98	0.92	1.05	0.550356	1001	20628
KIR2DL3.P43628.OID21196.v1	Inflammatory bowel disease	1.04	0.92	1.17	0.550373	275	46727
PLXNB2.O15031.OID20317.v1	Schizophrenia	1.09	0.83	1.43	0.550395	54	47449
CD34.P28906.OID21025.v1	Prostate cancer	1.02	0.96	1.08	0.550399	1001	20628
TPMT.P51580.OID21270.v1	Brain/CNS cancer	1.07	0.86	1.33	0.550412	82	47507
RSPO3.Q9BXY4.OID21415.v1	Schizophrenia	1.09	0.82	1.46	0.55066	54	47449
PRDX3.P30048.OID20483.v1	Amyotrophic lateral sclerosis	1.04	0.92	1.17	0.550702	264	47269
EDIL3.O43854.OID20081.v1	Cystitis	0.97	0.89	1.06	0.550712	531	24160
ATP6V1F.Q16864.OID20843.v1	Parkinson's disease	0.98	0.9	1.06	0.550744	659	46802
SERPINB1.P30740.OID21088.v1	Brain/CNS cancer	0.94	0.75	1.16	0.550835	82	47507
NECTIN4.Q96NY8.OID21490.v1	Endometriosis	1.05	0.89	1.23	0.5509	157	24768
TREML2.Q5T2D2.OID21120.v1	Gynaecological cancer	1.04	0.92	1.17	0.550907	256	25185
PDGFB.P01127.OID20741.v1	Prostate cancer	1.02	0.96	1.09	0.550975	1001	20628
IL1RL2.Q9HB29.OID20487.v1	Gynaecological cancer	1.04	0.92	1.18	0.550976	256	25185
IL5.P05113.OID20472.v1	Lung cancer	1.03	0.93	1.14	0.551025	403	47158
TNR.Q92752.OID20957.v1	Vascular dementia	0.96	0.83	1.11	0.551047	195	33907
CASP3.P42574.OID20305.v1	Gynaecological cancer	1.04	0.92	1.18	0.551069	256	25185
IL5.P05113.OID20472.v1	Colorectal cancer	1.03	0.94	1.12	0.551147	508	46890
IL2RB.P14784.OID20450.v1	Liver disease	1.03	0.94	1.13	0.55115	432	47104
PCDH17.O14917.OID20132.v1	Colorectal cancer	0.97	0.89	1.06	0.551162	508	46890
PECAM1.P16284.OID21131.v1	Gynaecological cancer	1.04	0.92	1.18	0.551175	256	25185
PRDX1.Q06830.OID20962.v1	Major depression	0.95	0.78	1.14	0.551202	111	47229
CD93.Q9NPY3.OID20397.v1	Cystitis	1.03	0.94	1.12	0.551229	531	24160
IL12A_IL12B.P29459_P29460.OID21327.v1	Prostate cancer	0.98	0.92	1.04	0.551246	1001	20628
CD79B.P40259.OID20635.v1	Multiple sclerosis	1.06	0.87	1.31	0.551304	96	47165
CD55.P08174.OID20377.v1	Colorectal cancer	1.03	0.94	1.12	0.551325	508	46890
CNDP1.Q96KN2.OID20347.v1	Amyotrophic lateral sclerosis	0.96	0.85	1.09	0.551342	264	47269
NOMO1.Q15155.OID21106.v1	Lung cancer	1.03	0.93	1.14	0.551374	403	47158
COL6A3.P12111.OID20292.v1	Prostate cancer	0.98	0.92	1.05	0.551437	1001	20628
MME.P08473.OID21307.v1	Alzheimer's dementia	1.03	0.94	1.13	0.551478	446	33642
SMPD1.P17405.OID21028.v1	Multiple sclerosis	1.06	0.87	1.3	0.551502	96	47165
SCGB3A2.Q96PL1.OID20723.v1	Parkinson's disease	0.98	0.9	1.06	0.551512	659	46802
EBI3_IL27.Q14213_Q8NEV9.OID21389.v1	Major depression	1.06	0.88	1.28	0.551524	111	47229
TRIM5.Q9C035.OID20526.v1	Parkinson's disease	0.98	0.9	1.06	0.551572	659	46802
LRPAP1.P30533.OID21059.v1	Amyotrophic lateral sclerosis	1.04	0.92	1.18	0.551594	264	47269
LAMP2.P13473.OID21035.v1	Vascular dementia	0.96	0.83	1.11	0.551679	195	33907
F9.P00740.OID20349.v1	Amyotrophic lateral sclerosis	1.04	0.92	1.18	0.55176	264	47269
CRACR2A.Q9BSW2.OID21249.v1	Major depression	1.06	0.88	1.27	0.551762	111	47229
SPARCL1.Q14515.OID20361.v1	Cystitis	0.97	0.89	1.06	0.551782	531	24160
WAS.P42768.OID20479.v1	Amyotrophic lateral sclerosis	1.04	0.92	1.17	0.551804	264	47269
F3.P13726.OID21440.v1	Major depression	1.06	0.87	1.29	0.551819	111	47229
TNFSF14.O43557.OID20953.v1	Brain/CNS cancer	1.07	0.86	1.33	0.551915	82	47507
CETN2.P41208.OID20836.v1	Alzheimer's dementia	0.97	0.89	1.07	0.551982	446	33642
GSTP1.P09211.OID20876.v1	Breast cancer	1.02	0.95	1.1	0.551997	772	24086
QDPR.P09417.OID20174.v1	Amyotrophic lateral sclerosis	1.04	0.92	1.17	0.55216	264	47269
PVR.P15151.OID21011.v1	Amyotrophic lateral sclerosis	1.04	0.92	1.17	0.552193	264	47269
TGM2.P21980.OID20141.v1	Alzheimer's dementia	0.97	0.89	1.07	0.552201	446	33642
BCAN.Q96GW7.OID20998.v1	Cystitis	0.97	0.89	1.06	0.552244	531	24160
TJAP1.Q5JTD0.OID21477.v1	Ischaemic stroke	1.02	0.95	1.1	0.552257	765	46657
USP8.P40818.OID20110.v1	Systemic lupus erythematosus	1.05	0.89	1.24	0.552275	134	47096
IL17C.Q9P0M4.OID20477.v1	Major depression	1.06	0.88	1.28	0.552289	111	47229
CR2.P20023.OID20393.v1	Ischaemic stroke	0.98	0.91	1.05	0.552406	765	46657
RETN.Q9HD89.OID20327.v1	Gynaecological cancer	1.04	0.92	1.17	0.552443	256	25185
AGRN.O00468.OID20786.v1	Endometriosis	1.05	0.89	1.24	0.552541	157	24768
AGER.Q15109.OID20756.v1	Vascular dementia	1.04	0.91	1.2	0.552548	195	33907
LYPD3.O95274.OID21530.v1	Ischaemic heart disease	0.99	0.96	1.02	0.552704	3338	41341
MEGF10.Q96KG7.OID20746.v1	Major depression	0.95	0.79	1.14	0.552738	111	47229
OLR1.P78380.OID20183.v1	Parkinson's disease	1.02	0.95	1.11	0.552739	659	46802
ULBP2.Q9BZM5.OID20919.v1	Colorectal cancer	1.03	0.94	1.12	0.552768	508	46890
IL17F.Q96PD4.OID20456.v1	Cystitis	1.03	0.94	1.12	0.552779	531	24160
CLEC1B.Q9P126.OID21061.v1	Parkinson's disease	0.98	0.9	1.06	0.552851	659	46802
PLXNB3.Q9ULL4.OID20160.v1	Gynaecological cancer	1.04	0.92	1.18	0.552905	256	25185
SERPINB6.P35237.OID21023.v1	Gynaecological cancer	1.04	0.92	1.18	0.552977	256	25185
TRIM21.P19474.OID20533.v1	Amyotrophic lateral sclerosis	1.04	0.92	1.17	0.553036	264	47269
TIGAR.Q9NQ88.OID20894.v1	Major depression	1.06	0.88	1.27	0.553051	111	47229
CDNF.Q49AH0.OID21318.v1	COPD	1.01	0.97	1.06	0.553062	1998	44948
ENPP2.Q13822.OID20288.v1	Major depression	1.07	0.85	1.35	0.553108	111	47229
CD2AP.Q9Y5K6.OID20177.v1	Liver disease	0.97	0.88	1.07	0.553121	432	47104
ACVRL1.P37023.OID20999.v1	Prostate cancer	0.98	0.92	1.05	0.553192	1001	20628
COLEC12.Q5KU26.OID20738.v1	Alzheimer's dementia	1.03	0.93	1.14	0.553236	446	33642
DLL1.O00548.OID21525.v1	Brain/CNS cancer	1.07	0.85	1.34	0.553282	82	47507
PREB.Q9HCU5.OID20439.v1	Schizophrenia	1.08	0.83	1.42	0.553353	54	47449
CD200R1.Q8TD46.OID20595.v1	Vascular dementia	1.04	0.91	1.2	0.553377	195	33907
F7.P08709.OID20372.v1	Colorectal cancer	1.03	0.94	1.12	0.553432	508	46890
IL13.P35225.OID20430.v1	Brain/CNS cancer	1.07	0.86	1.33	0.553473	82	47507
AHCY.P23526.OID20199.v1	Endometriosis	1.05	0.9	1.23	0.553521	157	24768
GPA33.Q99795.OID21376.v1	Parkinson's disease	1.02	0.95	1.1	0.55367	659	46802
CCL24.O00175.OID20772.v1	Gynaecological cancer	1.04	0.92	1.18	0.553687	256	25185
LACTB2.Q53H82.OID20150.v1	Gynaecological cancer	1.04	0.92	1.18	0.553689	256	25185
VASN.Q6EMK4.OID20345.v1	Amyotrophic lateral sclerosis	1.04	0.92	1.17	0.553728	264	47269
LEPR.P48357.OID20128.v1	Cystitis	0.97	0.89	1.06	0.553729	531	24160
CDON.Q4KMG0.OID20754.v1	Amyotrophic lateral sclerosis	0.96	0.85	1.09	0.553819	264	47269
SERPINA12.Q8IW75.OID20219.v1	COPD	0.99	0.94	1.03	0.553853	1998	44948
DAPP1.Q9UN19.OID20524.v1	Breast cancer	0.98	0.91	1.05	0.553903	772	24086
LAG3.P18627.OID21315.v1	Prostate cancer	1.02	0.96	1.09	0.553916	1001	20628
EPCAM.P16422.OID20743.v1	Ischaemic stroke	0.98	0.91	1.05	0.553937	765	46657
CEP85.Q6P2H3.OID21241.v1	Parkinson's disease	0.98	0.9	1.06	0.55401	659	46802
LYPD1.Q8N2G4.OID20821.v1	Alzheimer's dementia	1.03	0.94	1.13	0.554061	446	33642
ITGB2.P05107.OID20315.v1	Colorectal cancer	0.97	0.89	1.06	0.554145	508	46890
ENAH.Q8N8S7.OID20497.v1	Amyotrophic lateral sclerosis	1.04	0.92	1.17	0.554238	264	47269
ENPP2.Q13822.OID20288.v1	Multiple sclerosis	1.08	0.84	1.38	0.554285	96	47165
FADD.Q13158.OID20151.v1	Major depression	1.06	0.88	1.27	0.554344	111	47229
TNFSF13B.Q9Y275.OID20272.v1	Gynaecological cancer	0.96	0.85	1.09	0.554357	256	25185
GKN1.Q9NS71.OID20885.v1	Cystitis	0.97	0.89	1.06	0.554437	531	24160
NAMPT.P43490.OID21227.v1	Parkinson's disease	0.98	0.9	1.06	0.554454	659	46802
EFEMP1.Q12805.OID20414.v1	Breast cancer	1.02	0.95	1.1	0.554553	772	24086
CNTN1.Q12860.OID20307.v1	Amyotrophic lateral sclerosis	0.96	0.84	1.1	0.554645	264	47269
IL6.P05231.OID20563.v1	Brain/CNS cancer	1.07	0.85	1.34	0.554722	82	47507
ANG.P03950.OID20403.v1	Endometriosis	0.95	0.81	1.12	0.554736	157	24768
ESM1.Q9NQ30.OID20758.v1	Endometriosis	1.05	0.9	1.22	0.55474	157	24768
PARP1.P09874.OID20500.v1	Endometriosis	1.05	0.9	1.22	0.554772	157	24768
PNPT1.Q8TCS8.OID20445.v1	Amyotrophic lateral sclerosis	1.04	0.92	1.17	0.554808	264	47269
ADCYAP1R1.P41586.OID21188.v1	Ischaemic heart disease	0.99	0.96	1.02	0.554826	3338	41341
IL24.Q13007.OID20440.v1	Lung cancer	1.03	0.94	1.13	0.55484	403	47158
ATF2.P15336.OID20798.v1	Lung cancer	0.97	0.88	1.07	0.554921	403	47158
CEP164.Q9UPV0.OID20441.v1	Cystitis	1.03	0.94	1.12	0.554921	531	24160
PPP1R9B.Q96SB3.OID20643.v1	Lung cancer	1.03	0.93	1.14	0.554986	403	47158
IL13.P35225.OID20430.v1	Amyotrophic lateral sclerosis	1.04	0.92	1.17	0.555016	264	47269
CES2.O00748.OID21366.v1	Inflammatory bowel disease	1.04	0.92	1.17	0.555125	275	46727
CXCL12.P48061.OID20464.v1	Brain/CNS cancer	1.07	0.86	1.33	0.555174	82	47507
ANXA10.Q9UJ72.OID20886.v1	Endometriosis	1.05	0.9	1.23	0.555184	157	24768
PLA2G7.Q13093.OID21105.v1	Inflammatory bowel disease	0.96	0.85	1.09	0.555212	275	46727
LHB.P01229.OID21248.v1	Alzheimer's dementia	0.97	0.87	1.08	0.555232	446	33642
GLT8D2.Q9H1C3.OID20825.v1	Alzheimer's dementia	1.03	0.94	1.13	0.555274	446	33642
ARSB.P15848.OID21331.v1	Breast cancer	1.02	0.95	1.1	0.555319	772	24086
IGFBP1.P08833.OID20246.v1	Rheumatoid arthritis	0.97	0.9	1.06	0.555357	593	46310
TPT1.P13693.OID20476.v1	Prostate cancer	1.02	0.96	1.08	0.555364	1001	20628
INHBC.P55103.OID21093.v1	Breast cancer	1.02	0.95	1.1	0.555378	772	24086
TREML2.Q5T2D2.OID21120.v1	Multiple sclerosis	1.06	0.87	1.3	0.555441	96	47165
PECAM1.P16284.OID21131.v1	Breast cancer	0.98	0.91	1.05	0.555488	772	24086
SDC1.P18827.OID20169.v1	Colorectal cancer	1.03	0.94	1.12	0.555529	508	46890
NUDT2.P50583.OID21308.v1	Gynaecological cancer	0.96	0.85	1.09	0.555666	256	25185
CD40.P25942.OID20724.v1	Multiple sclerosis	0.94	0.77	1.15	0.555678	96	47165
CHEK2.O96017.OID20054.v1	Schizophrenia	0.92	0.71	1.21	0.555752	54	47449
GAL.P22466.OID20727.v1	Endometriosis	1.05	0.9	1.23	0.555798	157	24768
P4HB.P07237.OID21509.v1	Endometriosis	1.05	0.9	1.22	0.555829	157	24768
ITM2A.O43736.OID20504.v1	Breast cancer	0.98	0.91	1.05	0.555831	772	24086
AMY2B.P19961.OID20340.v1	Gynaecological cancer	1.04	0.92	1.17	0.555832	256	25185
ITM2A.O43736.OID20504.v1	Prostate cancer	0.98	0.92	1.05	0.555834	1001	20628
PSG1.P11464.OID20916.v1	Major depression	0.94	0.78	1.15	0.555858	111	47229
PTPRS.Q13332.OID20306.v1	Rheumatoid arthritis	1.02	0.94	1.11	0.555938	593	46310
CD27.P26842.OID21527.v1	Colorectal cancer	1.03	0.94	1.12	0.556063	508	46890
FGF21.Q9NSA1.OID21402.v1	Brain/CNS cancer	0.93	0.75	1.17	0.556076	82	47507
CD63.P08962.OID20988.v1	Multiple sclerosis	1.06	0.87	1.3	0.556098	96	47165
WFIKKN2.Q8TEU8.OID20785.v1	Endometriosis	0.95	0.81	1.12	0.556117	157	24768
RBKS.Q9H477.OID20986.v1	Schizophrenia	0.92	0.7	1.21	0.556173	54	47449
PODXL2.Q9NZ53.OID21487.v1	Colorectal cancer	0.97	0.89	1.06	0.556225	508	46890
ADAMTS16.Q8TE57.OID20089.v1	Major depression	1.06	0.87	1.3	0.55623	111	47229
RILP.Q96NA2.OID21436.v1	Ischaemic stroke	1.02	0.95	1.1	0.556236	765	46657
ICOSLG.O75144.OID21351.v1	Multiple sclerosis	0.94	0.77	1.15	0.556326	96	47165
C19orf12.Q9NSK7.OID20804.v1	Vascular dementia	0.96	0.83	1.11	0.556405	195	33907
CLEC11A.Q9Y240.OID21112.v1	Endometriosis	1.05	0.89	1.23	0.556409	157	24768
ATP6V1D.Q9Y5K8.OID21341.v1	Brain/CNS cancer	1.07	0.86	1.33	0.556415	82	47507
TNFRSF1B.P20333.OID21145.v1	Gynaecological cancer	1.04	0.91	1.18	0.556436	256	25185
ACTA2.P62736.OID20079.v1	Schizophrenia	1.09	0.81	1.48	0.55644	54	47449
SLC39A5.Q6ZMH5.OID20539.v1	Schizophrenia	0.92	0.7	1.22	0.556499	54	47449
IFNGR1.P15260.OID20678.v1	Colorectal cancer	1.03	0.94	1.12	0.556539	508	46890
TNR.Q92752.OID20957.v1	Cystitis	0.97	0.89	1.06	0.55678	531	24160
CNTN4.Q8IWV2.OID21117.v1	Colorectal cancer	0.97	0.89	1.07	0.556793	508	46890
PTPRN2.Q92932.OID20912.v1	Schizophrenia	0.92	0.7	1.21	0.556912	54	47449
SLAMF1.Q13291.OID20496.v1	Schizophrenia	1.08	0.83	1.42	0.556965	54	47449
ADAM8.P78325.OID21039.v1	Amyotrophic lateral sclerosis	0.96	0.85	1.09	0.557039	264	47269
MAEA.Q7L5Y9.OID21206.v1	Major depression	1.06	0.88	1.27	0.557123	111	47229
RANGAP1.P46060.OID21203.v1	Major depression	0.95	0.79	1.14	0.557159	111	47229
PILRB.Q9UKJ0.OID20197.v1	Colorectal cancer	1.03	0.94	1.12	0.557186	508	46890
PDLIM7.Q9NR12.OID20729.v1	Alzheimer's dementia	0.97	0.88	1.07	0.557211	446	33642
CXCL11.O14625.OID21042.v1	Colorectal cancer	1.03	0.94	1.12	0.557296	508	46890
CLEC1A.Q8NC01.OID20099.v1	Gynaecological cancer	0.96	0.85	1.09	0.557345	256	25185
RARRES1.P49788.OID21177.v1	Alzheimer's dementia	1.03	0.94	1.13	0.55738	446	33642
CHRDL2.Q6WN34.OID20223.v1	Schizophrenia	1.09	0.82	1.44	0.557446	54	47449
HAGH.Q16775.OID21459.v1	Ischaemic stroke	0.98	0.91	1.05	0.557512	765	46657
IRAK1.P51617.OID20485.v1	Amyotrophic lateral sclerosis	1.04	0.92	1.17	0.557556	264	47269
FLT3.P36888.OID21272.v1	Alzheimer's dementia	1.03	0.94	1.13	0.557572	446	33642
ATOX1.O00244.OID21476.v1	Endometriosis	1.05	0.9	1.22	0.557578	157	24768
STX8.Q9UNK0.OID20531.v1	Liver disease	1.03	0.93	1.13	0.557659	432	47104
RANGAP1.P46060.OID21203.v1	Inflammatory bowel disease	1.04	0.92	1.17	0.557663	275	46727
CCL26.Q9Y258.OID20546.v1	Death	1.01	0.98	1.04	0.557663	4445	43155
IRAG2.Q12912.OID20085.v1	Brain/CNS cancer	1.07	0.86	1.33	0.557669	82	47507
GZMA.P12544.OID20663.v1	Schizophrenia	0.92	0.7	1.21	0.557683	54	47449
CA1.P00915.OID20409.v1	Major depression	0.94	0.78	1.14	0.557698	111	47229
CRIM1.Q9NZV1.OID20701.v1	Gynaecological cancer	1.04	0.91	1.18	0.557865	256	25185
GPNMB.Q14956.OID20173.v1	Amyotrophic lateral sclerosis	0.96	0.85	1.09	0.557869	264	47269
NAMPT.P43490.OID21227.v1	Vascular dementia	0.96	0.83	1.1	0.557967	195	33907
IGFBP1.P08833.OID20246.v1	Parkinson's disease	0.98	0.9	1.06	0.557969	659	46802
LYPD8.Q6UX82.OID21251.v1	Parkinson's disease	1.02	0.95	1.1	0.558007	659	46802
PKLR.P30613.OID20682.v1	Lung cancer	1.03	0.93	1.14	0.558021	403	47158
GBP2.P32456.OID20489.v1	Major depression	0.95	0.79	1.14	0.558071	111	47229
SLC27A4.Q6P1M0.OID20814.v1	Brain/CNS cancer	1.07	0.86	1.34	0.558245	82	47507
LTA4H.P09960.OID21452.v1	Major depression	0.95	0.78	1.14	0.558269	111	47229
PRKCQ.Q04759.OID20468.v1	Ischaemic stroke	1.02	0.95	1.1	0.558547	765	46657
GYS1.P13807.OID20097.v1	Major depression	1.06	0.88	1.27	0.558566	111	47229
AXIN1.O15169.OID20582.v1	Multiple sclerosis	0.94	0.77	1.15	0.558599	96	47165
IFNG.P01579.OID20495.v1	Alzheimer's dementia	0.97	0.89	1.07	0.558602	446	33642
FOXO3.O43524.OID21271.v1	Endometriosis	1.05	0.9	1.22	0.558791	157	24768
FKBP1B.P68106.OID20618.v1	Death	0.99	0.96	1.02	0.558836	4445	43155
IL15.P40933.OID20562.v1	Amyotrophic lateral sclerosis	1.04	0.92	1.17	0.558943	264	47269
FOXO1.Q12778.OID20515.v1	Multiple sclerosis	1.06	0.87	1.3	0.559071	96	47165
EDIL3.O43854.OID20081.v1	Inflammatory bowel disease	1.04	0.92	1.17	0.559143	275	46727
NOMO1.Q15155.OID21106.v1	Amyotrophic lateral sclerosis	0.96	0.85	1.09	0.559147	264	47269
FIS1.Q9Y3D6.OID20722.v1	Major depression	1.06	0.88	1.27	0.559171	111	47229
RASSF2.P50749.OID21194.v1	Cystitis	0.97	0.89	1.06	0.559196	531	24160
PTPN6.P29350.OID20717.v1	Multiple sclerosis	0.94	0.77	1.15	0.559202	96	47165
PIK3IP1.Q96FE7.OID21094.v1	Prostate cancer	0.98	0.92	1.05	0.55923	1001	20628
ADGRE5.P48960.OID20260.v1	Gynaecological cancer	0.96	0.85	1.1	0.559254	256	25185
MEGF9.Q9H1U4.OID20285.v1	Vascular dementia	0.96	0.83	1.11	0.559379	195	33907
SCGN.O76038.OID20457.v1	Major depression	1.06	0.88	1.28	0.559389	111	47229
IL20RA.Q9UHF4.OID20422.v1	Lung cancer	1.03	0.93	1.14	0.559403	403	47158
CD14.P08571.OID20378.v1	Parkinson's disease	0.98	0.9	1.06	0.559468	659	46802
IL17F.Q96PD4.OID20456.v1	Endometriosis	1.05	0.9	1.22	0.559469	157	24768
CXCL6.P80162.OID20613.v1	COPD	0.99	0.94	1.03	0.55952	1998	44948
AIFM1.O95831.OID21287.v1	Parkinson's disease	0.98	0.9	1.06	0.559527	659	46802
MANSC1.Q9H8J5.OID21492.v1	Colorectal cancer	0.97	0.89	1.06	0.55954	508	46890
VIM.P08670.OID20053.v1	COPD	1.01	0.97	1.06	0.559577	1998	44948
SRP14.P37108.OID21324.v1	Colorectal cancer	1.03	0.94	1.12	0.55961	508	46890
FUT3_FUT5.P21217_Q11128.OID21013.v1	Amyotrophic lateral sclerosis	1.04	0.92	1.18	0.559656	264	47269
LAYN.Q6UX15.OID20970.v1	Cystitis	1.03	0.94	1.13	0.559685	531	24160
BLMH.Q13867.OID20336.v1	Schizophrenia	1.08	0.83	1.42	0.559692	54	47449
NELL1.Q92832.OID21494.v1	Breast cancer	0.98	0.91	1.05	0.559893	772	24086
GFAP.P14136.OID21247.v1	Cystitis	1.03	0.94	1.13	0.55991	531	24160
SUMF2.Q8NBJ7.OID21032.v1	Breast cancer	0.98	0.91	1.05	0.559942	772	24086
YES1.P07947.OID21348.v1	Parkinson's disease	0.98	0.91	1.06	0.559976	659	46802
CPM.P14384.OID21054.v1	Colorectal cancer	1.03	0.94	1.12	0.559995	508	46890
AKR1C4.P17516.OID20062.v1	Gynaecological cancer	1.04	0.92	1.17	0.56001	256	25185
LHB.P01229.OID21248.v1	Parkinson's disease	0.98	0.9	1.06	0.56006	659	46802
SPINT1.O43278.OID21109.v1	Gynaecological cancer	1.04	0.92	1.17	0.560069	256	25185
AKT1S1.Q96B36.OID20895.v1	Amyotrophic lateral sclerosis	1.04	0.92	1.17	0.560184	264	47269
KDR.P35968.OID21497.v1	Cystitis	0.97	0.89	1.06	0.560197	531	24160
CD74.P04233.OID21040.v1	Parkinson's disease	0.98	0.9	1.06	0.560224	659	46802
PTPN6.P29350.OID20717.v1	Parkinson's disease	0.98	0.9	1.06	0.560303	659	46802
MAPT.P10636.OID20830.v1	Amyotrophic lateral sclerosis	0.96	0.86	1.09	0.560332	264	47269
LRPAP1.P30533.OID21059.v1	Parkinson's disease	0.98	0.9	1.06	0.560401	659	46802
DNAJB8.Q8NHS0.OID20093.v1	Gynaecological cancer	1.04	0.92	1.17	0.560455	256	25185
CFC1.P0CG37.OID21261.v1	Cystitis	0.97	0.89	1.06	0.560459	531	24160
PLXNB3.Q9ULL4.OID20160.v1	Liver disease	0.97	0.88	1.07	0.560484	432	47104
TPP1.O14773.OID20750.v1	Gynaecological cancer	1.04	0.92	1.17	0.560506	256	25185
MMP3.P08254.OID21083.v1	Cystitis	1.03	0.94	1.12	0.56053	531	24160
CLSTN1.O94985.OID20874.v1	Prostate cancer	1.02	0.96	1.08	0.560588	1001	20628
AXIN1.O15169.OID20582.v1	Parkinson's disease	0.98	0.91	1.06	0.56061	659	46802
ENPP2.Q13822.OID20288.v1	Cystitis	1.03	0.94	1.12	0.560671	531	24160
CIAPIN1.Q6FI81.OID21501.v1	Parkinson's disease	0.98	0.9	1.06	0.560755	659	46802
TBCC.Q15814.OID20942.v1	Gynaecological cancer	1.04	0.92	1.17	0.560789	256	25185
CNTNAP2.Q9UHC6.OID20556.v1	Brain/CNS cancer	1.07	0.86	1.33	0.560918	82	47507
TNFRSF13B.O14836.OID20702.v1	Brain/CNS cancer	0.94	0.75	1.17	0.560927	82	47507
DAB2.P98082.OID21428.v1	Alzheimer's dementia	0.97	0.89	1.07	0.560948	446	33642
IDI2.Q9BXS1.OID20823.v1	Schizophrenia	1.09	0.82	1.43	0.561045	54	47449
GCNT1.Q02742.OID21379.v1	Brain/CNS cancer	1.07	0.85	1.34	0.56111	82	47507
PADI4.Q9UM07.OID20832.v1	Gynaecological cancer	1.04	0.92	1.17	0.561129	256	25185
GYS1.P13807.OID20097.v1	Gynaecological cancer	1.04	0.92	1.17	0.561164	256	25185
CXCL8.P10145.OID20631.v1	Cystitis	0.97	0.89	1.06	0.561194	531	24160
SIGLEC1.Q9BZZ2.OID20690.v1	Parkinson's disease	0.98	0.9	1.06	0.561209	659	46802
PILRB.Q9UKJ0.OID20197.v1	Breast cancer	1.02	0.95	1.1	0.561209	772	24086
VSTM2L.Q96N03.OID20067.v1	Breast cancer	1.02	0.95	1.1	0.561336	772	24086
DBNL.Q9UJU6.OID20681.v1	Parkinson's disease	0.98	0.9	1.06	0.561363	659	46802
CD74.P04233.OID21040.v1	Endometriosis	1.05	0.89	1.23	0.561367	157	24768
PDGFRB.P09619.OID20268.v1	Vascular dementia	1.04	0.91	1.2	0.56143	195	33907
SIGLEC15.Q6ZMC9.OID20812.v1	Multiple sclerosis	1.06	0.87	1.29	0.561481	96	47165
ROBO2.Q9HCK4.OID21007.v1	Inflammatory bowel disease	0.96	0.85	1.09	0.561525	275	46727
LHPP.Q9H008.OID20749.v1	Amyotrophic lateral sclerosis	1.04	0.92	1.17	0.561553	264	47269
TPSAB1.Q15661.OID20642.v1	Amyotrophic lateral sclerosis	0.96	0.85	1.09	0.561567	264	47269
CTSB.P07858.OID20276.v1	Gynaecological cancer	1.04	0.92	1.18	0.561696	256	25185
CST6.Q15828.OID20293.v1	Endometriosis	1.05	0.89	1.23	0.561732	157	24768
IL17RB.Q9NRM6.OID20585.v1	Schizophrenia	1.08	0.83	1.42	0.561749	54	47449
COLEC12.Q5KU26.OID20738.v1	Amyotrophic lateral sclerosis	0.96	0.84	1.1	0.561803	264	47269
PTX3.P26022.OID20570.v1	Type 2 diabetes	1.01	0.97	1.05	0.561949	2822	43370
FXYD5.Q96DB9.OID20463.v1	Brain/CNS cancer	1.07	0.86	1.33	0.562162	82	47507
LYPD8.Q6UX82.OID21251.v1	Gynaecological cancer	0.96	0.85	1.09	0.562176	256	25185
FCGR2B.P31994.OID21215.v1	Colorectal cancer	0.97	0.89	1.07	0.562184	508	46890
KLK10.O43240.OID21523.v1	Cystitis	1.03	0.94	1.12	0.562252	531	24160
GDF2.Q9UK05.OID20202.v1	Colorectal cancer	0.97	0.89	1.07	0.562295	508	46890
CD99.P14209.OID21110.v1	Vascular dementia	1.05	0.89	1.23	0.562338	195	33907
TMPRSS5.Q9H3S3.OID20947.v1	Alzheimer's dementia	0.97	0.89	1.07	0.562339	446	33642
FCER2.P06734.OID21133.v1	Parkinson's disease	0.98	0.91	1.05	0.562368	659	46802
CRHBP.P24387.OID20747.v1	Brain/CNS cancer	1.07	0.85	1.34	0.562416	82	47507
TNFRSF13C.Q96RJ3.OID20480.v1	Death	1.01	0.98	1.04	0.562425	4445	43155
FOXO3.O43524.OID21271.v1	Parkinson's disease	1.02	0.95	1.11	0.562451	659	46802
ENTPD6.O75354.OID20100.v1	Brain/CNS cancer	0.94	0.76	1.17	0.562454	82	47507
USO1.O60763.OID21367.v1	Amyotrophic lateral sclerosis	1.04	0.92	1.17	0.562543	264	47269
CGA.P01215.OID21069.v1	Prostate cancer	0.98	0.92	1.05	0.562575	1001	20628
GFAP.P14136.OID21247.v1	Ischaemic heart disease	1.01	0.97	1.05	0.562584	3338	41341
CD46.P15529.OID20380.v1	Cystitis	1.03	0.94	1.12	0.562593	531	24160
SLC16A1.P53985.OID20799.v1	Brain/CNS cancer	1.07	0.85	1.34	0.562681	82	47507
EIF5A.P63241.OID20423.v1	Breast cancer	1.02	0.95	1.1	0.56269	772	24086
BCAM.P50895.OID21076.v1	Rheumatoid arthritis	1.02	0.94	1.11	0.56274	593	46310
TIMP3.P35625.OID20684.v1	Prostate cancer	0.98	0.92	1.04	0.562752	1001	20628
CD93.Q9NPY3.OID20397.v1	Inflammatory bowel disease	0.97	0.86	1.09	0.562793	275	46727
KLRB1.Q12918.OID20629.v1	Multiple sclerosis	0.94	0.77	1.16	0.562883	96	47165
SIRPB1.O00241.OID20739.v1	Cystitis	1.03	0.94	1.12	0.562978	531	24160
TIA1.P31483.OID20068.v1	Parkinson's disease	0.98	0.91	1.06	0.563026	659	46802
PRKAB1.Q9Y478.OID20444.v1	Alzheimer's dementia	1.03	0.94	1.13	0.563043	446	33642
GZMB.P10144.OID20604.v1	Systemic lupus erythematosus	0.95	0.8	1.13	0.563064	134	47096
XG.P55808.OID20259.v1	Gynaecological cancer	1.04	0.91	1.18	0.563069	256	25185
GOLM2.Q6P4E1.OID21044.v1	Alzheimer's dementia	0.97	0.88	1.07	0.56312	446	33642
RET.P07949.OID21346.v1	Endometriosis	0.96	0.82	1.12	0.563139	157	24768
SEZ6L2.Q6UXD5.OID21289.v1	Colorectal cancer	0.97	0.88	1.07	0.5633	508	46890
PON3.Q15166.OID20777.v1	Prostate cancer	1.02	0.96	1.08	0.563388	1001	20628
CHEK2.O96017.OID20054.v1	Brain/CNS cancer	0.94	0.75	1.17	0.563438	82	47507
SF3B4.Q15427.OID21278.v1	Ischaemic heart disease	1.01	0.98	1.05	0.563441	3338	41341
CGREF1.Q99674.OID20152.v1	Endometriosis	0.95	0.81	1.12	0.56348	157	24768
CCL11.P51671.OID20668.v1	Brain/CNS cancer	1.07	0.85	1.35	0.563484	82	47507
GLRX.P35754.OID20195.v1	Endometriosis	1.05	0.9	1.22	0.563507	157	24768
PRDX5.P30044.OID20644.v1	Endometriosis	1.05	0.9	1.22	0.563513	157	24768
ITGA6.P23229.OID20528.v1	Inflammatory bowel disease	0.97	0.86	1.09	0.563531	275	46727
DPP6.P42658.OID21354.v1	Amyotrophic lateral sclerosis	0.96	0.85	1.09	0.563562	264	47269
DECR1.Q16698.OID20579.v1	Gynaecological cancer	1.04	0.92	1.17	0.563654	256	25185
STAMBP.O95630.OID20955.v1	Multiple sclerosis	1.06	0.87	1.29	0.563665	96	47165
FOXO1.Q12778.OID20515.v1	Death	1.01	0.98	1.04	0.563679	4445	43155
SSC5D.A1L4H1.OID20351.v1	Gynaecological cancer	1.04	0.91	1.18	0.563713	256	25185
BCAM.P50895.OID21076.v1	Alzheimer's dementia	0.97	0.88	1.07	0.563808	446	33642
SELP.P16109.OID20379.v1	Brain/CNS cancer	0.94	0.75	1.17	0.563812	82	47507
CLEC1A.Q8NC01.OID20099.v1	Endometriosis	0.95	0.81	1.12	0.563859	157	24768
ADAM15.Q13444.OID20109.v1	Endometriosis	0.95	0.82	1.12	0.563869	157	24768
CLPP.Q16740.OID20910.v1	Multiple sclerosis	1.06	0.87	1.29	0.563965	96	47165
IL12A_IL12B.P29459_P29460.OID21327.v1	Colorectal cancer	1.03	0.94	1.12	0.564089	508	46890
LDLR.P01130.OID20240.v1	COPD	1.01	0.97	1.06	0.564142	1998	44948
LRIG1.Q96JA1.OID21429.v1	Parkinson's disease	0.98	0.9	1.06	0.56422	659	46802
SEZ6L2.Q6UXD5.OID21289.v1	Rheumatoid arthritis	1.03	0.94	1.12	0.564231	593	46310
RANGAP1.P46060.OID21203.v1	Prostate cancer	1.02	0.96	1.08	0.564243	1001	20628
FGF21.Q9NSA1.OID21402.v1	Multiple sclerosis	0.94	0.77	1.15	0.56431	96	47165
SEMA4D.Q92854.OID21020.v1	Gynaecological cancer	1.04	0.92	1.17	0.564375	256	25185
CPM.P14384.OID21054.v1	Breast cancer	1.02	0.95	1.1	0.56438	772	24086
FETUB.Q9UGM5.OID20404.v1	Breast cancer	1.02	0.95	1.1	0.564504	772	24086
PPP1R9B.Q96SB3.OID20643.v1	Parkinson's disease	0.98	0.91	1.06	0.564609	659	46802
EIF4EBP1.Q13541.OID20162.v1	Vascular dementia	0.96	0.83	1.11	0.564632	195	33907
ANG.P03950.OID20403.v1	Prostate cancer	1.02	0.96	1.08	0.564657	1001	20628
TSLP.Q969D9.OID20056.v1	Ischaemic heart disease	1.01	0.98	1.05	0.564693	3338	41341
IQGAP2.Q13576.OID21361.v1	Inflammatory bowel disease	1.04	0.92	1.17	0.564702	275	46727
FUT3_FUT5.P21217_Q11128.OID21013.v1	Systemic lupus erythematosus	1.05	0.88	1.26	0.564838	134	47096
COPE.O14579.OID20797.v1	COPD	1.01	0.97	1.06	0.564843	1998	44948
CCL26.Q9Y258.OID20546.v1	Cystitis	0.98	0.9	1.06	0.564894	531	24160
TSPAN1.O60635.OID20078.v1	Parkinson's disease	0.98	0.9	1.06	0.564919	659	46802
CD6.P30203.OID20649.v1	Gynaecological cancer	1.04	0.92	1.17	0.564936	256	25185
LRRC25.Q8N386.OID21333.v1	Amyotrophic lateral sclerosis	0.96	0.85	1.09	0.565087	264	47269
PLA2G4A.P47712.OID20685.v1	Endometriosis	1.05	0.9	1.22	0.565163	157	24768
KITLG.P21583.OID20196.v1	Gynaecological cancer	0.96	0.85	1.09	0.565205	256	25185
CCL26.Q9Y258.OID20546.v1	Major depression	0.95	0.78	1.14	0.565215	111	47229
DSG3.P32926.OID21460.v1	Colorectal cancer	0.97	0.89	1.07	0.565283	508	46890
PFKFB2.O60825.OID21356.v1	Rheumatoid arthritis	1.02	0.94	1.11	0.565322	593	46310
KDR.P35968.OID21497.v1	Major depression	0.95	0.79	1.14	0.56537	111	47229
WASF3.Q9UPY6.OID20882.v1	Amyotrophic lateral sclerosis	0.97	0.86	1.09	0.565444	264	47269
TMPRSS5.Q9H3S3.OID20947.v1	Vascular dementia	0.96	0.83	1.11	0.565573	195	33907
ICAM3.P32942.OID20277.v1	Prostate cancer	1.02	0.96	1.08	0.565624	1001	20628
PDCD1.Q15116.OID21396.v1	Schizophrenia	1.08	0.82	1.42	0.565731	54	47449
FOXO1.Q12778.OID20515.v1	Amyotrophic lateral sclerosis	1.04	0.92	1.17	0.565743	264	47269
EPS8L2.Q9H6S3.OID21397.v1	Inflammatory bowel disease	0.96	0.85	1.09	0.565985	275	46727
HSD11B1.P28845.OID20575.v1	Colorectal cancer	1.03	0.94	1.12	0.565988	508	46890
ALCAM.Q13740.OID20273.v1	Gynaecological cancer	0.96	0.85	1.09	0.566015	256	25185
QPCT.Q16769.OID20320.v1	Vascular dementia	1.04	0.9	1.2	0.566107	195	33907
GZMB.P10144.OID20604.v1	Major depression	0.95	0.78	1.14	0.566158	111	47229
KIR2DL3.P43628.OID21196.v1	Prostate cancer	0.98	0.92	1.05	0.566184	1001	20628
SPARC.P09486.OID21511.v1	Amyotrophic lateral sclerosis	1.04	0.92	1.17	0.566194	264	47269
FCGR3B.O75015.OID20387.v1	Breast cancer	0.98	0.91	1.05	0.566324	772	24086
TNFRSF10C.O14798.OID20265.v1	Gynaecological cancer	1.04	0.92	1.17	0.566399	256	25185
MEGF9.Q9H1U4.OID20285.v1	Rheumatoid arthritis	1.02	0.94	1.11	0.566534	593	46310
NTRK3.Q16288.OID21057.v1	Brain/CNS cancer	0.94	0.75	1.17	0.566654	82	47507
CXCL6.P80162.OID20613.v1	Breast cancer	1.02	0.95	1.1	0.566657	772	24086
CEACAM21.Q3KPI0.OID20548.v1	Colorectal cancer	1.03	0.94	1.12	0.56671	508	46890
ESM1.Q9NQ30.OID20758.v1	Gynaecological cancer	0.96	0.85	1.09	0.566777	256	25185
TNFRSF21.O75509.OID21052.v1	Prostate cancer	1.02	0.96	1.08	0.566788	1001	20628
LSP1.P33241.OID20530.v1	Major depression	1.06	0.88	1.27	0.566846	111	47229
GPC5.P78333.OID20944.v1	Colorectal cancer	0.98	0.89	1.06	0.566862	508	46890
IL1B.P01584.OID20427.v1	Vascular dementia	0.96	0.83	1.1	0.566997	195	33907
KLRD1.Q13241.OID20632.v1	Endometriosis	1.05	0.89	1.23	0.56702	157	24768
BACH1.O14867.OID20505.v1	Endometriosis	0.96	0.82	1.12	0.567132	157	24768
HSPG2.P98160.OID20383.v1	Brain/CNS cancer	1.07	0.85	1.34	0.567147	82	47507
KRT14.P02533.OID20800.v1	Lung cancer	0.97	0.88	1.07	0.567195	403	47158
HAGH.Q16775.OID21459.v1	Breast cancer	1.02	0.95	1.1	0.567402	772	24086
ACOX1.Q15067.OID20124.v1	Cystitis	0.98	0.9	1.06	0.567528	531	24160
CFC1.P0CG37.OID21261.v1	Gynaecological cancer	1.04	0.91	1.18	0.567535	256	25185
ESAM.Q96AP7.OID20270.v1	Endometriosis	1.05	0.89	1.23	0.567563	157	24768
GGT5.P36269.OID20909.v1	Prostate cancer	0.98	0.92	1.05	0.567572	1001	20628
GSAP.A4D1B5.OID21173.v1	Brain/CNS cancer	1.07	0.86	1.32	0.567608	82	47507
PRDX1.Q06830.OID20962.v1	Inflammatory bowel disease	1.04	0.92	1.17	0.567612	275	46727
SAMD9L.Q8IVG5.OID20536.v1	Breast cancer	1.02	0.95	1.1	0.567688	772	24086
VASN.Q6EMK4.OID20345.v1	COPD	1.01	0.97	1.06	0.567753	1998	44948
IL11.P20809.OID20455.v1	Endometriosis	1.05	0.9	1.22	0.567773	157	24768
CXCL8.P10145.OID20997.v1	Multiple sclerosis	1.06	0.87	1.3	0.567791	96	47165
PTPRS.Q13332.OID20306.v1	Cystitis	1.03	0.94	1.12	0.567934	531	24160
ADGRB3.O60242.OID20974.v1	Inflammatory bowel disease	1.04	0.92	1.17	0.567945	275	46727
EPHA10.Q5JZY3.OID20840.v1	Rheumatoid arthritis	0.98	0.9	1.06	0.56798	593	46310
SLAMF6.Q96DU3.OID21254.v1	Colorectal cancer	1.03	0.94	1.12	0.568018	508	46890
FKBP1B.P68106.OID20618.v1	Breast cancer	0.98	0.91	1.05	0.568072	772	24086
FABP5.Q01469.OID21043.v1	Cystitis	0.98	0.89	1.06	0.568117	531	24160
MILR1.Q7Z6M3.OID20482.v1	Inflammatory bowel disease	1.04	0.92	1.17	0.568119	275	46727
CASP2.P42575.OID20555.v1	Alzheimer's dementia	0.97	0.89	1.07	0.568129	446	33642
CA13.Q8N1Q1.OID20225.v1	Lung cancer	1.03	0.93	1.13	0.568131	403	47158
CEP164.Q9UPV0.OID20441.v1	Endometriosis	0.96	0.82	1.12	0.568365	157	24768
GGT5.P36269.OID20909.v1	Rheumatoid arthritis	0.98	0.9	1.06	0.568381	593	46310
FCRL1.Q96LA6.OID20172.v1	Cystitis	0.98	0.9	1.06	0.56848	531	24160
GPC5.P78333.OID20944.v1	Ischaemic stroke	0.98	0.91	1.05	0.568491	765	46657
CDON.Q4KMG0.OID20754.v1	Endometriosis	1.05	0.9	1.22	0.568574	157	24768
CLEC14A.Q86T13.OID21090.v1	Brain/CNS cancer	1.07	0.85	1.34	0.568605	82	47507
CA12.O43570.OID21344.v1	Cystitis	1.03	0.94	1.12	0.568647	531	24160
SPP1.P10451.OID20322.v1	Major depression	1.06	0.87	1.29	0.568665	111	47229
IL19.Q9UHD0.OID20158.v1	Endometriosis	1.05	0.89	1.23	0.568677	157	24768
BACH1.O14867.OID20505.v1	Major depression	1.06	0.88	1.27	0.568679	111	47229
LRPAP1.P30533.OID21059.v1	Endometriosis	1.05	0.9	1.22	0.568684	157	24768
GLRX.P35754.OID20195.v1	Brain/CNS cancer	1.07	0.85	1.33	0.568704	82	47507
SLAMF7.Q9NQ25.OID20602.v1	Lung cancer	1.03	0.93	1.14	0.568713	403	47158
JAM2.P57087.OID21064.v1	Cystitis	0.97	0.89	1.07	0.568723	531	24160
GFRA3.O60609.OID20933.v1	Ischaemic stroke	0.98	0.91	1.05	0.568863	765	46657
NUDT5.Q9UKK9.OID21115.v1	Major depression	1.06	0.88	1.27	0.568969	111	47229
CRADD.P78560.OID20923.v1	Death	1.01	0.98	1.04	0.569	4445	43155
SPINT2.O43291.OID20720.v1	Brain/CNS cancer	1.07	0.85	1.34	0.569034	82	47507
ADCYAP1R1.P41586.OID21188.v1	Colorectal cancer	1.03	0.94	1.12	0.569044	508	46890
TNFRSF1A.P19438.OID21155.v1	Parkinson's disease	0.98	0.9	1.06	0.56912	659	46802
PM20D1.Q6GTS8.OID20149.v1	Gynaecological cancer	1.04	0.91	1.18	0.569172	256	25185
MESD.Q14696.OID21099.v1	Parkinson's disease	0.98	0.91	1.06	0.569212	659	46802
IDI2.Q9BXS1.OID20823.v1	Inflammatory bowel disease	1.04	0.92	1.17	0.569265	275	46727
RNASET2.O00584.OID20321.v1	Amyotrophic lateral sclerosis	1.04	0.92	1.17	0.56927	264	47269
SSB.P05455.OID20818.v1	Systemic lupus erythematosus	1.05	0.89	1.24	0.569311	134	47096
NOTCH3.Q9UM47.OID20253.v1	Ischaemic stroke	0.98	0.91	1.06	0.569424	765	46657
CELA3A.P09093.OID20298.v1	Endometriosis	0.95	0.81	1.12	0.569429	157	24768
CELA3A.P09093.OID20298.v1	Gynaecological cancer	1.04	0.92	1.17	0.569435	256	25185
ADAM15.Q13444.OID20109.v1	Gynaecological cancer	0.96	0.85	1.09	0.569437	256	25185
TNFRSF10B.O14763.OID20981.v1	Parkinson's disease	0.98	0.89	1.06	0.569477	659	46802
RANGAP1.P46060.OID21203.v1	Breast cancer	1.02	0.95	1.1	0.569509	772	24086
ARTN.Q5T4W7.OID20446.v1	Alzheimer's dementia	1.03	0.94	1.13	0.569561	446	33642
GZMB.P10144.OID20604.v1	Liver disease	1.03	0.93	1.13	0.569575	432	47104
MILR1.Q7Z6M3.OID20482.v1	Multiple sclerosis	1.06	0.86	1.3	0.569594	96	47165
CXCL17.Q6UXB2.OID20622.v1	Cystitis	0.97	0.88	1.07	0.569678	531	24160
VAT1.Q99536.OID21382.v1	Brain/CNS cancer	0.94	0.75	1.17	0.569682	82	47507
CEACAM1.P13688.OID21528.v1	Alzheimer's dementia	0.97	0.89	1.07	0.569767	446	33642
IL12B.P29460.OID20666.v1	Gynaecological cancer	1.04	0.92	1.17	0.569841	256	25185
SLC39A14.Q15043.OID20852.v1	Colorectal cancer	1.03	0.94	1.12	0.569846	508	46890
SLITRK6.Q9H5Y7.OID20094.v1	Brain/CNS cancer	0.94	0.75	1.17	0.569931	82	47507
DAB2.P98082.OID21428.v1	Amyotrophic lateral sclerosis	1.04	0.92	1.17	0.569969	264	47269
SOD1.P00441.OID20386.v1	Breast cancer	1.02	0.95	1.1	0.569974	772	24086
KCNIP4.Q6PIL6.OID20813.v1	Ischaemic heart disease	0.99	0.96	1.02	0.57	3338	41341
CA14.Q9ULX7.OID21401.v1	Alzheimer's dementia	0.97	0.88	1.07	0.570009	446	33642
THBS2.P35442.OID21104.v1	Amyotrophic lateral sclerosis	0.97	0.85	1.09	0.570088	264	47269
CNST.Q6PJW8.OID20127.v1	Gynaecological cancer	1.04	0.92	1.17	0.57016	256	25185
TDGF1.P13385.OID20816.v1	Ischaemic stroke	1.02	0.95	1.09	0.570185	765	46657
ACAA1.P09110.OID21269.v1	Vascular dementia	0.96	0.83	1.11	0.570221	195	33907
HEBP1.Q9NRV9.OID20063.v1	Gynaecological cancer	0.96	0.85	1.09	0.570352	256	25185
C2.P06681.OID20410.v1	Parkinson's disease	0.98	0.9	1.06	0.570387	659	46802
CEACAM8.P31997.OID20102.v1	Parkinson's disease	0.98	0.9	1.06	0.5704	659	46802
DNER.Q8NFT8.OID20712.v1	Alzheimer's dementia	0.97	0.89	1.07	0.570411	446	33642
DAG1.Q14118.OID20774.v1	Multiple sclerosis	0.94	0.78	1.15	0.570451	96	47165
CIAPIN1.Q6FI81.OID21501.v1	Endometriosis	1.05	0.9	1.22	0.570514	157	24768
DPT.Q07507.OID20278.v1	Breast cancer	1.02	0.94	1.11	0.570529	772	24086
CD48.P09326.OID20692.v1	Lung cancer	0.97	0.88	1.07	0.570632	403	47158
SIRPB1.O00241.OID20739.v1	Parkinson's disease	1.02	0.95	1.1	0.570636	659	46802
PNLIPRP2.P54317.OID20775.v1	Inflammatory bowel disease	0.97	0.86	1.09	0.570674	275	46727
IL6ST.P40189.OID20147.v1	Amyotrophic lateral sclerosis	1.04	0.92	1.17	0.5707	264	47269
IL2.P60568.OID20419.v1	Major depression	0.95	0.79	1.14	0.570725	111	47229
NPY.P01303.OID21388.v1	Endometriosis	0.95	0.81	1.12	0.570733	157	24768
GYS1.P13807.OID20097.v1	Breast cancer	1.02	0.95	1.1	0.570813	772	24086
CCL22.O00626.OID20765.v1	Alzheimer's dementia	1.03	0.93	1.13	0.570855	446	33642
LTA4H.P09960.OID21452.v1	Endometriosis	1.05	0.9	1.22	0.570872	157	24768
NUB1.Q9Y5A7.OID20510.v1	Gynaecological cancer	1.04	0.92	1.17	0.570884	256	25185
AMFR.Q9UKV5.OID20806.v1	Multiple sclerosis	0.94	0.78	1.15	0.570925	96	47165
RWDD1.Q9H446.OID21015.v1	Amyotrophic lateral sclerosis	1.04	0.92	1.17	0.570995	264	47269
KAZALD1.Q96I82.OID21339.v1	Inflammatory bowel disease	1.04	0.92	1.17	0.571004	275	46727
DNAJB8.Q8NHS0.OID20093.v1	Amyotrophic lateral sclerosis	1.04	0.92	1.17	0.571013	264	47269
CCL22.O00626.OID20765.v1	Multiple sclerosis	0.94	0.77	1.16	0.571062	96	47165
RAD23B.P54727.OID21166.v1	COPD	0.99	0.94	1.03	0.571123	1998	44948
ENPP5.Q9UJA9.OID20736.v1	Endometriosis	1.05	0.9	1.22	0.571256	157	24768
EGFL7.Q9UHF1.OID21252.v1	Schizophrenia	1.08	0.82	1.43	0.57127	54	47449
LYAR.Q9NX58.OID21264.v1	Gynaecological cancer	0.97	0.86	1.09	0.571324	256	25185
CCL26.Q9Y258.OID20546.v1	Systemic lupus erythematosus	0.95	0.8	1.13	0.571335	134	47096
OSMR.Q99650.OID20356.v1	Endometriosis	0.95	0.81	1.12	0.571345	157	24768
TACC3.Q9Y6A5.OID21285.v1	Multiple sclerosis	0.94	0.77	1.15	0.571378	96	47165
TCL1A.P56279.OID20987.v1	Amyotrophic lateral sclerosis	1.04	0.92	1.17	0.571382	264	47269
NFASC.O94856.OID20634.v1	Alzheimer's dementia	0.97	0.88	1.07	0.571395	446	33642
SLC27A4.Q6P1M0.OID20814.v1	Alzheimer's dementia	0.97	0.89	1.07	0.571455	446	33642
HSD11B1.P28845.OID20575.v1	Breast cancer	0.98	0.91	1.05	0.571509	772	24086
PTEN.P60484.OID20794.v1	Systemic lupus erythematosus	0.95	0.8	1.13	0.571533	134	47096
ANGPTL7.O43827.OID21412.v1	Endometriosis	0.95	0.81	1.12	0.571557	157	24768
GRPEL1.Q9HAV7.OID21309.v1	Prostate cancer	1.02	0.96	1.09	0.571559	1001	20628
ODAM.A1E959.OID20793.v1	Parkinson's disease	1.02	0.95	1.1	0.571688	659	46802
CXCL13.O43927.OID21024.v1	Amyotrophic lateral sclerosis	1.04	0.92	1.17	0.571697	264	47269
CRTAM.O95727.OID20914.v1	Brain/CNS cancer	1.07	0.85	1.33	0.571706	82	47507
SUSD1.Q6UWL2.OID20072.v1	Breast cancer	0.98	0.91	1.05	0.571711	772	24086
CD209.Q9NNX6.OID20262.v1	Multiple sclerosis	0.94	0.77	1.15	0.571717	96	47165
HEXIM1.O94992.OID20589.v1	Brain/CNS cancer	1.07	0.85	1.33	0.571736	82	47507
BSG.P35613.OID20626.v1	Prostate cancer	0.98	0.92	1.05	0.571771	1001	20628
ACE2.Q9BYF1.OID20105.v1	Breast cancer	0.98	0.91	1.05	0.571943	772	24086
MIA.Q16674.OID21531.v1	Amyotrophic lateral sclerosis	0.97	0.85	1.09	0.571943	264	47269
ESAM.Q96AP7.OID20270.v1	Prostate cancer	1.02	0.96	1.09	0.572008	1001	20628
HMOX2.P30519.OID20887.v1	Alzheimer's dementia	1.03	0.93	1.13	0.572048	446	33642
UMOD.P07911.OID20237.v1	Prostate cancer	1.02	0.96	1.08	0.572081	1001	20628
FUCA1.P04066.OID20261.v1	Multiple sclerosis	1.06	0.86	1.3	0.572123	96	47165
CXCL3.P19876.OID20788.v1	Prostate cancer	1.02	0.96	1.09	0.572152	1001	20628
SMARCA2.P51531.OID20796.v1	Ischaemic heart disease	1.01	0.98	1.04	0.57222	3338	41341
MAPK9.P45984.OID20557.v1	Multiple sclerosis	0.94	0.77	1.15	0.572352	96	47165
S100A4.P26447.OID21519.v1	Rheumatoid arthritis	1.02	0.94	1.11	0.572479	593	46310
LTO1.Q8WV07.OID20434.v1	Prostate cancer	0.98	0.92	1.05	0.572504	1001	20628
KYAT1.Q16773.OID20232.v1	COPD	0.99	0.94	1.03	0.572537	1998	44948
IL5RA.Q01344.OID20601.v1	Endometriosis	0.96	0.82	1.12	0.572575	157	24768
PMVK.Q15126.OID20850.v1	Systemic lupus erythematosus	1.05	0.89	1.24	0.572577	134	47096
EIF5A.P63241.OID20423.v1	Inflammatory bowel disease	0.97	0.86	1.09	0.572583	275	46727
KYAT1.Q16773.OID20232.v1	Major depression	0.95	0.79	1.14	0.572602	111	47229
ANGPTL4.Q9BY76.OID20703.v1	Systemic lupus erythematosus	1.05	0.88	1.25	0.572612	134	47096
PLA2G4A.P47712.OID20685.v1	Multiple sclerosis	0.94	0.77	1.15	0.572634	96	47165
FURIN.P09958.OID21514.v1	Prostate cancer	0.98	0.92	1.05	0.57266	1001	20628
METAP1.P53582.OID20815.v1	Schizophrenia	1.08	0.83	1.41	0.572682	54	47449
SLC39A14.Q15043.OID20852.v1	Schizophrenia	1.08	0.83	1.41	0.572694	54	47449
HDGF.P51858.OID21455.v1	Multiple sclerosis	0.94	0.78	1.15	0.572763	96	47165
TIGAR.Q9NQ88.OID20894.v1	Amyotrophic lateral sclerosis	1.04	0.92	1.17	0.572788	264	47269
TNFAIP8.O95379.OID20433.v1	Gynaecological cancer	0.97	0.85	1.09	0.572848	256	25185
MET.P08581.OID20269.v1	Brain/CNS cancer	0.94	0.75	1.17	0.572978	82	47507
SRPK2.P78362.OID20502.v1	Multiple sclerosis	0.94	0.77	1.15	0.573011	96	47165
CRIP2.P52943.OID20901.v1	Amyotrophic lateral sclerosis	0.96	0.85	1.1	0.573033	264	47269
NT5E.P21589.OID21498.v1	Lung cancer	0.97	0.88	1.07	0.573117	403	47158
IGSF8.Q969P0.OID20167.v1	Prostate cancer	1.02	0.96	1.09	0.573149	1001	20628
CDKN2D.P55273.OID21295.v1	Death	0.99	0.96	1.02	0.573185	4445	43155
TPT1.P13693.OID20476.v1	Amyotrophic lateral sclerosis	1.04	0.92	1.17	0.57333	264	47269
ASAH2.Q9NR71.OID20996.v1	Schizophrenia	1.08	0.82	1.42	0.573333	54	47449
CLSPN.Q9HAW4.OID20831.v1	Major depression	1.05	0.88	1.27	0.573439	111	47229
PRSS27.Q9BQR3.OID20212.v1	Cystitis	0.98	0.9	1.06	0.573473	531	24160
SCARB2.Q14108.OID20943.v1	Breast cancer	1.02	0.95	1.11	0.573581	772	24086
BOC.Q9BWV1.OID20116.v1	Multiple sclerosis	0.94	0.77	1.15	0.573589	96	47165
CCL8.P80075.OID21466.v1	Vascular dementia	0.96	0.83	1.11	0.573643	195	33907
TNR.Q92752.OID20957.v1	Type 2 diabetes	1.01	0.97	1.05	0.573672	2822	43370
NPTXR.O95502.OID20191.v1	Major depression	0.95	0.79	1.14	0.573678	111	47229
TRAF2.Q12933.OID20507.v1	Inflammatory bowel disease	0.97	0.86	1.09	0.573784	275	46727
C2.P06681.OID20410.v1	Amyotrophic lateral sclerosis	0.97	0.85	1.09	0.573824	264	47269
PRDX1.Q06830.OID20962.v1	Colorectal cancer	1.03	0.94	1.12	0.57384	508	46890
ASAH2.Q9NR71.OID20996.v1	Breast cancer	1.02	0.95	1.1	0.573892	772	24086
CD164.Q04900.OID21080.v1	Systemic lupus erythematosus	0.95	0.8	1.13	0.573916	134	47096
TIGAR.Q9NQ88.OID20894.v1	Multiple sclerosis	1.06	0.87	1.29	0.573938	96	47165
PDCD6.O75340.OID20163.v1	Brain/CNS cancer	1.07	0.85	1.33	0.573964	82	47507
BSG.P35613.OID20626.v1	Brain/CNS cancer	1.07	0.85	1.34	0.573995	82	47507
PAPPA.Q13219.OID20421.v1	Brain/CNS cancer	1.07	0.85	1.34	0.574006	82	47507
HDGF.P51858.OID21455.v1	Brain/CNS cancer	0.94	0.75	1.17	0.574054	82	47507
GRK5.P34947.OID20066.v1	Major depression	0.95	0.79	1.14	0.574103	111	47229
GDF2.Q9UK05.OID20202.v1	Systemic lupus erythematosus	0.95	0.79	1.14	0.574178	134	47096
FES.P07332.OID21207.v1	Multiple sclerosis	1.06	0.87	1.29	0.574276	96	47165
IRAG2.Q12912.OID20085.v1	Gynaecological cancer	1.04	0.92	1.17	0.574288	256	25185
SSB.P05455.OID20818.v1	Prostate cancer	0.98	0.92	1.05	0.574339	1001	20628
PNLIPRP2.P54317.OID20775.v1	Breast cancer	1.02	0.95	1.1	0.574343	772	24086
CCL20.P78556.OID20671.v1	Major depression	1.06	0.88	1.27	0.57435	111	47229
SEPTIN9.Q9UHD8.OID21279.v1	Major depression	0.95	0.79	1.14	0.574352	111	47229
SMOC1.Q9H4F8.OID21461.v1	Parkinson's disease	0.98	0.9	1.06	0.574452	659	46802
TNFRSF21.O75509.OID21052.v1	Alzheimer's dementia	1.03	0.93	1.13	0.574509	446	33642
ACTN4.O43707.OID20435.v1	Cystitis	1.02	0.94	1.12	0.574643	531	24160
ENTPD2.Q9Y5L3.OID21260.v1	Ischaemic heart disease	1.01	0.98	1.05	0.574704	3338	41341
CD55.P08174.OID20377.v1	Alzheimer's dementia	0.97	0.89	1.07	0.574706	446	33642
IL1B.P01584.OID20427.v1	Alzheimer's dementia	0.97	0.89	1.07	0.574728	446	33642
CRNN.Q9UBG3.OID21427.v1	Colorectal cancer	1.03	0.94	1.13	0.574876	508	46890
DLK1.P80370.OID20295.v1	Amyotrophic lateral sclerosis	0.96	0.85	1.09	0.574975	264	47269
PCDH17.O14917.OID20132.v1	Parkinson's disease	1.02	0.95	1.1	0.575005	659	46802
MEGF9.Q9H1U4.OID20285.v1	Schizophrenia	0.93	0.71	1.21	0.575008	54	47449
FYB1.O15117.OID21140.v1	Systemic lupus erythematosus	1.05	0.89	1.24	0.575018	134	47096
DPY30.Q9C005.OID21410.v1	Vascular dementia	1.04	0.9	1.2	0.575103	195	33907
CTSO.P43234.OID20660.v1	Multiple sclerosis	1.06	0.87	1.3	0.575183	96	47165
TFRC.P02786.OID20369.v1	Breast cancer	0.98	0.91	1.05	0.575229	772	24086
CR2.P20023.OID20393.v1	Amyotrophic lateral sclerosis	1.04	0.92	1.17	0.575289	264	47269
KRT18.P05783.OID21296.v1	Alzheimer's dementia	1.03	0.93	1.14	0.575315	446	33642
NSFL1C.Q9UNZ2.OID21022.v1	Breast cancer	1.02	0.95	1.1	0.575353	772	24086
TCL1A.P56279.OID20987.v1	Gynaecological cancer	1.04	0.92	1.17	0.575369	256	25185
IL18.Q14116.OID20694.v1	Breast cancer	1.02	0.95	1.1	0.575372	772	24086
CA5A.P35218.OID20075.v1	Prostate cancer	1.02	0.96	1.09	0.575395	1001	20628
GRPEL1.Q9HAV7.OID21309.v1	Vascular dementia	1.04	0.9	1.21	0.575426	195	33907
THPO.P40225.OID20098.v1	Rheumatoid arthritis	0.98	0.9	1.06	0.575435	593	46310
KLK14.Q9P0G3.OID21407.v1	Liver disease	1.03	0.93	1.13	0.575447	432	47104
EPS8L2.Q9H6S3.OID21397.v1	Alzheimer's dementia	0.97	0.89	1.07	0.575456	446	33642
MIF.P14174.OID21073.v1	Breast cancer	1.02	0.95	1.1	0.575476	772	24086
MUC13.Q9H3R2.OID20866.v1	Prostate cancer	0.98	0.92	1.05	0.57556	1001	20628
THOP1.P52888.OID20194.v1	Brain/CNS cancer	1.07	0.85	1.34	0.575591	82	47507
IL3RA.P26951.OID20461.v1	Cystitis	0.98	0.9	1.06	0.575609	531	24160
NUCB2.P80303.OID21448.v1	Alzheimer's dementia	0.97	0.88	1.07	0.575708	446	33642
NCAM1.P13591.OID20354.v1	Amyotrophic lateral sclerosis	1.04	0.91	1.18	0.575811	264	47269
DDX58.O95786.OID21226.v1	Lung cancer	0.97	0.88	1.07	0.575814	403	47158
MMP8.P22894.OID21019.v1	Systemic lupus erythematosus	1.05	0.89	1.24	0.575826	134	47096
LGMN.Q99538.OID20773.v1	Colorectal cancer	1.03	0.94	1.12	0.575909	508	46890
MTPN.P58546.OID20080.v1	Breast cancer	0.98	0.91	1.05	0.575929	772	24086
GNE.Q9Y223.OID21231.v1	Liver disease	0.97	0.89	1.07	0.575952	432	47104
NECTIN4.Q96NY8.OID21490.v1	Alzheimer's dementia	1.03	0.94	1.13	0.575984	446	33642
CRTAM.O95727.OID20914.v1	Vascular dementia	0.96	0.83	1.11	0.576016	195	33907
SIRPA.P78324.OID20304.v1	Breast cancer	0.98	0.91	1.05	0.57602	772	24086
LIFR.P42702.OID20606.v1	Endometriosis	0.96	0.82	1.12	0.576113	157	24768
TDRKH.Q9Y2W6.OID20875.v1	Alzheimer's dementia	0.97	0.89	1.07	0.57617	446	33642
ITGB1BP1.O14713.OID21268.v1	Amyotrophic lateral sclerosis	1.04	0.92	1.17	0.576203	264	47269
CIAPIN1.Q6FI81.OID21501.v1	Major depression	1.05	0.88	1.27	0.576329	111	47229
METAP1.P53582.OID20815.v1	Death	0.99	0.96	1.02	0.576377	4445	43155
FEN1.P39748.OID21192.v1	Alzheimer's dementia	0.97	0.89	1.07	0.576404	446	33642
FSTL3.O95633.OID20782.v1	Endometriosis	1.05	0.89	1.24	0.576544	157	24768
HARS1.P12081.OID21086.v1	Breast cancer	1.02	0.95	1.1	0.576561	772	24086
CSTB.P04080.OID20294.v1	Parkinson's disease	0.98	0.9	1.06	0.576561	659	46802
PARP1.P09874.OID20500.v1	Major depression	1.05	0.87	1.27	0.576656	111	47229
MFGE8.Q08431.OID21134.v1	Alzheimer's dementia	0.97	0.89	1.07	0.576663	446	33642
MIF.P14174.OID21073.v1	Colorectal cancer	1.03	0.94	1.12	0.576802	508	46890
CD1C.P29017.OID21483.v1	Colorectal cancer	0.98	0.89	1.07	0.576814	508	46890
CLSTN1.O94985.OID20874.v1	Colorectal cancer	1.03	0.94	1.12	0.576861	508	46890
PCDH17.O14917.OID20132.v1	Multiple sclerosis	0.94	0.77	1.16	0.576916	96	47165
DPP10.Q8N608.OID20527.v1	Rheumatoid arthritis	1.02	0.94	1.11	0.576929	593	46310
NCR1.O76036.OID20566.v1	Colorectal cancer	1.03	0.94	1.12	0.576975	508	46890
FABP6.P51161.OID20076.v1	Cystitis	1.02	0.94	1.12	0.576994	531	24160
HDGF.P51858.OID21455.v1	Liver disease	1.03	0.93	1.13	0.577102	432	47104
BST1.Q10588.OID21051.v1	Inflammatory bowel disease	0.97	0.86	1.09	0.57719	275	46727
CD83.Q01151.OID20565.v1	Endometriosis	1.05	0.89	1.23	0.577236	157	24768
KRT14.P02533.OID20800.v1	Systemic lupus erythematosus	1.05	0.89	1.24	0.577348	134	47096
SIRT5.Q9NXA8.OID20820.v1	COPD	0.99	0.95	1.03	0.577349	1998	44948
PTS.Q03393.OID20847.v1	Brain/CNS cancer	1.07	0.85	1.34	0.577357	82	47507
SOD2.P04179.OID21114.v1	Schizophrenia	1.08	0.82	1.43	0.577379	54	47449
KYAT1.Q16773.OID20232.v1	Amyotrophic lateral sclerosis	1.04	0.92	1.17	0.577421	264	47269
IL12B.P29460.OID20666.v1	Prostate cancer	0.98	0.92	1.05	0.577421	1001	20628
IL6.P05231.OID21276.v1	Brain/CNS cancer	1.07	0.85	1.34	0.577479	82	47507
FABP1.P07148.OID20778.v1	Brain/CNS cancer	1.07	0.85	1.35	0.577525	82	47507
CDH15.P55291.OID21005.v1	Breast cancer	1.02	0.95	1.1	0.577577	772	24086
PRELP.P51888.OID20766.v1	Breast cancer	1.02	0.95	1.1	0.577578	772	24086
FABP1.P07148.OID20778.v1	Gynaecological cancer	1.04	0.91	1.18	0.577594	256	25185
PSIP1.O75475.OID20534.v1	Breast cancer	1.02	0.95	1.09	0.577659	772	24086
ADGRG2.Q8IZP9.OID20189.v1	Brain/CNS cancer	0.93	0.74	1.19	0.577661	82	47507
CD164.Q04900.OID21080.v1	Major depression	1.05	0.87	1.27	0.577721	111	47229
TDRKH.Q9Y2W6.OID20875.v1	Gynaecological cancer	1.04	0.91	1.17	0.577766	256	25185
LHPP.Q9H008.OID20749.v1	Ischaemic stroke	1.02	0.95	1.1	0.577783	765	46657
BCAM.P50895.OID21076.v1	Brain/CNS cancer	1.06	0.85	1.33	0.577862	82	47507
CHMP1A.Q9HD42.OID20930.v1	Multiple sclerosis	0.95	0.77	1.15	0.577892	96	47165
CRNN.Q9UBG3.OID21427.v1	Vascular dementia	1.04	0.9	1.21	0.57795	195	33907
SELP.P16109.OID20379.v1	Colorectal cancer	0.98	0.89	1.07	0.578005	508	46890
MFGE8.Q08431.OID21134.v1	Vascular dementia	0.96	0.83	1.11	0.578136	195	33907
MATN3.O15232.OID20979.v1	Brain/CNS cancer	0.94	0.75	1.17	0.578183	82	47507
BTC.P35070.OID21199.v1	Schizophrenia	1.08	0.83	1.41	0.578244	54	47449
GNLY.P22749.OID21132.v1	Brain/CNS cancer	1.06	0.86	1.32	0.578302	82	47507
PDLIM7.Q9NR12.OID20729.v1	Death	1.01	0.98	1.04	0.578352	4445	43155
BSG.P35613.OID20626.v1	Colorectal cancer	1.03	0.94	1.13	0.578393	508	46890
IL7.P13232.OID20535.v1	Endometriosis	1.04	0.89	1.22	0.578403	157	24768
IL10.P22301.OID20431.v1	Brain/CNS cancer	1.06	0.85	1.33	0.578416	82	47507
IGF1R.P08069.OID21274.v1	Schizophrenia	0.92	0.7	1.22	0.578473	54	47449
HSP90B1.P14625.OID20829.v1	Amyotrophic lateral sclerosis	0.97	0.86	1.09	0.578474	264	47269
PTPRF.P10586.OID20310.v1	Colorectal cancer	0.97	0.89	1.07	0.578493	508	46890
PM20D1.Q6GTS8.OID20149.v1	Colorectal cancer	1.03	0.94	1.12	0.578513	508	46890
GMPR.P36959.OID20641.v1	Major depression	0.95	0.78	1.15	0.578668	111	47229
CD63.P08962.OID20988.v1	Brain/CNS cancer	1.06	0.85	1.33	0.578706	82	47507
VTCN1.Q7Z7D3.OID21164.v1	Gynaecological cancer	0.97	0.85	1.09	0.578714	256	25185
TBC1D17.Q9HA65.OID20844.v1	Breast cancer	0.98	0.91	1.05	0.578836	772	24086
IL10RA.Q13651.OID20420.v1	Colorectal cancer	1.03	0.94	1.12	0.578857	508	46890
IL2.P60568.OID20419.v1	Vascular dementia	0.96	0.84	1.1	0.57901	195	33907
LGALS9.O00182.OID20781.v1	Alzheimer's dementia	0.97	0.88	1.07	0.579061	446	33642
TNR.Q92752.OID20957.v1	Major depression	0.95	0.78	1.15	0.579127	111	47229
SIAE.Q9HAT2.OID21503.v1	Prostate cancer	1.02	0.95	1.09	0.579333	1001	20628
ARID4B.Q4LE39.OID20803.v1	Cystitis	1.02	0.94	1.12	0.579337	531	24160
PAEP.P09466.OID20925.v1	Amyotrophic lateral sclerosis	0.96	0.84	1.1	0.579359	264	47269
HBEGF.Q99075.OID21465.v1	Lung cancer	1.03	0.93	1.13	0.579372	403	47158
MICB_MICA.Q29980_Q29983.OID20593.v1	Gynaecological cancer	0.97	0.86	1.09	0.579497	256	25185
PPM1A.P35813.OID21184.v1	Lung cancer	1.03	0.93	1.13	0.579599	403	47158
CD28.P10747.OID21265.v1	Colorectal cancer	1.03	0.94	1.12	0.579625	508	46890
FLT1.P17948.OID21301.v1	Inflammatory bowel disease	1.03	0.92	1.17	0.579679	275	46727
GUSB.P08236.OID20296.v1	Multiple sclerosis	1.06	0.86	1.31	0.579736	96	47165
TNFSF12.O43508.OID20624.v1	Gynaecological cancer	0.96	0.85	1.09	0.579845	256	25185
PLPBP.O94903.OID20144.v1	Death	1.01	0.98	1.04	0.579881	4445	43155
FCGR3B.O75015.OID20387.v1	Prostate cancer	1.02	0.96	1.08	0.579988	1001	20628
DEFB4A_DEFB4B.O15263.OID21373.v1	Amyotrophic lateral sclerosis	0.96	0.85	1.1	0.580035	264	47269
L1CAM.P32004.OID21484.v1	Rheumatoid arthritis	0.98	0.9	1.06	0.58007	593	46310
IGFBP7.Q16270.OID20236.v1	Brain/CNS cancer	0.94	0.74	1.18	0.580106	82	47507
PBLD.P30039.OID20839.v1	Brain/CNS cancer	1.06	0.85	1.33	0.580135	82	47507
PPIB.P23284.OID20331.v1	Alzheimer's dementia	0.97	0.89	1.07	0.580159	446	33642
GKN1.Q9NS71.OID20885.v1	Endometriosis	1.05	0.89	1.22	0.580165	157	24768
STX16.O14662.OID21170.v1	Colorectal cancer	1.03	0.94	1.12	0.580189	508	46890
ADAMTS8.Q9UP79.OID21502.v1	Endometriosis	1.05	0.89	1.22	0.580287	157	24768
MANSC1.Q9H8J5.OID21492.v1	Breast cancer	0.98	0.91	1.05	0.58036	772	24086
NID2.Q14112.OID21085.v1	Systemic lupus erythematosus	1.05	0.89	1.24	0.580383	134	47096
TNFSF13.O75888.OID20733.v1	Parkinson's disease	1.02	0.94	1.11	0.580423	659	46802
CKAP4.Q07065.OID20617.v1	Amyotrophic lateral sclerosis	0.97	0.85	1.09	0.580507	264	47269
BTN2A1.Q7KYR7.OID20713.v1	Endometriosis	1.05	0.89	1.23	0.580656	157	24768
TNFSF10.P50591.OID20611.v1	Prostate cancer	1.02	0.96	1.08	0.580676	1001	20628
PILRA.Q9UKJ1.OID21129.v1	Colorectal cancer	1.03	0.94	1.12	0.580678	508	46890
IL17RA.Q96F46.OID21089.v1	Gynaecological cancer	1.04	0.92	1.17	0.58071	256	25185
SRPK2.P78362.OID20502.v1	Endometriosis	1.04	0.89	1.22	0.580732	157	24768
PDCD6.O75340.OID20163.v1	Cystitis	0.98	0.9	1.06	0.580734	531	24160
CD163.Q86VB7.OID20360.v1	Prostate cancer	0.98	0.92	1.05	0.580772	1001	20628
ZBTB17.Q13105.OID20082.v1	Colorectal cancer	1.03	0.94	1.12	0.580795	508	46890
NUDT5.Q9UKK9.OID21115.v1	Multiple sclerosis	1.06	0.87	1.29	0.580825	96	47165
ENO2.P09104.OID21046.v1	Ischaemic stroke	1.02	0.95	1.1	0.580851	765	46657
DFFA.O00273.OID20620.v1	Colorectal cancer	1.03	0.94	1.12	0.580877	508	46890
SIGLEC1.Q9BZZ2.OID20690.v1	Brain/CNS cancer	0.94	0.75	1.18	0.580931	82	47507
CCN1.O00622.OID21368.v1	Prostate cancer	0.98	0.92	1.05	0.581012	1001	20628
KYNU.Q16719.OID20669.v1	Brain/CNS cancer	1.07	0.85	1.34	0.581026	82	47507
ITGA11.Q9UKX5.OID20581.v1	Brain/CNS cancer	0.94	0.75	1.17	0.581064	82	47507
TCL1B.O95988.OID20058.v1	Lung cancer	0.97	0.88	1.07	0.581119	403	47158
ROR1.Q01973.OID20224.v1	Prostate cancer	1.02	0.96	1.08	0.581322	1001	20628
FCN2.Q15485.OID20382.v1	Colorectal cancer	1.03	0.94	1.12	0.58133	508	46890
ANGPTL2.Q9UKU9.OID20726.v1	Gynaecological cancer	1.04	0.91	1.17	0.581345	256	25185
IL19.Q9UHD0.OID20158.v1	Brain/CNS cancer	0.94	0.75	1.18	0.581413	82	47507
PFKFB2.O60825.OID21356.v1	Parkinson's disease	1.02	0.95	1.1	0.581428	659	46802
CC2D1A.Q6P1N0.OID20958.v1	Multiple sclerosis	0.95	0.78	1.15	0.581429	96	47165
SLAMF1.Q13291.OID20496.v1	Alzheimer's dementia	0.97	0.89	1.07	0.581443	446	33642
LILRB5.O75023.OID20324.v1	Vascular dementia	0.96	0.84	1.11	0.581481	195	33907
PDGFRB.P09619.OID20268.v1	Prostate cancer	0.98	0.92	1.05	0.581513	1001	20628
FEN1.P39748.OID21192.v1	Liver disease	0.97	0.88	1.07	0.581539	432	47104
ICAM5.Q9UMF0.OID20145.v1	Brain/CNS cancer	0.94	0.75	1.17	0.58156	82	47507
FBP1.P09467.OID20227.v1	Endometriosis	1.05	0.89	1.23	0.581626	157	24768
MMP7.P09237.OID20087.v1	Amyotrophic lateral sclerosis	0.97	0.85	1.09	0.581627	264	47269
BTC.P35070.OID21199.v1	Breast cancer	0.98	0.91	1.05	0.581694	772	24086
LPO.P22079.OID20963.v1	Major depression	0.95	0.79	1.14	0.581826	111	47229
PSRC1.Q6PGN9.OID21169.v1	Parkinson's disease	0.98	0.91	1.06	0.581874	659	46802
CPPED1.Q9BRF8.OID21053.v1	Major depression	0.95	0.79	1.14	0.581913	111	47229
PAPPA.Q13219.OID20421.v1	Colorectal cancer	0.97	0.89	1.07	0.581919	508	46890
RSPO1.Q2MKA7.OID20938.v1	Rheumatoid arthritis	1.02	0.94	1.11	0.58207	593	46310
TPPP3.Q9BW30.OID20842.v1	Multiple sclerosis	0.95	0.77	1.15	0.58211	96	47165
STK11.Q15831.OID20077.v1	Liver disease	0.97	0.89	1.07	0.58211	432	47104
NPTX1.Q15818.OID21074.v1	Alzheimer's dementia	0.97	0.88	1.07	0.582137	446	33642
GGA1.Q9UJY5.OID20838.v1	Rheumatoid arthritis	1.02	0.94	1.11	0.582189	593	46310
NTF4.P34130.OID21208.v1	Colorectal cancer	0.98	0.89	1.07	0.582283	508	46890
PSMG3.Q9BT73.OID20549.v1	Brain/CNS cancer	1.07	0.85	1.34	0.582367	82	47507
AOC3.Q16853.OID20389.v1	Systemic lupus erythematosus	1.05	0.88	1.25	0.582451	134	47096
METAP2.P50579.OID21437.v1	Parkinson's disease	0.98	0.91	1.06	0.582477	659	46802
SH2D1A.O60880.OID20514.v1	Brain/CNS cancer	1.06	0.86	1.31	0.582496	82	47507
STX8.Q9UNK0.OID20531.v1	Vascular dementia	0.96	0.83	1.11	0.582507	195	33907
SMARCA2.P51531.OID20796.v1	Systemic lupus erythematosus	1.05	0.89	1.24	0.582516	134	47096
STIP1.P31948.OID21077.v1	Brain/CNS cancer	1.06	0.85	1.33	0.582522	82	47507
SCP2.P22307.OID21161.v1	Cystitis	0.98	0.9	1.06	0.582549	531	24160
SF3B4.Q15427.OID21278.v1	Cystitis	0.98	0.9	1.06	0.582588	531	24160
VEGFA.P15692.OID20650.v1	Major depression	1.05	0.87	1.27	0.582594	111	47229
CRACR2A.Q9BSW2.OID21249.v1	Alzheimer's dementia	0.97	0.89	1.07	0.58261	446	33642
SCAMP3.O14828.OID21332.v1	Alzheimer's dementia	0.97	0.89	1.07	0.582815	446	33642
IL24.Q13007.OID20440.v1	Ischaemic heart disease	1.01	0.98	1.04	0.582853	3338	41341
KLK11.Q9UBX7.OID21518.v1	Gynaecological cancer	0.97	0.85	1.09	0.582885	256	25185
ITGB5.P18084.OID21522.v1	Colorectal cancer	0.97	0.89	1.07	0.582887	508	46890
ATP5PO.P48047.OID20811.v1	Inflammatory bowel disease	1.03	0.92	1.16	0.582931	275	46727
MFGE8.Q08431.OID21134.v1	Major depression	1.05	0.87	1.27	0.583043	111	47229
HS6ST1.O60243.OID21441.v1	Major depression	1.05	0.87	1.27	0.583135	111	47229
WFDC12.Q8WWY7.OID21462.v1	Brain/CNS cancer	1.07	0.84	1.37	0.583269	82	47507
TNFRSF8.P28908.OID21049.v1	Multiple sclerosis	1.06	0.86	1.29	0.583289	96	47165
ENO2.P09104.OID21046.v1	Death	0.99	0.96	1.02	0.583334	4445	43155
NOS1.P29475.OID20863.v1	Prostate cancer	1.02	0.95	1.09	0.583396	1001	20628
BIN2.Q9UBW5.OID21067.v1	Systemic lupus erythematosus	1.05	0.89	1.24	0.58341	134	47096
CSF2RA.P15509.OID20915.v1	Cystitis	0.98	0.9	1.06	0.583571	531	24160
HK2.P52789.OID20065.v1	Prostate cancer	0.98	0.92	1.05	0.583671	1001	20628
UBAC1.Q9BSL1.OID21336.v1	Breast cancer	0.98	0.91	1.05	0.583729	772	24086
LAMP2.P13473.OID21035.v1	Major depression	1.06	0.87	1.28	0.583754	111	47229
OGN.P20774.OID21123.v1	Multiple sclerosis	1.06	0.85	1.32	0.583781	96	47165
PSRC1.Q6PGN9.OID21169.v1	Multiple sclerosis	0.95	0.77	1.15	0.583831	96	47165
CDCP1.Q9H5V8.OID20940.v1	Colorectal cancer	1.03	0.93	1.14	0.583856	508	46890
WFIKKN1.Q96NZ8.OID20939.v1	Cystitis	0.98	0.9	1.06	0.583954	531	24160
TNFSF12.O43508.OID20624.v1	Prostate cancer	1.02	0.96	1.08	0.583963	1001	20628
KRT5.P13647.OID20860.v1	Lung cancer	0.97	0.88	1.08	0.584039	403	47158
RRM2B.Q7LG56.OID21174.v1	Inflammatory bowel disease	1.03	0.92	1.16	0.584051	275	46727
IL1RL1.Q01638.OID20250.v1	Brain/CNS cancer	0.94	0.74	1.18	0.584061	82	47507
IPCEF1.Q8WWN9.OID20977.v1	Alzheimer's dementia	0.97	0.89	1.07	0.584168	446	33642
AKR1C4.P17516.OID20062.v1	Schizophrenia	0.93	0.71	1.21	0.584178	54	47449
ATP6V1D.Q9Y5K8.OID21341.v1	Endometriosis	0.96	0.82	1.12	0.584252	157	24768
FLI1.Q01543.OID21239.v1	Endometriosis	1.04	0.89	1.22	0.584262	157	24768
CORO1A.P31146.OID20286.v1	Breast cancer	1.02	0.95	1.09	0.584266	772	24086
PRSS8.Q16651.OID20763.v1	Endometriosis	1.05	0.89	1.23	0.584277	157	24768
NFKBIE.O00221.OID21212.v1	Endometriosis	1.04	0.89	1.22	0.584311	157	24768
S100A4.P26447.OID21519.v1	Gynaecological cancer	1.04	0.91	1.17	0.584449	256	25185
CLSTN1.O94985.OID20874.v1	Cystitis	0.98	0.9	1.06	0.584459	531	24160
CASP3.P42574.OID20305.v1	Endometriosis	1.04	0.89	1.22	0.584508	157	24768
GP6.Q9HCN6.OID21091.v1	Major depression	1.05	0.87	1.27	0.584529	111	47229
CLSPN.Q9HAW4.OID20831.v1	Ischaemic stroke	1.02	0.95	1.09	0.584736	765	46657
CHRDL1.Q9BU40.OID20771.v1	Colorectal cancer	1.03	0.93	1.14	0.58478	508	46890
CAMKK1.Q8N5S9.OID21182.v1	Gynaecological cancer	1.04	0.91	1.17	0.584793	256	25185
ANGPTL2.Q9UKU9.OID20726.v1	Brain/CNS cancer	1.06	0.85	1.33	0.584889	82	47507
AREG.P15514.OID21357.v1	Brain/CNS cancer	1.07	0.84	1.35	0.584908	82	47507
GGT1.P19440.OID21075.v1	Alzheimer's dementia	1.03	0.93	1.14	0.584914	446	33642
NTF3.P20783.OID20591.v1	Endometriosis	0.96	0.82	1.12	0.585003	157	24768
PRKCQ.Q04759.OID20468.v1	Amyotrophic lateral sclerosis	1.03	0.92	1.17	0.58501	264	47269
SMAD1.Q15797.OID21180.v1	Endometriosis	1.04	0.89	1.22	0.585023	157	24768
CDKN2D.P55273.OID21295.v1	Amyotrophic lateral sclerosis	1.03	0.92	1.17	0.585048	264	47269
CA1.P00915.OID20409.v1	Colorectal cancer	1.03	0.94	1.12	0.585077	508	46890
LEP.P41159.OID20187.v1	Parkinson's disease	1.03	0.94	1.12	0.585085	659	46802
CRIM1.Q9NZV1.OID20701.v1	Breast cancer	0.98	0.91	1.05	0.585198	772	24086
SORT1.Q99523.OID20213.v1	Gynaecological cancer	1.04	0.91	1.18	0.585222	256	25185
MAPT.P10636.OID20830.v1	Lung cancer	1.03	0.93	1.13	0.585459	403	47158
TNFSF14.O43557.OID20953.v1	Parkinson's disease	0.98	0.91	1.06	0.585468	659	46802
C2CD2L.O14523.OID20864.v1	Breast cancer	0.98	0.91	1.05	0.585482	772	24086
PDLIM7.Q9NR12.OID20729.v1	Endometriosis	1.04	0.89	1.22	0.585514	157	24768
CD5.P06127.OID21449.v1	Gynaecological cancer	1.03	0.92	1.17	0.585517	256	25185
CD83.Q01151.OID20565.v1	Breast cancer	0.98	0.91	1.05	0.58557	772	24086
LHB.P01229.OID21248.v1	Rheumatoid arthritis	1.03	0.94	1.12	0.585617	593	46310
AKR1C4.P17516.OID20062.v1	Major depression	0.95	0.79	1.14	0.58562	111	47229
ING1.Q9UK53.OID20853.v1	Colorectal cancer	1.02	0.94	1.12	0.585662	508	46890
REG3A.Q06141.OID20258.v1	Cystitis	1.03	0.94	1.12	0.58571	531	24160
OMG.P23515.OID21352.v1	Brain/CNS cancer	0.94	0.76	1.17	0.585746	82	47507
CCN3.P48745.OID20299.v1	Prostate cancer	0.98	0.92	1.05	0.585807	1001	20628
KIR3DL1.P43629.OID21185.v1	Colorectal cancer	1.02	0.94	1.12	0.585807	508	46890
KLK11.Q9UBX7.OID21518.v1	Parkinson's disease	0.98	0.91	1.06	0.585862	659	46802
CLEC6A.Q6EIG7.OID21228.v1	Prostate cancer	0.98	0.92	1.05	0.585871	1001	20628
SIGLEC1.Q9BZZ2.OID20690.v1	Amyotrophic lateral sclerosis	1.04	0.91	1.17	0.585892	264	47269
TPMT.P51580.OID21270.v1	Ischaemic stroke	0.98	0.91	1.05	0.585949	765	46657
VPS37A.Q8NEZ2.OID21355.v1	Lung cancer	1.03	0.93	1.13	0.585989	403	47158
CTSH.P09668.OID20113.v1	Gynaecological cancer	0.97	0.85	1.09	0.586107	256	25185
OGFR.Q9NZT2.OID21360.v1	Lung cancer	1.03	0.93	1.14	0.586113	403	47158
LRPAP1.P30533.OID21059.v1	Colorectal cancer	1.03	0.94	1.12	0.586196	508	46890
SLAMF8.Q9P0V8.OID21214.v1	Schizophrenia	1.08	0.82	1.42	0.586275	54	47449
CA4.P22748.OID20241.v1	Parkinson's disease	0.98	0.91	1.06	0.586285	659	46802
PROK1.P58294.OID20543.v1	Major depression	1.07	0.84	1.35	0.586386	111	47229
ADA.P00813.OID20645.v1	Amyotrophic lateral sclerosis	1.03	0.92	1.17	0.5864	264	47269
IL2RB.P14784.OID20450.v1	Alzheimer's dementia	1.03	0.94	1.13	0.586413	446	33642
ERBB4.Q15303.OID21510.v1	Amyotrophic lateral sclerosis	0.97	0.85	1.09	0.586413	264	47269
IL2RA.P01589.OID20267.v1	Multiple sclerosis	1.06	0.86	1.3	0.586439	96	47165
GGT5.P36269.OID20909.v1	Brain/CNS cancer	1.06	0.85	1.33	0.586449	82	47507
ECE1.P42892.OID20891.v1	Amyotrophic lateral sclerosis	0.97	0.86	1.09	0.586462	264	47269
OGN.P20774.OID21123.v1	Parkinson's disease	1.02	0.94	1.11	0.586474	659	46802
CASP1.P29466.OID20854.v1	Schizophrenia	0.93	0.71	1.21	0.586607	54	47449
RTBDN.Q9BSG5.OID21343.v1	Brain/CNS cancer	1.06	0.85	1.33	0.586624	82	47507
ARHGAP1.Q07960.OID21202.v1	Multiple sclerosis	0.95	0.78	1.15	0.586683	96	47165
MYOC.Q99972.OID21121.v1	Endometriosis	0.95	0.81	1.13	0.586713	157	24768
TPSAB1.Q15661.OID20642.v1	Multiple sclerosis	1.06	0.86	1.29	0.586724	96	47165
CD46.P15529.OID20380.v1	Prostate cancer	1.02	0.96	1.08	0.586801	1001	20628
GPNMB.Q14956.OID20173.v1	Systemic lupus erythematosus	1.05	0.88	1.25	0.586824	134	47096
VNN2.O95498.OID21310.v1	Amyotrophic lateral sclerosis	0.97	0.86	1.09	0.586832	264	47269
PGF.P49763.OID20673.v1	Gynaecological cancer	1.04	0.91	1.18	0.586908	256	25185
SFTPD.P35247.OID20214.v1	Multiple sclerosis	0.94	0.77	1.16	0.587063	96	47165
KLK14.Q9P0G3.OID21407.v1	Parkinson's disease	1.02	0.95	1.1	0.587095	659	46802
FUS.P35637.OID21256.v1	Cystitis	0.98	0.9	1.06	0.587103	531	24160
B4GALT1.P15291.OID20780.v1	Prostate cancer	0.98	0.92	1.05	0.587115	1001	20628
CEACAM1.P13688.OID21528.v1	Colorectal cancer	1.03	0.94	1.12	0.58712	508	46890
LAT2.Q9GZY6.OID21292.v1	Ischaemic stroke	1.02	0.95	1.1	0.587146	765	46657
CPA2.P48052.OID21060.v1	Brain/CNS cancer	1.06	0.85	1.32	0.587157	82	47507
IDS.P22304.OID20619.v1	Alzheimer's dementia	0.97	0.89	1.07	0.58723	446	33642
IL1RL2.Q9HB29.OID20487.v1	Alzheimer's dementia	0.97	0.88	1.07	0.587234	446	33642
PNPT1.Q8TCS8.OID20445.v1	Schizophrenia	1.08	0.82	1.41	0.587257	54	47449
WFDC2.Q14508.OID21505.v1	Prostate cancer	0.98	0.91	1.06	0.587339	1001	20628
MEGF9.Q9H1U4.OID20285.v1	Colorectal cancer	1.02	0.94	1.12	0.587447	508	46890
SSB.P05455.OID20818.v1	Vascular dementia	1.04	0.9	1.2	0.587488	195	33907
HSPA1A.P0DMV8.OID20718.v1	Major depression	1.05	0.87	1.27	0.587516	111	47229
CKMT1A_CKMT1B.P12532.OID20721.v1	Rheumatoid arthritis	0.98	0.9	1.06	0.587534	593	46310
SCARB1.Q8WTV0.OID20805.v1	Prostate cancer	0.98	0.92	1.05	0.587585	1001	20628
HEBP1.Q9NRV9.OID20063.v1	Lung cancer	1.03	0.93	1.13	0.587623	403	47158
CXCL8.P10145.OID20631.v1	Vascular dementia	1.04	0.9	1.2	0.587629	195	33907
BOC.Q9BWV1.OID20116.v1	Alzheimer's dementia	0.97	0.89	1.07	0.587668	446	33642
LILRB1.Q8NHL6.OID20323.v1	Gynaecological cancer	0.97	0.85	1.09	0.587668	256	25185
TSLP.Q969D9.OID20056.v1	Multiple sclerosis	1.06	0.87	1.29	0.587714	96	47165
ADA2.Q9NZK5.OID20394.v1	Endometriosis	1.05	0.89	1.23	0.587753	157	24768
ACTA2.P62736.OID20079.v1	Brain/CNS cancer	1.07	0.83	1.39	0.588048	82	47507
BMP4.P12644.OID20994.v1	Lung cancer	1.03	0.93	1.14	0.588224	403	47158
ROBO1.Q9Y6N7.OID20734.v1	Amyotrophic lateral sclerosis	0.97	0.86	1.09	0.588297	264	47269
CD164.Q04900.OID21080.v1	Breast cancer	1.02	0.95	1.1	0.588301	772	24086
BST1.Q10588.OID21051.v1	Gynaecological cancer	1.03	0.91	1.17	0.588436	256	25185
BLVRB.P30043.OID21141.v1	Gynaecological cancer	1.03	0.91	1.17	0.588439	256	25185
CEP164.Q9UPV0.OID20441.v1	Brain/CNS cancer	0.94	0.76	1.17	0.588456	82	47507
IL2RB.P14784.OID20450.v1	Rheumatoid arthritis	0.98	0.9	1.06	0.588461	593	46310
KIFBP.Q96EK5.OID21320.v1	Ischaemic stroke	1.02	0.95	1.1	0.588639	765	46657
MED18.Q9BUE0.OID21236.v1	Multiple sclerosis	0.95	0.78	1.15	0.588771	96	47165
DCTPP1.Q9H773.OID20148.v1	Vascular dementia	1.04	0.9	1.2	0.588792	195	33907
MFGE8.Q08431.OID21134.v1	Schizophrenia	1.08	0.82	1.41	0.588812	54	47449
PSPN.O60542.OID20511.v1	Schizophrenia	1.1	0.77	1.59	0.589056	54	47449
CA4.P22748.OID20241.v1	Cystitis	1.02	0.94	1.11	0.589106	531	24160
TGM2.P21980.OID20141.v1	Liver disease	1.03	0.93	1.13	0.58914	432	47104
DNAJA2.O60884.OID20627.v1	Amyotrophic lateral sclerosis	1.03	0.92	1.17	0.589345	264	47269
CTRB1.P17538.OID21150.v1	Alzheimer's dementia	1.03	0.94	1.12	0.589455	446	33642
HGS.O14964.OID21175.v1	Breast cancer	1.02	0.95	1.09	0.589515	772	24086
HYOU1.Q9Y4L1.OID20300.v1	Vascular dementia	1.04	0.91	1.19	0.589766	195	33907
FCGR2A.P12318.OID20391.v1	Alzheimer's dementia	0.97	0.89	1.07	0.589768	446	33642
LRRN1.Q6UXK5.OID20438.v1	Amyotrophic lateral sclerosis	0.97	0.86	1.09	0.589972	264	47269
IGFBP1.P08833.OID20246.v1	Cystitis	0.98	0.9	1.06	0.589979	531	24160
WFDC12.Q8WWY7.OID21462.v1	Gynaecological cancer	1.03	0.92	1.17	0.590021	256	25185
ADAM22.Q9P0K1.OID21001.v1	Breast cancer	1.02	0.95	1.09	0.590023	772	24086
KCNIP4.Q6PIL6.OID20813.v1	Gynaecological cancer	0.97	0.85	1.09	0.590098	256	25185
GFOD2.Q3B7J2.OID21216.v1	Colorectal cancer	0.98	0.89	1.07	0.590151	508	46890
MAP4K5.Q9Y4K4.OID20899.v1	Breast cancer	1.02	0.95	1.09	0.590174	772	24086
CASP3.P42574.OID20305.v1	Breast cancer	1.02	0.95	1.09	0.590187	772	24086
PFKFB2.O60825.OID21356.v1	Breast cancer	1.02	0.95	1.09	0.590238	772	24086
MGLL.Q99685.OID20711.v1	Systemic lupus erythematosus	1.05	0.88	1.24	0.590266	134	47096
ADAMTS8.Q9UP79.OID21502.v1	Multiple sclerosis	0.95	0.77	1.16	0.590267	96	47165
DCN.P07585.OID20106.v1	Systemic lupus erythematosus	1.05	0.88	1.26	0.590285	134	47096
TNFRSF11A.Q9Y6Q6.OID20646.v1	Alzheimer's dementia	0.97	0.89	1.07	0.590363	446	33642
SMPD1.P17405.OID21028.v1	Amyotrophic lateral sclerosis	0.97	0.85	1.09	0.590424	264	47269
VSTM2L.Q96N03.OID20067.v1	Vascular dementia	0.96	0.84	1.11	0.590432	195	33907
DPP6.P42658.OID21354.v1	Parkinson's disease	0.98	0.9	1.06	0.590534	659	46802
TSLP.Q969D9.OID20056.v1	Breast cancer	0.98	0.91	1.05	0.590594	772	24086
SFTPA2.Q8IWL1.OID21218.v1	Cystitis	0.98	0.9	1.06	0.590602	531	24160
EGLN1.Q9GZT9.OID20572.v1	Amyotrophic lateral sclerosis	1.03	0.91	1.17	0.590674	264	47269
RABEPK.Q7Z6M1.OID21163.v1	Inflammatory bowel disease	0.97	0.86	1.09	0.590878	275	46727
CBLN4.Q9NTU7.OID21386.v1	Alzheimer's dementia	0.97	0.89	1.07	0.590914	446	33642
FCGR2B.P31994.OID21215.v1	Breast cancer	1.02	0.95	1.09	0.59097	772	24086
CDH17.Q12864.OID20134.v1	Lung cancer	0.97	0.88	1.08	0.591124	403	47158
EPHX2.P34913.OID20119.v1	Major depression	1.05	0.87	1.27	0.59114	111	47229
QDPR.P09417.OID20174.v1	Endometriosis	1.04	0.89	1.22	0.591266	157	24768
SMOC1.Q9H4F8.OID21461.v1	Lung cancer	1.03	0.93	1.15	0.591304	403	47158
GRK5.P34947.OID20066.v1	Alzheimer's dementia	0.97	0.89	1.07	0.591431	446	33642
ADH4.P08319.OID20117.v1	Inflammatory bowel disease	1.03	0.91	1.17	0.591436	275	46727
CBLN4.Q9NTU7.OID21386.v1	Schizophrenia	0.93	0.71	1.22	0.591476	54	47449
UXS1.Q8NBZ7.OID21189.v1	Alzheimer's dementia	1.03	0.93	1.13	0.591551	446	33642
FIS1.Q9Y3D6.OID20722.v1	Lung cancer	1.03	0.93	1.14	0.591593	403	47158
PNPT1.Q8TCS8.OID20445.v1	Cystitis	0.98	0.9	1.06	0.591608	531	24160
PRKRA.O75569.OID21225.v1	Liver disease	1.03	0.93	1.13	0.591611	432	47104
CEP164.Q9UPV0.OID20441.v1	Inflammatory bowel disease	1.03	0.92	1.16	0.591623	275	46727
VTA1.Q9NP79.OID21016.v1	Multiple sclerosis	1.06	0.87	1.29	0.591636	96	47165
PLA2G1B.P04054.OID20252.v1	Systemic lupus erythematosus	1.05	0.88	1.25	0.591666	134	47096
PLXNB3.Q9ULL4.OID20160.v1	Breast cancer	0.98	0.91	1.05	0.591685	772	24086
NBL1.P41271.OID21486.v1	Breast cancer	1.02	0.95	1.09	0.591835	772	24086
EIF4G1.Q04637.OID20625.v1	Amyotrophic lateral sclerosis	1.03	0.92	1.17	0.591874	264	47269
HCLS1.P14317.OID20648.v1	Major depression	1.05	0.87	1.27	0.591891	111	47229
DNAJB8.Q8NHS0.OID20093.v1	Multiple sclerosis	1.06	0.87	1.29	0.591942	96	47165
NT5E.P21589.OID21498.v1	Cystitis	1.02	0.94	1.12	0.591965	531	24160
CRADD.P78560.OID20923.v1	Systemic lupus erythematosus	1.05	0.88	1.24	0.591988	134	47096
PRELP.P51888.OID20766.v1	Brain/CNS cancer	0.94	0.75	1.18	0.59216	82	47507
SLAMF6.Q96DU3.OID21254.v1	Amyotrophic lateral sclerosis	0.97	0.86	1.09	0.592173	264	47269
BACH1.O14867.OID20505.v1	Brain/CNS cancer	0.94	0.75	1.17	0.59221	82	47507
CPVL.Q9H3G5.OID21435.v1	Major depression	1.05	0.87	1.27	0.592349	111	47229
PRCP.P42785.OID20337.v1	Colorectal cancer	1.02	0.94	1.12	0.592366	508	46890
ROR1.Q01973.OID20224.v1	Amyotrophic lateral sclerosis	1.03	0.91	1.17	0.592384	264	47269
GP1BA.P07359.OID20381.v1	Death	1.01	0.98	1.04	0.592468	4445	43155
YES1.P07947.OID21348.v1	Multiple sclerosis	0.95	0.78	1.16	0.592518	96	47165
RASA1.P20936.OID20826.v1	Amyotrophic lateral sclerosis	0.97	0.86	1.09	0.592718	264	47269
PDCD1.Q15116.OID21396.v1	Alzheimer's dementia	0.97	0.89	1.07	0.592729	446	33642
C2.P06681.OID20410.v1	Brain/CNS cancer	1.06	0.85	1.33	0.592763	82	47507
F11R.Q9Y624.OID21151.v1	Systemic lupus erythematosus	1.05	0.88	1.24	0.592924	134	47096
NTF4.P34130.OID21208.v1	Multiple sclerosis	0.95	0.77	1.16	0.592931	96	47165
APOH.P02749.OID21072.v1	Parkinson's disease	0.98	0.91	1.06	0.593004	659	46802
FCN2.Q15485.OID20382.v1	Gynaecological cancer	0.97	0.85	1.09	0.593047	256	25185
IL24.Q13007.OID20440.v1	Amyotrophic lateral sclerosis	1.03	0.92	1.16	0.593057	264	47269
FXN.Q16595.OID21442.v1	Liver disease	1.03	0.93	1.13	0.593082	432	47104
CD99.P14209.OID21110.v1	Amyotrophic lateral sclerosis	0.96	0.84	1.11	0.593173	264	47269
CD244.Q9BZW8.OID20628.v1	Breast cancer	0.98	0.91	1.05	0.593201	772	24086
FST.P19883.OID20770.v1	Cystitis	0.98	0.89	1.07	0.59323	531	24160
TREM2.Q9NZC2.OID20731.v1	Brain/CNS cancer	1.07	0.84	1.35	0.593329	82	47507
CRHR1.P34998.OID20055.v1	COPD	0.99	0.95	1.03	0.593347	1998	44948
PPME1.Q9Y570.OID21347.v1	Rheumatoid arthritis	1.02	0.94	1.11	0.593355	593	46310
DDC.P20711.OID20215.v1	Vascular dementia	1.04	0.9	1.2	0.59345	195	33907
PSME2.Q9UL46.OID20989.v1	Vascular dementia	0.96	0.83	1.11	0.593508	195	33907
IL2RB.P14784.OID20450.v1	Systemic lupus erythematosus	0.95	0.81	1.13	0.593581	134	47096
KLB.Q86Z14.OID20888.v1	Multiple sclerosis	0.95	0.77	1.16	0.593617	96	47165
XCL1.P47992.OID21398.v1	Brain/CNS cancer	1.06	0.85	1.32	0.593691	82	47507
SCARA5.Q6ZMJ2.OID21058.v1	Inflammatory bowel disease	1.04	0.91	1.18	0.5937	275	46727
GPA33.Q99795.OID21376.v1	Major depression	1.05	0.87	1.27	0.593778	111	47229
IFNGR2.P38484.OID20941.v1	Rheumatoid arthritis	1.02	0.94	1.11	0.593785	593	46310
TIMD4.Q96H15.OID20375.v1	Gynaecological cancer	1.03	0.91	1.17	0.593794	256	25185
IL17RA.Q96F46.OID21089.v1	Major depression	0.95	0.79	1.14	0.593807	111	47229
TNF.P01375.OID20074.v1	Alzheimer's dementia	0.97	0.89	1.07	0.593819	446	33642
FKBP7.Q9Y680.OID20846.v1	Multiple sclerosis	1.06	0.86	1.29	0.593848	96	47165
DPY30.Q9C005.OID21410.v1	Breast cancer	1.02	0.95	1.1	0.593873	772	24086
ACOX1.Q15067.OID20124.v1	Colorectal cancer	1.02	0.94	1.12	0.593892	508	46890
MDGA1.Q8NFP4.OID20951.v1	Endometriosis	0.96	0.82	1.12	0.593898	157	24768
DAPP1.Q9UN19.OID20524.v1	Type 2 diabetes	1.01	0.97	1.05	0.593923	2822	43370
IL16.Q14005.OID20633.v1	Gynaecological cancer	1.03	0.91	1.17	0.593943	256	25185
LSM1.O15116.OID21210.v1	Ischaemic heart disease	1.01	0.98	1.04	0.594058	3338	41341
NRCAM.Q92823.OID20229.v1	Prostate cancer	0.98	0.92	1.05	0.59407	1001	20628
TREML2.Q5T2D2.OID21120.v1	Alzheimer's dementia	1.03	0.93	1.13	0.594082	446	33642
TBCC.Q15814.OID20942.v1	Endometriosis	1.04	0.89	1.22	0.594156	157	24768
AARSD1.Q9BTE6.OID21311.v1	Amyotrophic lateral sclerosis	1.03	0.91	1.17	0.594161	264	47269
CRISP2.P16562.OID21456.v1	Schizophrenia	1.09	0.8	1.49	0.594229	54	47449
PROC.P04070.OID20402.v1	Ischaemic stroke	0.98	0.91	1.05	0.594281	765	46657
F2R.P25116.OID20691.v1	Endometriosis	1.04	0.89	1.21	0.594348	157	24768
NTproBNP.NTproBNP.OID20125.v1	Breast cancer	0.98	0.91	1.06	0.594359	772	24086
ADAM15.Q13444.OID20109.v1	Major depression	0.95	0.79	1.15	0.594407	111	47229
AOC1.P19801.OID20452.v1	Gynaecological cancer	0.97	0.85	1.09	0.594526	256	25185
TNFRSF19.Q9NS68.OID21446.v1	Breast cancer	0.98	0.91	1.06	0.594566	772	24086
ANXA3.P12429.OID21036.v1	Alzheimer's dementia	0.97	0.89	1.07	0.594616	446	33642
VPS37A.Q8NEZ2.OID21355.v1	Endometriosis	1.04	0.89	1.22	0.594666	157	24768
PDCD1.Q15116.OID21396.v1	Brain/CNS cancer	1.06	0.85	1.32	0.594718	82	47507
GAL.P22466.OID20727.v1	Multiple sclerosis	0.95	0.77	1.16	0.594743	96	47165
CEP43.O95684.OID20084.v1	Liver disease	0.97	0.89	1.07	0.594775	432	47104
PRKRA.O75569.OID21225.v1	Amyotrophic lateral sclerosis	1.03	0.91	1.17	0.594818	264	47269
NPTN.Q9Y639.OID21235.v1	Rheumatoid arthritis	0.98	0.9	1.06	0.594836	593	46310
SPRY2.O43597.OID20475.v1	Amyotrophic lateral sclerosis	1.03	0.92	1.17	0.594867	264	47269
MDGA1.Q8NFP4.OID20951.v1	Vascular dementia	1.04	0.9	1.21	0.594869	195	33907
FMR1.Q06787.OID21233.v1	Multiple sclerosis	1.06	0.86	1.29	0.594894	96	47165
SERPINB8.P50452.OID20630.v1	Prostate cancer	1.02	0.96	1.08	0.594947	1001	20628
IL1RAP.Q9NPH3.OID21126.v1	Breast cancer	0.98	0.92	1.05	0.594973	772	24086
RAD23B.P54727.OID21166.v1	Parkinson's disease	0.98	0.91	1.06	0.595047	659	46802
LY96.Q9Y6Y9.OID20945.v1	Cystitis	1.02	0.94	1.11	0.595067	531	24160
KIR3DL1.P43629.OID21185.v1	Lung cancer	1.03	0.93	1.13	0.595092	403	47158
IFNL1.Q8IU54.OID20795.v1	Amyotrophic lateral sclerosis	1.03	0.92	1.17	0.595096	264	47269
EREG.O14944.OID20905.v1	Systemic lupus erythematosus	1.05	0.88	1.24	0.595295	134	47096
HEBP1.Q9NRV9.OID20063.v1	Rheumatoid arthritis	1.02	0.94	1.11	0.595301	593	46310
CSF2RA.P15509.OID20915.v1	Major depression	0.95	0.79	1.15	0.595322	111	47229
HBEGF.Q99075.OID21465.v1	Brain/CNS cancer	1.06	0.85	1.32	0.595341	82	47507
TNFRSF1A.P19438.OID21155.v1	Amyotrophic lateral sclerosis	1.04	0.91	1.18	0.595463	264	47269
SOD1.P00441.OID20386.v1	Amyotrophic lateral sclerosis	1.03	0.91	1.17	0.595525	264	47269
PLXNB3.Q9ULL4.OID20160.v1	Parkinson's disease	0.98	0.91	1.06	0.595558	659	46802
ADA.P00813.OID20645.v1	Colorectal cancer	1.02	0.94	1.12	0.595652	508	46890
LEFTY2.O00292.OID21454.v1	Schizophrenia	0.93	0.7	1.23	0.595665	54	47449
KLK6.Q92876.OID21526.v1	Parkinson's disease	0.98	0.91	1.06	0.595743	659	46802
ULBP2.Q9BZM5.OID20919.v1	Alzheimer's dementia	1.03	0.93	1.13	0.595829	446	33642
LXN.Q9BS40.OID21003.v1	Cystitis	1.02	0.94	1.11	0.595857	531	24160
HS6ST1.O60243.OID21441.v1	Multiple sclerosis	0.95	0.77	1.16	0.596054	96	47165
CXCL8.P10145.OID20153.v1	Cystitis	0.98	0.89	1.07	0.596061	531	24160
PREB.Q9HCU5.OID20439.v1	Gynaecological cancer	0.97	0.86	1.09	0.596069	256	25185
PRKCQ.Q04759.OID20468.v1	Major depression	0.95	0.79	1.15	0.596097	111	47229
METAP1.P53582.OID20815.v1	COPD	0.99	0.95	1.03	0.596322	1998	44948
LAG3.P18627.OID21315.v1	Amyotrophic lateral sclerosis	0.97	0.85	1.1	0.596359	264	47269
GPNMB.Q14956.OID20173.v1	Prostate cancer	0.98	0.92	1.05	0.596375	1001	20628
LILRA5.A6NI73.OID20209.v1	Multiple sclerosis	1.06	0.86	1.29	0.59638	96	47165
ARHGAP1.Q07960.OID21202.v1	Rheumatoid arthritis	0.98	0.9	1.06	0.596381	593	46310
HYOU1.Q9Y4L1.OID20300.v1	Gynaecological cancer	1.03	0.91	1.17	0.596489	256	25185
IDI2.Q9BXS1.OID20823.v1	Vascular dementia	1.04	0.9	1.2	0.596567	195	33907
GALNT10.Q86SR1.OID21371.v1	Multiple sclerosis	1.06	0.86	1.3	0.596605	96	47165
EPO.P01588.OID20522.v1	Multiple sclerosis	1.05	0.87	1.28	0.596613	96	47165
TACC3.Q9Y6A5.OID21285.v1	Amyotrophic lateral sclerosis	1.03	0.92	1.17	0.596629	264	47269
IL13.P35225.OID20430.v1	Death	0.99	0.96	1.02	0.596722	4445	43155
SCGB1A1.P11684.OID20688.v1	Breast cancer	1.02	0.95	1.1	0.59676	772	24086
CEACAM1.P13688.OID21528.v1	Vascular dementia	1.04	0.9	1.2	0.59677	195	33907
AGER.Q15109.OID20756.v1	Prostate cancer	0.98	0.92	1.05	0.596803	1001	20628
NRP1.O14786.OID20390.v1	Amyotrophic lateral sclerosis	1.03	0.91	1.17	0.59693	264	47269
EGFL7.Q9UHF1.OID21252.v1	Prostate cancer	1.02	0.95	1.09	0.596934	1001	20628
CA5A.P35218.OID20075.v1	Breast cancer	1.02	0.95	1.09	0.597026	772	24086
LPL.P06858.OID20188.v1	Alzheimer's dementia	1.03	0.92	1.15	0.597122	446	33642
SMOC2.Q9H3U7.OID20730.v1	Breast cancer	1.02	0.95	1.1	0.597266	772	24086
ITGB1BP1.O14713.OID21268.v1	Colorectal cancer	1.02	0.94	1.12	0.597305	508	46890
ECE1.P42892.OID20891.v1	Death	1.01	0.98	1.04	0.597381	4445	43155
EDAR.Q9UNE0.OID20525.v1	Gynaecological cancer	0.97	0.85	1.1	0.597465	256	25185
IL6ST.P40189.OID20147.v1	Parkinson's disease	1.02	0.94	1.11	0.597482	659	46802
ADGRB3.O60242.OID20974.v1	Breast cancer	0.98	0.91	1.05	0.597656	772	24086
SNAP23.O00161.OID20218.v1	Endometriosis	1.04	0.89	1.22	0.597748	157	24768
GPNMB.Q14956.OID20173.v1	Brain/CNS cancer	1.06	0.85	1.32	0.597799	82	47507
RANGAP1.P46060.OID21203.v1	Amyotrophic lateral sclerosis	1.03	0.92	1.17	0.597994	264	47269
WARS.P23381.OID21084.v1	Gynaecological cancer	1.03	0.91	1.17	0.598004	256	25185
TEK.Q02763.OID21496.v1	Amyotrophic lateral sclerosis	0.97	0.86	1.09	0.598056	264	47269
ANGPTL2.Q9UKU9.OID20726.v1	Breast cancer	1.02	0.95	1.1	0.598097	772	24086
CLEC1A.Q8NC01.OID20099.v1	Prostate cancer	1.02	0.96	1.08	0.598107	1001	20628
ABHD14B.Q96IU4.OID20921.v1	Liver disease	0.97	0.89	1.07	0.59814	432	47104
ARHGAP1.Q07960.OID21202.v1	Major depression	1.05	0.87	1.27	0.59814	111	47229
PCDH1.Q08174.OID20614.v1	Parkinson's disease	0.98	0.9	1.06	0.598179	659	46802
CELA3A.P09093.OID20298.v1	Systemic lupus erythematosus	0.95	0.8	1.13	0.598215	134	47096
CPXM1.Q96SM3.OID21479.v1	Endometriosis	1.04	0.89	1.22	0.598244	157	24768
PODXL.O00592.OID21358.v1	Rheumatoid arthritis	0.98	0.9	1.06	0.598322	593	46310
GALNT10.Q86SR1.OID21371.v1	Amyotrophic lateral sclerosis	1.03	0.91	1.17	0.598373	264	47269
MZT1.Q08AG7.OID21186.v1	Brain/CNS cancer	1.06	0.85	1.32	0.598427	82	47507
MME.P08473.OID21307.v1	Vascular dementia	1.04	0.9	1.21	0.598542	195	33907
ADA2.Q9NZK5.OID20394.v1	Colorectal cancer	0.98	0.89	1.07	0.598577	508	46890
IDS.P22304.OID20619.v1	Brain/CNS cancer	0.94	0.76	1.17	0.598618	82	47507
HSP90B1.P14625.OID20829.v1	COPD	0.99	0.95	1.03	0.59864	1998	44948
NGF.P01138.OID20920.v1	Brain/CNS cancer	1.06	0.85	1.32	0.598662	82	47507
KIR3DL1.P43629.OID21185.v1	Brain/CNS cancer	1.06	0.85	1.31	0.598665	82	47507
CXCL12.P48061.OID20464.v1	Alzheimer's dementia	1.03	0.93	1.13	0.598671	446	33642
CXCL8.P10145.OID21430.v1	Multiple sclerosis	1.06	0.86	1.29	0.598698	96	47165
CPVL.Q9H3G5.OID21435.v1	Gynaecological cancer	1.03	0.91	1.17	0.598733	256	25185
DNMBP.Q6XZF7.OID20956.v1	Endometriosis	1.04	0.89	1.21	0.598743	157	24768
ADGRE2.Q9UHX3.OID20755.v1	Alzheimer's dementia	0.97	0.89	1.07	0.598764	446	33642
TP53INP1.Q96A56.OID20120.v1	Gynaecological cancer	1.03	0.91	1.17	0.59879	256	25185
SPINK6.Q6UWN8.OID21450.v1	Gynaecological cancer	0.97	0.85	1.1	0.59882	256	25185
FMNL1.O95466.OID20884.v1	Major depression	0.95	0.79	1.15	0.598857	111	47229
CD33.P20138.OID21472.v1	Brain/CNS cancer	1.06	0.85	1.32	0.598857	82	47507
IL1RAP.Q9NPH3.OID21126.v1	Amyotrophic lateral sclerosis	1.03	0.91	1.17	0.59887	264	47269
BLVRB.P30043.OID21141.v1	Vascular dementia	0.96	0.83	1.11	0.598899	195	33907
GHRL.Q9UBU3.OID20175.v1	Prostate cancer	1.02	0.96	1.08	0.598952	1001	20628
HTRA2.O43464.OID21471.v1	Gynaecological cancer	1.03	0.91	1.17	0.598994	256	25185
IL1R2.P27930.OID20757.v1	Alzheimer's dementia	1.03	0.93	1.13	0.599026	446	33642
TRAF2.Q12933.OID20507.v1	Brain/CNS cancer	1.06	0.85	1.33	0.599035	82	47507
SAMD9L.Q8IVG5.OID20536.v1	Major depression	1.05	0.87	1.26	0.599039	111	47229
HNMT.P50135.OID20975.v1	Amyotrophic lateral sclerosis	1.03	0.91	1.17	0.599068	264	47269
FGF5.P12034.OID20490.v1	Rheumatoid arthritis	0.98	0.89	1.07	0.599139	593	46310
ATG4A.Q8WYN0.OID21246.v1	Ischaemic stroke	1.02	0.95	1.1	0.599242	765	46657
PODXL2.Q9NZ53.OID21487.v1	Gynaecological cancer	0.97	0.86	1.09	0.599292	256	25185
NCF2.P19878.OID20567.v1	Liver disease	1.03	0.93	1.13	0.59931	432	47104
CEACAM5.P06731.OID21171.v1	Cystitis	0.98	0.9	1.07	0.599371	531	24160
ADAM15.Q13444.OID20109.v1	Multiple sclerosis	0.95	0.77	1.16	0.599374	96	47165
MUC16.Q8WXI7.OID21378.v1	Colorectal cancer	1.02	0.94	1.12	0.599399	508	46890
SNAP23.O00161.OID20218.v1	Death	0.99	0.96	1.02	0.599413	4445	43155
KEL.P23276.OID20881.v1	Prostate cancer	1.02	0.96	1.08	0.599436	1001	20628
TFPI.P10646.OID20388.v1	Multiple sclerosis	1.06	0.86	1.29	0.599487	96	47165
CEACAM5.P06731.OID21171.v1	Major depression	1.05	0.87	1.27	0.59968	111	47229
AGRP.O00253.OID20658.v1	Endometriosis	0.96	0.82	1.12	0.599696	157	24768
CD160.O95971.OID20647.v1	Colorectal cancer	1.02	0.94	1.12	0.599752	508	46890
F7.P08709.OID20372.v1	Lung cancer	1.03	0.93	1.14	0.599764	403	47158
L1CAM.P32004.OID21484.v1	Systemic lupus erythematosus	0.95	0.8	1.14	0.599896	134	47096
GFRA2.O00451.OID21330.v1	Inflammatory bowel disease	1.03	0.92	1.16	0.600023	275	46727
ACOX1.Q15067.OID20124.v1	Brain/CNS cancer	0.94	0.76	1.17	0.60015	82	47507
KRT14.P02533.OID20800.v1	Amyotrophic lateral sclerosis	0.97	0.86	1.09	0.600262	264	47269
NFASC.O94856.OID20634.v1	Major depression	1.05	0.87	1.28	0.600265	111	47229
CXCL3.P19876.OID20788.v1	Lung cancer	0.97	0.88	1.08	0.600342	403	47158
GRPEL1.Q9HAV7.OID21309.v1	Colorectal cancer	1.02	0.94	1.12	0.600362	508	46890
SOD1.P00441.OID20386.v1	Cystitis	1.02	0.94	1.11	0.6004	531	24160
CR2.P20023.OID20393.v1	Colorectal cancer	0.98	0.9	1.06	0.600408	508	46890
FXN.Q16595.OID21442.v1	Gynaecological cancer	1.03	0.91	1.17	0.600452	256	25185
ARHGEF12.Q9NZN5.OID20554.v1	Parkinson's disease	0.98	0.91	1.06	0.600487	659	46802
GFRA3.O60609.OID20933.v1	Amyotrophic lateral sclerosis	0.97	0.85	1.1	0.600526	264	47269
TIE1.P35590.OID20303.v1	Multiple sclerosis	1.06	0.86	1.29	0.600541	96	47165
PPM1A.P35813.OID21184.v1	Endometriosis	1.04	0.89	1.22	0.600551	157	24768
RETN.Q9HD89.OID20327.v1	Schizophrenia	1.07	0.82	1.41	0.600565	54	47449
INPP1.P49441.OID21345.v1	Brain/CNS cancer	0.94	0.75	1.18	0.600639	82	47507
CHGB.P05060.OID21038.v1	Multiple sclerosis	0.95	0.77	1.16	0.600657	96	47165
MATN3.O15232.OID20979.v1	Parkinson's disease	0.98	0.91	1.06	0.600759	659	46802
GPKOW.Q92917.OID20890.v1	Endometriosis	1.04	0.89	1.22	0.600822	157	24768
GKN1.Q9NS71.OID20885.v1	Breast cancer	1.02	0.95	1.1	0.600941	772	24086
CHI3L1.P36222.OID20399.v1	Brain/CNS cancer	0.94	0.75	1.18	0.600948	82	47507
TBL1X.O60907.OID21220.v1	Gynaecological cancer	1.03	0.91	1.17	0.601119	256	25185
SEZ6L.Q9BYH1.OID21488.v1	Endometriosis	0.96	0.82	1.12	0.601119	157	24768
SCARF2.Q96GP6.OID21048.v1	Colorectal cancer	1.03	0.93	1.14	0.601169	508	46890
IDUA.P35475.OID21468.v1	Schizophrenia	0.93	0.71	1.22	0.601183	54	47449
LY9.Q9HBG7.OID20670.v1	Schizophrenia	1.07	0.82	1.41	0.601187	54	47449
GDNF.P39905.OID20861.v1	Amyotrophic lateral sclerosis	0.97	0.85	1.1	0.601196	264	47269
CPB1.P15086.OID20289.v1	Endometriosis	0.96	0.82	1.12	0.601204	157	24768
AGRP.O00253.OID20658.v1	COPD	1.01	0.97	1.06	0.601227	1998	44948
ZBTB16.Q05516.OID21205.v1	Systemic lupus erythematosus	1.05	0.88	1.24	0.601248	134	47096
CHRDL1.Q9BU40.OID20771.v1	Amyotrophic lateral sclerosis	1.04	0.9	1.19	0.601301	264	47269
HMOX1.P09601.OID20217.v1	Inflammatory bowel disease	1.03	0.91	1.17	0.601317	275	46727
LGALS1.P09382.OID20154.v1	Amyotrophic lateral sclerosis	0.97	0.85	1.1	0.601359	264	47269
LSP1.P33241.OID20530.v1	Colorectal cancer	1.02	0.94	1.12	0.601459	508	46890
F7.P08709.OID20372.v1	Cystitis	1.02	0.94	1.12	0.601565	531	24160
MSMB.P08118.OID20275.v1	Gynaecological cancer	0.97	0.86	1.09	0.601596	256	25185
LAT.O43561.OID20640.v1	Multiple sclerosis	1.05	0.86	1.29	0.601653	96	47165
CLTA.P09496.OID20118.v1	Colorectal cancer	0.98	0.89	1.07	0.601741	508	46890
NRP2.O60462.OID21081.v1	Parkinson's disease	1.02	0.94	1.11	0.601806	659	46802
DPEP2.Q9H4A9.OID21305.v1	COPD	1.01	0.97	1.06	0.601845	1998	44948
SPINK5.Q9NQ38.OID21148.v1	Cystitis	1.02	0.94	1.12	0.601908	531	24160
GPNMB.Q14956.OID20173.v1	Rheumatoid arthritis	0.98	0.9	1.06	0.601956	593	46310
MASP1.P48740.OID20954.v1	Prostate cancer	0.98	0.92	1.05	0.601983	1001	20628
ENTPD6.O75354.OID20100.v1	Lung cancer	1.03	0.93	1.13	0.60207	403	47158
CD55.P08174.OID20377.v1	Inflammatory bowel disease	1.03	0.91	1.17	0.60224	275	46727
CEACAM21.Q3KPI0.OID20548.v1	Breast cancer	1.02	0.95	1.09	0.602307	772	24086
PKLR.P30613.OID20682.v1	Rheumatoid arthritis	0.98	0.9	1.06	0.602309	593	46310
SEMA7A.O75326.OID20283.v1	Breast cancer	0.98	0.91	1.05	0.602343	772	24086
REG1B.P48304.OID20266.v1	Breast cancer	1.02	0.95	1.1	0.602415	772	24086
CNTNAP2.Q9UHC6.OID20556.v1	Vascular dementia	1.04	0.9	1.2	0.602422	195	33907
IGFBP2.P18065.OID20325.v1	Rheumatoid arthritis	1.02	0.94	1.11	0.602492	593	46310
CA9.Q16790.OID21417.v1	Rheumatoid arthritis	0.98	0.9	1.06	0.602497	593	46310
FGF5.P12034.OID20490.v1	Gynaecological cancer	0.96	0.84	1.1	0.602594	256	25185
VPS37A.Q8NEZ2.OID21355.v1	COPD	1.01	0.97	1.06	0.602741	1998	44948
RBP5.P82980.OID21369.v1	Endometriosis	0.96	0.82	1.13	0.602778	157	24768
ERBIN.Q96RT1.OID21323.v1	Endometriosis	1.04	0.89	1.22	0.602863	157	24768
ANPEP.P15144.OID20350.v1	Parkinson's disease	1.02	0.94	1.1	0.60288	659	46802
EGF.P01133.OID20698.v1	Brain/CNS cancer	0.94	0.76	1.17	0.602932	82	47507
TNFRSF8.P28908.OID21049.v1	Brain/CNS cancer	1.06	0.85	1.33	0.602963	82	47507
WAS.P42768.OID20479.v1	Gynaecological cancer	0.97	0.85	1.1	0.602977	256	25185
FCRL5.Q96RD9.OID21111.v1	Brain/CNS cancer	0.94	0.75	1.18	0.603046	82	47507
SERPINB8.P50452.OID20630.v1	Brain/CNS cancer	1.06	0.85	1.32	0.603052	82	47507
CHIT1.Q13231.OID20312.v1	Schizophrenia	0.93	0.7	1.23	0.603061	54	47449
HSP90B1.P14625.OID20829.v1	Vascular dementia	1.04	0.9	1.2	0.60308	195	33907
PON2.Q15165.OID20088.v1	Colorectal cancer	1.02	0.94	1.12	0.603176	508	46890
CLEC7A.Q9BXN2.OID20636.v1	Amyotrophic lateral sclerosis	0.97	0.86	1.09	0.60328	264	47269
QDPR.P09417.OID20174.v1	Colorectal cancer	1.02	0.94	1.12	0.603316	508	46890
PAEP.P09466.OID20925.v1	Major depression	0.95	0.79	1.15	0.603373	111	47229
DKK1.O94907.OID21066.v1	Alzheimer's dementia	0.98	0.89	1.07	0.603412	446	33642
NUB1.Q9Y5A7.OID20510.v1	Death	1.01	0.98	1.04	0.603515	4445	43155
SIAE.Q9HAT2.OID21503.v1	Major depression	1.05	0.87	1.27	0.60353	111	47229
ADAM23.O75077.OID20651.v1	Vascular dementia	1.04	0.9	1.19	0.603567	195	33907
ENPP7.Q6UWV6.OID20689.v1	Vascular dementia	1.04	0.9	1.2	0.603627	195	33907
TNFRSF11A.Q9Y6Q6.OID20646.v1	Amyotrophic lateral sclerosis	0.97	0.85	1.1	0.603681	264	47269
LYAR.Q9NX58.OID21264.v1	Endometriosis	0.96	0.82	1.12	0.603719	157	24768
PLA2G10.O15496.OID21002.v1	Endometriosis	0.96	0.82	1.12	0.603798	157	24768
MATN3.O15232.OID20979.v1	Lung cancer	1.03	0.93	1.14	0.603801	403	47158
PLXNA4.Q9HCM2.OID20597.v1	Colorectal cancer	1.02	0.94	1.12	0.60381	508	46890
GLT8D2.Q9H1C3.OID20825.v1	Prostate cancer	0.98	0.92	1.05	0.603899	1001	20628
ARG1.P05089.OID21445.v1	Alzheimer's dementia	0.98	0.89	1.07	0.603916	446	33642
VPS53.Q5VIR6.OID21281.v1	Amyotrophic lateral sclerosis	1.03	0.91	1.17	0.603957	264	47269
BMP4.P12644.OID20994.v1	Vascular dementia	0.96	0.84	1.11	0.603993	195	33907
PRTG.Q2VWP7.OID21443.v1	Multiple sclerosis	0.95	0.78	1.16	0.604029	96	47165
TEK.Q02763.OID21496.v1	Schizophrenia	1.07	0.82	1.41	0.604109	54	47449
DNAJB1.P25685.OID21363.v1	Death	1.01	0.98	1.04	0.604116	4445	43155
PRDX1.Q06830.OID20962.v1	Gynaecological cancer	1.03	0.91	1.17	0.60417	256	25185
LAMP2.P13473.OID21035.v1	Lung cancer	0.97	0.88	1.08	0.604336	403	47158
ADAM23.O75077.OID20651.v1	Cystitis	1.02	0.94	1.11	0.604443	531	24160
ROR1.Q01973.OID20224.v1	Ischaemic heart disease	0.99	0.96	1.03	0.604618	3338	41341
SERPINB5.P36952.OID20064.v1	Type 2 diabetes	0.99	0.95	1.03	0.604859	2822	43370
PLIN1.O60240.OID20835.v1	Colorectal cancer	1.02	0.94	1.12	0.604892	508	46890
WARS.P23381.OID21084.v1	Breast cancer	1.02	0.95	1.09	0.604924	772	24086
LAP3.P28838.OID20436.v1	Gynaecological cancer	1.03	0.91	1.17	0.604974	256	25185
GFOD2.Q3B7J2.OID21216.v1	Brain/CNS cancer	0.94	0.76	1.17	0.605057	82	47507
CGA.P01215.OID21069.v1	Gynaecological cancer	0.96	0.83	1.12	0.60512	256	25185
IVD.P26440.OID20833.v1	Breast cancer	0.98	0.91	1.05	0.605143	772	24086
AKR1C4.P17516.OID20062.v1	Endometriosis	0.96	0.82	1.12	0.605212	157	24768
ANG.P03950.OID20403.v1	Gynaecological cancer	1.03	0.91	1.17	0.605217	256	25185
MILR1.Q7Z6M3.OID20482.v1	Cystitis	1.02	0.94	1.11	0.60534	531	24160
FMR1.Q06787.OID21233.v1	COPD	0.99	0.95	1.03	0.605447	1998	44948
AZU1.P20160.OID20309.v1	Cystitis	1.02	0.94	1.11	0.605494	531	24160
ICAM2.P13598.OID20248.v1	Lung cancer	0.97	0.88	1.07	0.60559	403	47158
STK4.Q13043.OID20140.v1	Endometriosis	1.04	0.89	1.22	0.605646	157	24768
VTCN1.Q7Z7D3.OID21164.v1	Multiple sclerosis	1.05	0.86	1.29	0.60566	96	47165
RILP.Q96NA2.OID21436.v1	Breast cancer	1.02	0.95	1.09	0.605676	772	24086
DRAXIN.Q8NBI3.OID20917.v1	Major depression	1.05	0.87	1.27	0.605742	111	47229
NINJ1.Q92982.OID21167.v1	Breast cancer	1.02	0.95	1.1	0.605756	772	24086
MAGED1.Q9Y5V3.OID21181.v1	Ischaemic stroke	1.02	0.95	1.09	0.605932	765	46657
NPTN.Q9Y639.OID21235.v1	Inflammatory bowel disease	0.97	0.86	1.09	0.605944	275	46727
KLK14.Q9P0G3.OID21407.v1	Endometriosis	1.04	0.89	1.22	0.606147	157	24768
LSM1.O15116.OID21210.v1	Systemic lupus erythematosus	0.96	0.81	1.13	0.606173	134	47096
CXCL5.P42830.OID20207.v1	Rheumatoid arthritis	1.02	0.94	1.11	0.606197	593	46310
NAMPT.P43490.OID21227.v1	Brain/CNS cancer	1.06	0.85	1.31	0.606297	82	47507
CDKN2D.P55273.OID21295.v1	Systemic lupus erythematosus	1.05	0.88	1.24	0.606373	134	47096
AMY2B.P19961.OID20340.v1	Systemic lupus erythematosus	0.96	0.81	1.13	0.606443	134	47096
EGLN1.Q9GZT9.OID20572.v1	Major depression	1.05	0.87	1.27	0.606472	111	47229
PPCDC.Q96CD2.OID21027.v1	Major depression	0.95	0.79	1.15	0.606505	111	47229
TMPRSS5.Q9H3S3.OID20947.v1	Colorectal cancer	0.98	0.89	1.07	0.606553	508	46890
CX3CL1.P78423.OID20976.v1	Colorectal cancer	0.98	0.89	1.07	0.606652	508	46890
NPTN.Q9Y639.OID21235.v1	Schizophrenia	0.93	0.71	1.22	0.606787	54	47449
CD200R1.Q8TD46.OID20595.v1	Brain/CNS cancer	0.94	0.76	1.17	0.606873	82	47507
SPARC.P09486.OID21511.v1	Parkinson's disease	0.98	0.91	1.06	0.606962	659	46802
CCL26.Q9Y258.OID20546.v1	Brain/CNS cancer	1.06	0.85	1.32	0.606977	82	47507
GDNF.P39905.OID20861.v1	Brain/CNS cancer	1.06	0.85	1.33	0.607006	82	47507
SMAD5.Q99717.OID21353.v1	Prostate cancer	0.98	0.92	1.05	0.607014	1001	20628
S100A4.P26447.OID21519.v1	Breast cancer	1.02	0.95	1.09	0.607087	772	24086
FXYD5.Q96DB9.OID20463.v1	Multiple sclerosis	0.95	0.78	1.16	0.607088	96	47165
OPTC.Q9UBM4.OID21362.v1	Prostate cancer	0.98	0.92	1.05	0.607159	1001	20628
TRAF2.Q12933.OID20507.v1	Ischaemic stroke	0.98	0.91	1.05	0.607163	765	46657
STXBP3.O00186.OID21240.v1	Colorectal cancer	0.98	0.9	1.07	0.607164	508	46890
CD109.Q6YHK3.OID21108.v1	Gynaecological cancer	1.03	0.91	1.17	0.60719	256	25185
TNFRSF9.Q07011.OID20985.v1	Gynaecological cancer	1.04	0.91	1.18	0.607217	256	25185
SIGLEC15.Q6ZMC9.OID20812.v1	Parkinson's disease	0.98	0.91	1.06	0.60741	659	46802
PLA2G1B.P04054.OID20252.v1	Inflammatory bowel disease	0.97	0.86	1.09	0.607585	275	46727
TNFSF10.P50591.OID20611.v1	Schizophrenia	0.93	0.71	1.22	0.60762	54	47449
MMP13.P45452.OID20807.v1	Lung cancer	1.03	0.93	1.13	0.607621	403	47158
PAEP.P09466.OID20925.v1	Cystitis	1.03	0.93	1.14	0.607639	531	24160
DNMBP.Q6XZF7.OID20956.v1	Alzheimer's dementia	0.98	0.89	1.07	0.607697	446	33642
SMPDL3A.Q92484.OID20676.v1	Prostate cancer	0.98	0.93	1.05	0.607811	1001	20628
PPCDC.Q96CD2.OID21027.v1	Endometriosis	1.04	0.89	1.21	0.607854	157	24768
DPEP2.Q9H4A9.OID21305.v1	Cystitis	0.98	0.9	1.07	0.607874	531	24160
TCL1A.P56279.OID20987.v1	Inflammatory bowel disease	0.97	0.86	1.09	0.607939	275	46727
FRZB.Q92765.OID20968.v1	Major depression	0.95	0.79	1.15	0.607992	111	47229
SLAMF1.Q13291.OID20496.v1	Brain/CNS cancer	0.94	0.76	1.17	0.608162	82	47507
GLRX.P35754.OID20195.v1	Rheumatoid arthritis	1.02	0.94	1.11	0.608197	593	46310
DNMBP.Q6XZF7.OID20956.v1	Brain/CNS cancer	1.06	0.85	1.33	0.608209	82	47507
NPPB.P16860.OID20049.v1	Schizophrenia	1.08	0.81	1.42	0.60828	54	47449
IL10RB.Q08334.OID20696.v1	Breast cancer	1.02	0.95	1.09	0.608301	772	24086
LSM1.O15116.OID21210.v1	Major depression	1.05	0.87	1.26	0.608311	111	47229
HAGH.Q16775.OID21459.v1	Liver disease	1.03	0.93	1.13	0.608344	432	47104
FCGR3B.O75015.OID20387.v1	Brain/CNS cancer	1.06	0.85	1.33	0.608384	82	47507
TGFBR3.Q03167.OID20255.v1	Lung cancer	0.97	0.88	1.08	0.608439	403	47158
PLAU.P00749.OID21124.v1	Endometriosis	0.96	0.82	1.12	0.608482	157	24768
SCG3.Q8WXD2.OID20728.v1	Ischaemic heart disease	0.99	0.96	1.03	0.608493	3338	41341
PDLIM7.Q9NR12.OID20729.v1	Parkinson's disease	0.98	0.91	1.06	0.608518	659	46802
THBS4.P35443.OID20368.v1	Parkinson's disease	1.02	0.94	1.1	0.608567	659	46802
ENTPD2.Q9Y5L3.OID21260.v1	Gynaecological cancer	1.03	0.91	1.17	0.608605	256	25185
CNTN2.Q02246.OID21426.v1	Brain/CNS cancer	0.94	0.75	1.18	0.608605	82	47507
APP.P05067.OID21070.v1	Brain/CNS cancer	0.94	0.76	1.18	0.608644	82	47507
VAMP5.O95183.OID20071.v1	Alzheimer's dementia	0.98	0.89	1.07	0.608669	446	33642
CALCA.P01258.OID20983.v1	Alzheimer's dementia	1.03	0.92	1.16	0.608671	446	33642
MSMB.P08118.OID20275.v1	Colorectal cancer	1.02	0.93	1.12	0.608681	508	46890
CD27.P26842.OID21527.v1	Alzheimer's dementia	1.03	0.93	1.13	0.608806	446	33642
ACP6.Q9NPH0.OID21432.v1	Amyotrophic lateral sclerosis	0.97	0.86	1.09	0.608884	264	47269
PSMD9.O00233.OID21304.v1	Vascular dementia	0.96	0.84	1.11	0.608902	195	33907
MEP1B.Q16820.OID20168.v1	Gynaecological cancer	0.97	0.86	1.1	0.609011	256	25185
COL1A1.P02452.OID20335.v1	Parkinson's disease	0.98	0.91	1.06	0.609046	659	46802
SERPINE1.P05121.OID20342.v1	Brain/CNS cancer	0.94	0.76	1.18	0.609083	82	47507
MIF.P14174.OID21073.v1	Gynaecological cancer	1.03	0.91	1.17	0.609154	256	25185
ST6GAL1.P15907.OID20302.v1	Alzheimer's dementia	0.98	0.89	1.07	0.609176	446	33642
FGF23.Q9GZV9.OID21411.v1	Prostate cancer	1.02	0.95	1.08	0.609181	1001	20628
SDC4.P31431.OID20216.v1	Endometriosis	1.04	0.89	1.22	0.60921	157	24768
FKBP1B.P68106.OID20618.v1	Rheumatoid arthritis	1.02	0.94	1.11	0.609212	593	46310
PRL.P01236.OID21033.v1	Ischaemic heart disease	0.99	0.96	1.03	0.609231	3338	41341
DSG3.P32926.OID21460.v1	Endometriosis	1.04	0.89	1.22	0.609274	157	24768
HLA.E.P13747.OID20532.v1	Brain/CNS cancer	1.06	0.85	1.33	0.609322	82	47507
SULT1A1.P50225.OID21031.v1	Ischaemic stroke	0.98	0.91	1.05	0.60944	765	46657
SCARB1.Q8WTV0.OID20805.v1	Ischaemic stroke	1.02	0.95	1.09	0.609461	765	46657
SLAMF1.Q13291.OID20496.v1	Parkinson's disease	1.02	0.95	1.1	0.609466	659	46802
MRPL46.Q9H2W6.OID20858.v1	Gynaecological cancer	1.03	0.91	1.17	0.609544	256	25185
CTSV.O60911.OID21405.v1	Amyotrophic lateral sclerosis	0.97	0.85	1.1	0.609563	264	47269
TACC3.Q9Y6A5.OID21285.v1	Endometriosis	1.04	0.89	1.22	0.609636	157	24768
CST5.P28325.OID20995.v1	Brain/CNS cancer	1.06	0.85	1.33	0.60973	82	47507
ANXA3.P12429.OID21036.v1	Gynaecological cancer	1.03	0.91	1.17	0.609745	256	25185
AMY2B.P19961.OID20340.v1	Multiple sclerosis	1.05	0.86	1.29	0.609753	96	47165
CNPY2.Q9Y2B0.OID20069.v1	Alzheimer's dementia	0.98	0.89	1.07	0.609818	446	33642
DPEP1.P16444.OID20897.v1	Breast cancer	1.02	0.95	1.09	0.60991	772	24086
ENTPD2.Q9Y5L3.OID21260.v1	Amyotrophic lateral sclerosis	0.97	0.86	1.09	0.609933	264	47269
CEP164.Q9UPV0.OID20441.v1	Breast cancer	0.98	0.91	1.05	0.610001	772	24086
APBB1IP.Q7Z5R6.OID21359.v1	Major depression	1.05	0.87	1.26	0.610041	111	47229
LILRB2.Q8N423.OID20301.v1	Multiple sclerosis	1.05	0.86	1.3	0.610048	96	47165
WNT9A.O14904.OID20460.v1	Multiple sclerosis	1.06	0.85	1.32	0.610055	96	47165
CDH17.Q12864.OID20134.v1	Cystitis	1.02	0.94	1.11	0.610129	531	24160
C4BPB.P20851.OID21481.v1	Lung cancer	0.97	0.88	1.08	0.610174	403	47158
ACP6.Q9NPH0.OID21432.v1	Schizophrenia	1.07	0.82	1.4	0.61019	54	47449
LBP.P18428.OID20355.v1	Alzheimer's dementia	1.02	0.93	1.12	0.61025	446	33642
SNAP23.O00161.OID20218.v1	Breast cancer	1.02	0.95	1.09	0.610373	772	24086
PCDH1.Q08174.OID20614.v1	Prostate cancer	0.98	0.92	1.05	0.610519	1001	20628
CHAC2.Q8WUX2.OID21230.v1	Parkinson's disease	1.02	0.94	1.1	0.610714	659	46802
MEGF10.Q96KG7.OID20746.v1	Prostate cancer	1.02	0.95	1.08	0.610806	1001	20628
LPO.P22079.OID20963.v1	Alzheimer's dementia	1.02	0.93	1.12	0.61082	446	33642
RARRES1.P49788.OID21177.v1	Cystitis	0.98	0.9	1.07	0.610851	531	24160
NFASC.O94856.OID20634.v1	Cystitis	1.02	0.93	1.12	0.610861	531	24160
MDGA1.Q8NFP4.OID20951.v1	Inflammatory bowel disease	0.97	0.86	1.09	0.610918	275	46727
NTF4.P34130.OID21208.v1	Gynaecological cancer	1.03	0.91	1.17	0.610934	256	25185
CD55.P08174.OID20377.v1	Brain/CNS cancer	1.06	0.85	1.33	0.610943	82	47507
GGT1.P19440.OID21075.v1	Prostate cancer	1.02	0.95	1.08	0.610968	1001	20628
CLSTN2.Q9H4D0.OID20664.v1	Cystitis	0.98	0.9	1.07	0.611048	531	24160
DNAJB1.P25685.OID21363.v1	Ischaemic stroke	1.02	0.95	1.1	0.61106	765	46657
ANGPT1.Q15389.OID20740.v1	Prostate cancer	1.02	0.95	1.08	0.611072	1001	20628
AKT3.Q9Y243.OID21197.v1	Lung cancer	0.97	0.88	1.08	0.611081	403	47158
LYAR.Q9NX58.OID21264.v1	Colorectal cancer	1.02	0.94	1.11	0.611146	508	46890
IL34.Q6ZMJ4.OID20809.v1	Major depression	1.05	0.87	1.27	0.611272	111	47229
LGALS8.O00214.OID21041.v1	Multiple sclerosis	0.95	0.78	1.16	0.611428	96	47165
BST2.Q10589.OID21029.v1	Amyotrophic lateral sclerosis	0.97	0.85	1.1	0.611432	264	47269
PLA2G4A.P47712.OID20685.v1	Parkinson's disease	0.98	0.91	1.06	0.611532	659	46802
TNF.P01375.OID20848.v1	Gynaecological cancer	1.03	0.91	1.17	0.611614	256	25185
PSMA1.P25786.OID21221.v1	Rheumatoid arthritis	0.98	0.9	1.06	0.611637	593	46310
ERBIN.Q96RT1.OID21323.v1	Breast cancer	1.02	0.95	1.09	0.61169	772	24086
GSAP.A4D1B5.OID21173.v1	Type 2 diabetes	0.99	0.95	1.03	0.611824	2822	43370
SCRN1.Q12765.OID20542.v1	Liver disease	1.03	0.93	1.13	0.611863	432	47104
PRELP.P51888.OID20766.v1	Rheumatoid arthritis	0.98	0.9	1.06	0.611892	593	46310
THPO.P40225.OID20098.v1	Breast cancer	1.02	0.95	1.09	0.611969	772	24086
KLRB1.Q12918.OID20629.v1	Breast cancer	0.98	0.91	1.05	0.612035	772	24086
NFKBIE.O00221.OID21212.v1	Colorectal cancer	1.02	0.94	1.12	0.612077	508	46890
EIF5A.P63241.OID20423.v1	Alzheimer's dementia	0.98	0.89	1.07	0.612147	446	33642
LILRA5.A6NI73.OID20209.v1	Endometriosis	1.04	0.89	1.22	0.612213	157	24768
CLEC1A.Q8NC01.OID20099.v1	Type 2 diabetes	1.01	0.97	1.05	0.612389	2822	43370
S100A12.P80511.OID21374.v1	Parkinson's disease	1.02	0.94	1.1	0.612475	659	46802
KDR.P35968.OID21497.v1	Gynaecological cancer	0.97	0.86	1.1	0.612541	256	25185
CA2.P00918.OID21149.v1	Vascular dementia	0.96	0.83	1.11	0.612576	195	33907
ATXN10.Q9UBB4.OID20865.v1	Colorectal cancer	0.98	0.9	1.07	0.612706	508	46890
MANSC1.Q9H8J5.OID21492.v1	Endometriosis	1.04	0.89	1.22	0.612742	157	24768
CDH2.P19022.OID20170.v1	Colorectal cancer	0.98	0.89	1.07	0.612799	508	46890
TBL1X.O60907.OID21220.v1	Brain/CNS cancer	0.94	0.76	1.18	0.612826	82	47507
GGA1.Q9UJY5.OID20838.v1	COPD	0.99	0.95	1.03	0.612852	1998	44948
PPME1.Q9Y570.OID21347.v1	Ischaemic stroke	1.02	0.95	1.09	0.612886	765	46657
SIRT5.Q9NXA8.OID20820.v1	Inflammatory bowel disease	1.03	0.92	1.16	0.612912	275	46727
TIMP3.P35625.OID20684.v1	Parkinson's disease	1.02	0.94	1.1	0.612962	659	46802
CD48.P09326.OID20692.v1	Amyotrophic lateral sclerosis	0.97	0.86	1.09	0.612983	264	47269
MGMT.P16455.OID20588.v1	Endometriosis	1.04	0.89	1.22	0.61303	157	24768
BLVRB.P30043.OID21141.v1	Parkinson's disease	0.98	0.91	1.06	0.613081	659	46802
TANK.Q92844.OID20474.v1	Ischaemic stroke	0.98	0.91	1.05	0.613163	765	46657
IGSF3.O75054.OID21312.v1	Major depression	1.05	0.87	1.27	0.613172	111	47229
VMO1.Q7Z5L0.OID21381.v1	Amyotrophic lateral sclerosis	0.97	0.86	1.09	0.613182	264	47269
GPC5.P78333.OID20944.v1	Breast cancer	1.02	0.95	1.09	0.613195	772	24086
ERBB4.Q15303.OID21510.v1	Parkinson's disease	1.02	0.94	1.1	0.6132	659	46802
GALNT3.Q14435.OID20471.v1	Gynaecological cancer	1.03	0.91	1.17	0.613227	256	25185
GFER.P55789.OID21259.v1	Alzheimer's dementia	0.98	0.89	1.07	0.613269	446	33642
USP8.P40818.OID20110.v1	Multiple sclerosis	0.95	0.78	1.16	0.61333	96	47165
POLR2F.P61218.OID21283.v1	Endometriosis	1.04	0.89	1.22	0.61336	157	24768
IL10RA.Q13651.OID20420.v1	Brain/CNS cancer	1.06	0.85	1.32	0.613399	82	47507
TNFRSF8.P28908.OID21049.v1	Colorectal cancer	1.02	0.94	1.12	0.613487	508	46890
DOK2.O60496.OID20138.v1	Amyotrophic lateral sclerosis	1.03	0.91	1.16	0.61349	264	47269
LGALS9.O00182.OID20781.v1	Multiple sclerosis	1.05	0.86	1.3	0.613548	96	47165
SIAE.Q9HAT2.OID21503.v1	Colorectal cancer	1.02	0.94	1.12	0.613661	508	46890
SPOCK1.Q08629.OID20924.v1	Ischaemic heart disease	0.99	0.96	1.03	0.613726	3338	41341
CD27.P26842.OID21527.v1	Amyotrophic lateral sclerosis	0.97	0.86	1.1	0.613769	264	47269
DAB2.P98082.OID21428.v1	Endometriosis	1.04	0.89	1.22	0.613808	157	24768
NT5E.P21589.OID21498.v1	Breast cancer	0.98	0.91	1.06	0.613866	772	24086
NRTN.Q99748.OID20465.v1	Lung cancer	0.98	0.88	1.07	0.613908	403	47158
SH2D1A.O60880.OID20514.v1	Breast cancer	0.98	0.92	1.05	0.613945	772	24086
CCL22.O00626.OID20765.v1	Amyotrophic lateral sclerosis	0.97	0.86	1.1	0.613982	264	47269
ANPEP.P15144.OID20350.v1	Major depression	1.05	0.87	1.27	0.614088	111	47229
CDH1.P12830.OID20353.v1	Brain/CNS cancer	0.94	0.75	1.18	0.61416	82	47507
ARTN.Q5T4W7.OID20446.v1	Gynaecological cancer	0.97	0.86	1.1	0.614255	256	25185
PLXNA4.Q9HCM2.OID20597.v1	Multiple sclerosis	0.95	0.78	1.16	0.614341	96	47165
HEBP1.Q9NRV9.OID20063.v1	Colorectal cancer	0.98	0.9	1.07	0.614361	508	46890
DNAJB8.Q8NHS0.OID20093.v1	Death	0.99	0.96	1.02	0.614458	4445	43155
CXCL16.Q9H2A7.OID20282.v1	Colorectal cancer	1.02	0.94	1.12	0.614495	508	46890
AMY2B.P19961.OID20340.v1	Cystitis	0.98	0.9	1.07	0.614506	531	24160
CTRB1.P17538.OID21150.v1	Schizophrenia	0.93	0.71	1.22	0.614538	54	47449
C2CD2L.O14523.OID20864.v1	Brain/CNS cancer	1.06	0.85	1.32	0.614606	82	47507
LYPD1.Q8N2G4.OID20821.v1	Multiple sclerosis	0.95	0.78	1.16	0.61463	96	47165
WWP2.O00308.OID20926.v1	Major depression	1.05	0.87	1.26	0.614677	111	47229
EGF.P01133.OID20698.v1	Liver disease	0.98	0.89	1.07	0.614688	432	47104
LIF.P15018.OID20824.v1	Vascular dementia	1.04	0.9	1.2	0.614728	195	33907
TNF.P01375.OID20473.v1	Colorectal cancer	1.02	0.93	1.12	0.614752	508	46890
ITGA6.P23229.OID20528.v1	Gynaecological cancer	1.03	0.91	1.17	0.61479	256	25185
DKK4.Q9UBT3.OID20934.v1	Inflammatory bowel disease	1.03	0.91	1.17	0.614818	275	46727
CRHR1.P34998.OID20055.v1	Cystitis	0.98	0.9	1.07	0.614821	531	24160
NFATC1.O95644.OID20545.v1	Inflammatory bowel disease	1.03	0.92	1.16	0.614829	275	46727
MAGED1.Q9Y5V3.OID21181.v1	Major depression	1.05	0.87	1.26	0.614854	111	47229
PIGR.P01833.OID21102.v1	Breast cancer	1.02	0.95	1.09	0.615002	772	24086
FGF19.O95750.OID20715.v1	Rheumatoid arthritis	0.98	0.9	1.06	0.615099	593	46310
TNFRSF10B.O14763.OID20981.v1	Brain/CNS cancer	1.06	0.83	1.36	0.615111	82	47507
VAMP5.O95183.OID20071.v1	Amyotrophic lateral sclerosis	1.03	0.91	1.17	0.615133	264	47269
NCS1.P62166.OID21458.v1	Gynaecological cancer	1.04	0.9	1.19	0.615171	256	25185
CCL14.Q16627.OID20401.v1	Parkinson's disease	1.02	0.94	1.1	0.615176	659	46802
IL11.P20809.OID20455.v1	Amyotrophic lateral sclerosis	1.03	0.91	1.17	0.615262	264	47269
MCFD2.Q8NI22.OID20171.v1	Vascular dementia	0.96	0.84	1.11	0.615415	195	33907
CAPG.P40121.OID21431.v1	Gynaecological cancer	1.03	0.91	1.17	0.615459	256	25185
METAP2.P50579.OID21437.v1	Amyotrophic lateral sclerosis	1.03	0.91	1.17	0.615514	264	47269
FGF2.P09038.OID20503.v1	Endometriosis	1.04	0.89	1.22	0.615602	157	24768
AMY2B.P19961.OID20340.v1	Amyotrophic lateral sclerosis	0.97	0.86	1.09	0.615635	264	47269
APOH.P02749.OID21072.v1	Prostate cancer	0.98	0.93	1.05	0.615819	1001	20628
LTA4H.P09960.OID21452.v1	Brain/CNS cancer	0.94	0.75	1.18	0.615864	82	47507
DSG3.P32926.OID21460.v1	Inflammatory bowel disease	1.03	0.91	1.17	0.615933	275	46727
CKAP4.Q07065.OID20617.v1	Parkinson's disease	0.98	0.91	1.06	0.615973	659	46802
CEACAM5.P06731.OID21171.v1	Breast cancer	1.02	0.95	1.09	0.615988	772	24086
ANXA11.P50995.OID20583.v1	Major depression	1.05	0.87	1.26	0.616121	111	47229
SFRP1.Q8N474.OID20984.v1	Prostate cancer	1.02	0.95	1.09	0.616141	1001	20628
ASAH2.Q9NR71.OID20996.v1	Rheumatoid arthritis	1.02	0.94	1.11	0.616179	593	46310
FURIN.P09958.OID21514.v1	Amyotrophic lateral sclerosis	1.03	0.91	1.17	0.616236	264	47269
CPE.P16870.OID21392.v1	Vascular dementia	0.97	0.84	1.11	0.616253	195	33907
CD274.Q9NZQ7.OID20966.v1	Amyotrophic lateral sclerosis	0.97	0.85	1.1	0.616269	264	47269
S100A4.P26447.OID21519.v1	Ischaemic heart disease	1.01	0.97	1.04	0.616308	3338	41341
DAG1.Q14118.OID20774.v1	Colorectal cancer	0.98	0.89	1.07	0.616378	508	46890
ENO1.P06733.OID21037.v1	Colorectal cancer	1.02	0.94	1.12	0.616421	508	46890
FMR1.Q06787.OID21233.v1	Death	0.99	0.96	1.02	0.616523	4445	43155
PLIN3.O60664.OID20143.v1	Alzheimer's dementia	0.98	0.89	1.07	0.616536	446	33642
PVALB.P20472.OID21420.v1	Ischaemic stroke	1.02	0.95	1.09	0.616616	765	46657
SF3B4.Q15427.OID21278.v1	Amyotrophic lateral sclerosis	1.03	0.91	1.16	0.616675	264	47269
CD48.P09326.OID20692.v1	Brain/CNS cancer	1.06	0.85	1.31	0.616692	82	47507
GHRHR.Q02643.OID20841.v1	Cystitis	1.02	0.94	1.11	0.616705	531	24160
AIFM1.O95831.OID21287.v1	Alzheimer's dementia	0.98	0.89	1.07	0.616724	446	33642
CXCL11.O14625.OID21042.v1	Alzheimer's dementia	1.02	0.93	1.13	0.616736	446	33642
LY75.O60449.OID20580.v1	Endometriosis	0.96	0.82	1.13	0.616924	157	24768
FUCA1.P04066.OID20261.v1	Breast cancer	0.98	0.92	1.05	0.616935	772	24086
ABL1.P00519.OID21280.v1	Amyotrophic lateral sclerosis	1.03	0.91	1.17	0.616989	264	47269
PSMD9.O00233.OID21304.v1	Brain/CNS cancer	1.06	0.85	1.33	0.617075	82	47507
AOC1.P19801.OID20452.v1	Colorectal cancer	1.02	0.94	1.12	0.617124	508	46890
APP.P05067.OID21070.v1	Prostate cancer	1.02	0.95	1.08	0.617129	1001	20628
C4BPB.P20851.OID21481.v1	Breast cancer	0.98	0.91	1.06	0.617139	772	24086
CERT.Q9Y5P4.OID20857.v1	Brain/CNS cancer	1.06	0.85	1.32	0.617163	82	47507
IKZF2.Q9UKS7.OID21213.v1	Schizophrenia	0.93	0.72	1.22	0.617165	54	47449
GSTP1.P09211.OID20876.v1	Ischaemic stroke	0.98	0.91	1.05	0.617429	765	46657
ICAM3.P32942.OID20277.v1	Parkinson's disease	1.02	0.95	1.1	0.617474	659	46802
PLXNA4.Q9HCM2.OID20597.v1	Gynaecological cancer	1.03	0.91	1.17	0.617634	256	25185
L1CAM.P32004.OID21484.v1	Brain/CNS cancer	0.94	0.76	1.18	0.617691	82	47507
CD40.P25942.OID20724.v1	Breast cancer	1.02	0.95	1.09	0.617749	772	24086
CEACAM21.Q3KPI0.OID20548.v1	Schizophrenia	1.07	0.82	1.4	0.617769	54	47449
CCL21.O00585.OID20686.v1	Alzheimer's dementia	1.02	0.93	1.13	0.617851	446	33642
CTSV.O60911.OID21405.v1	Endometriosis	0.96	0.81	1.13	0.617872	157	24768
DPP10.Q8N608.OID20527.v1	Parkinson's disease	0.98	0.91	1.06	0.617907	659	46802
TPSAB1.Q15661.OID20642.v1	Major depression	1.05	0.87	1.27	0.618056	111	47229
DOK2.O60496.OID20138.v1	Multiple sclerosis	0.95	0.78	1.16	0.618084	96	47165
CES2.O00748.OID21366.v1	Gynaecological cancer	1.03	0.91	1.17	0.618169	256	25185
TNF.P01375.OID20074.v1	Gynaecological cancer	1.03	0.91	1.18	0.618399	256	25185
DCTN6.O00399.OID20879.v1	Amyotrophic lateral sclerosis	1.03	0.91	1.16	0.618423	264	47269
IL4.P05112.OID20426.v1	Brain/CNS cancer	1.06	0.85	1.31	0.618549	82	47507
FABP2.P12104.OID20200.v1	Prostate cancer	1.02	0.95	1.08	0.618565	1001	20628
TGFB1.P01137.OID20621.v1	Prostate cancer	1.02	0.95	1.08	0.618569	1001	20628
FLT1.P17948.OID21301.v1	Alzheimer's dementia	0.98	0.89	1.07	0.618581	446	33642
TNF.P01375.OID21237.v1	Endometriosis	1.04	0.89	1.22	0.618673	157	24768
CALB1.P05937.OID21306.v1	Schizophrenia	0.93	0.71	1.23	0.618681	54	47449
GPC1.P35052.OID21438.v1	Gynaecological cancer	0.97	0.86	1.1	0.618708	256	25185
PLTP.P55058.OID20238.v1	Cystitis	0.98	0.9	1.07	0.618708	531	24160
SCAMP3.O14828.OID21332.v1	Endometriosis	1.04	0.89	1.22	0.618716	157	24768
CLSTN2.Q9H4D0.OID20664.v1	Amyotrophic lateral sclerosis	1.03	0.91	1.17	0.618781	264	47269
LY96.Q9Y6Y9.OID20945.v1	Vascular dementia	1.04	0.9	1.2	0.618941	195	33907
AOC1.P19801.OID20452.v1	Multiple sclerosis	1.05	0.86	1.28	0.618944	96	47165
RABGAP1L.Q5R372.OID20447.v1	Parkinson's disease	0.98	0.91	1.06	0.618976	659	46802
SOST.Q9BQB4.OID20204.v1	Brain/CNS cancer	1.06	0.84	1.34	0.619032	82	47507
RANGAP1.P46060.OID21203.v1	Brain/CNS cancer	1.06	0.85	1.32	0.619053	82	47507
CLPS.P04118.OID21156.v1	Brain/CNS cancer	1.06	0.85	1.31	0.619074	82	47507
FCRL6.Q6DN72.OID20529.v1	Multiple sclerosis	0.95	0.77	1.17	0.619111	96	47165
PEAR1.Q5VY43.OID20257.v1	Amyotrophic lateral sclerosis	1.03	0.91	1.16	0.619163	264	47269
PPY.P01298.OID21516.v1	Schizophrenia	1.07	0.81	1.41	0.619234	54	47449
SRPK2.P78362.OID20502.v1	Parkinson's disease	0.98	0.91	1.06	0.619234	659	46802
HPCAL1.P37235.OID20615.v1	Alzheimer's dementia	0.98	0.89	1.07	0.61926	446	33642
PAM.P19021.OID20291.v1	Schizophrenia	1.07	0.82	1.41	0.619373	54	47449
ANXA3.P12429.OID21036.v1	Multiple sclerosis	1.05	0.86	1.28	0.619445	96	47165
PKLR.P30613.OID20682.v1	Ischaemic stroke	0.98	0.91	1.05	0.61964	765	46657
S100A16.Q96FQ6.OID20878.v1	Amyotrophic lateral sclerosis	0.97	0.86	1.09	0.619671	264	47269
MARCO.Q9UEW3.OID20210.v1	Prostate cancer	1.02	0.95	1.08	0.61974	1001	20628
KLK1.P06870.OID21499.v1	Breast cancer	1.02	0.95	1.09	0.619787	772	24086
GZMA.P12544.OID20663.v1	Endometriosis	1.04	0.89	1.22	0.619798	157	24768
CNDP1.Q96KN2.OID20347.v1	Ischaemic heart disease	0.99	0.96	1.03	0.619888	3338	41341
ADGRE2.Q9UHX3.OID20755.v1	Ischaemic stroke	1.02	0.95	1.1	0.619907	765	46657
DTX3.Q8N9I9.OID21349.v1	Multiple sclerosis	0.95	0.76	1.18	0.61995	96	47165
IQGAP2.Q13576.OID21361.v1	Lung cancer	1.03	0.93	1.13	0.620001	403	47158
HSPB6.O14558.OID21408.v1	Multiple sclerosis	1.06	0.84	1.33	0.620005	96	47165
ADAM23.O75077.OID20651.v1	Breast cancer	1.02	0.95	1.09	0.620132	772	24086
CDNF.Q49AH0.OID21318.v1	Schizophrenia	1.07	0.81	1.41	0.620174	54	47449
KEL.P23276.OID20881.v1	Ischaemic stroke	1.02	0.95	1.1	0.620202	765	46657
KLK12.Q9UKR0.OID21201.v1	Rheumatoid arthritis	1.02	0.94	1.11	0.620289	593	46310
AFP.P02771.OID20978.v1	Amyotrophic lateral sclerosis	1.03	0.91	1.17	0.620399	264	47269
CD38.P28907.OID21316.v1	Endometriosis	0.96	0.81	1.13	0.620407	157	24768
TNNI3.P19429.OID20050.v1	Multiple sclerosis	0.95	0.77	1.16	0.620529	96	47165
CLEC11A.Q9Y240.OID21112.v1	Schizophrenia	1.07	0.82	1.4	0.62055	54	47449
NTproBNP.NTproBNP.OID20125.v1	Cystitis	0.98	0.9	1.07	0.620554	531	24160
GPA33.Q99795.OID21376.v1	COPD	0.99	0.95	1.03	0.620615	1998	44948
PRSS27.Q9BQR3.OID20212.v1	Brain/CNS cancer	1.06	0.85	1.32	0.620772	82	47507
GPC1.P35052.OID21438.v1	Ischaemic stroke	1.02	0.95	1.1	0.621014	765	46657
SELPLG.Q14242.OID20560.v1	Gynaecological cancer	1.03	0.91	1.17	0.621139	256	25185
GLT8D2.Q9H1C3.OID20825.v1	Amyotrophic lateral sclerosis	0.97	0.86	1.09	0.621186	264	47269
GBP4.Q96PP9.OID20845.v1	Breast cancer	1.02	0.95	1.09	0.621233	772	24086
MASP1.P48740.OID20954.v1	Vascular dementia	0.96	0.84	1.11	0.62126	195	33907
APEX1.P27695.OID21434.v1	Colorectal cancer	1.02	0.94	1.11	0.621263	508	46890
DPEP2.Q9H4A9.OID21305.v1	Ischaemic heart disease	0.99	0.96	1.03	0.621281	3338	41341
HEBP1.Q9NRV9.OID20063.v1	Prostate cancer	0.98	0.93	1.05	0.621332	1001	20628
CA5A.P35218.OID20075.v1	Lung cancer	0.97	0.88	1.08	0.621383	403	47158
PRTG.Q2VWP7.OID21443.v1	Gynaecological cancer	1.03	0.91	1.17	0.621454	256	25185
MRPL46.Q9H2W6.OID20858.v1	Colorectal cancer	0.98	0.9	1.07	0.621545	508	46890
IL12B.P29460.OID20666.v1	Breast cancer	0.98	0.91	1.05	0.62157	772	24086
KRT19.P08727.OID20596.v1	Gynaecological cancer	1.03	0.91	1.18	0.621613	256	25185
NFATC1.O95644.OID20545.v1	Multiple sclerosis	0.95	0.78	1.16	0.621663	96	47165
RBKS.Q9H477.OID20986.v1	Endometriosis	1.04	0.89	1.21	0.621703	157	24768
EPHX2.P34913.OID20119.v1	Lung cancer	1.03	0.93	1.13	0.621755	403	47158
AGR3.Q8TD06.OID21243.v1	Colorectal cancer	1.02	0.94	1.12	0.621842	508	46890
NPY.P01303.OID21388.v1	Colorectal cancer	1.02	0.93	1.12	0.621843	508	46890
FHIT.P49789.OID20872.v1	Parkinson's disease	0.98	0.91	1.06	0.621847	659	46802
CA6.P23280.OID21096.v1	Alzheimer's dementia	1.03	0.93	1.13	0.622013	446	33642
SCGB3A2.Q96PL1.OID20723.v1	Brain/CNS cancer	1.06	0.85	1.32	0.622014	82	47507
PTEN.P60484.OID20794.v1	Ischaemic stroke	0.98	0.91	1.05	0.622027	765	46657
CD58.P19256.OID20716.v1	Cystitis	0.98	0.9	1.07	0.622039	531	24160
FAP.Q12884.OID20330.v1	Colorectal cancer	0.98	0.9	1.07	0.622062	508	46890
CCT5.P48643.OID21200.v1	Ischaemic stroke	1.02	0.95	1.09	0.622383	765	46657
CLEC6A.Q6EIG7.OID21228.v1	Parkinson's disease	0.98	0.91	1.06	0.62239	659	46802
DARS1.P14868.OID20903.v1	Multiple sclerosis	1.05	0.86	1.28	0.622436	96	47165
PLXNA4.Q9HCM2.OID20597.v1	Endometriosis	1.04	0.89	1.22	0.622515	157	24768
NTF4.P34130.OID21208.v1	Death	1.01	0.98	1.04	0.622559	4445	43155
REG3A.Q06141.OID20258.v1	Amyotrophic lateral sclerosis	0.97	0.85	1.1	0.622574	264	47269
CA2.P00918.OID21149.v1	Breast cancer	1.02	0.95	1.09	0.622612	772	24086
ATG4A.Q8WYN0.OID21246.v1	Vascular dementia	0.97	0.84	1.11	0.622685	195	33907
PDGFA.P04085.OID20313.v1	Major depression	0.95	0.79	1.15	0.622711	111	47229
CKMT1A_CKMT1B.P12532.OID20721.v1	Lung cancer	1.02	0.93	1.13	0.622743	403	47158
DDC.P20711.OID20215.v1	Endometriosis	0.96	0.82	1.12	0.622995	157	24768
TNFRSF11B.O00300.OID20735.v1	Cystitis	1.02	0.93	1.13	0.623007	531	24160
RP2.O75695.OID21302.v1	Lung cancer	0.98	0.88	1.08	0.623039	403	47158
MYO9B.Q13459.OID20451.v1	Amyotrophic lateral sclerosis	0.97	0.86	1.09	0.62304	264	47269
SFTPD.P35247.OID20214.v1	Amyotrophic lateral sclerosis	0.97	0.86	1.1	0.62308	264	47269
IL18BP.O95998.OID20348.v1	Gynaecological cancer	1.03	0.91	1.18	0.623107	256	25185
LY75.O60449.OID20580.v1	Rheumatoid arthritis	0.98	0.9	1.06	0.623114	593	46310
FLRT2.O43155.OID20946.v1	Multiple sclerosis	0.95	0.78	1.16	0.623216	96	47165
ITGB5.P18084.OID21522.v1	Endometriosis	1.04	0.89	1.22	0.623249	157	24768
ITM2A.O43736.OID20504.v1	Ischaemic heart disease	1.01	0.97	1.04	0.623365	3338	41341
CD207.Q9UJ71.OID21298.v1	Inflammatory bowel disease	1.03	0.91	1.16	0.623367	275	46727
TCL1B.O95988.OID20058.v1	Schizophrenia	1.07	0.82	1.4	0.62341	54	47449
CCL11.P51671.OID20668.v1	Amyotrophic lateral sclerosis	0.97	0.85	1.1	0.623464	264	47269
RARRES1.P49788.OID21177.v1	Gynaecological cancer	0.97	0.86	1.1	0.623568	256	25185
ENO1.P06733.OID21037.v1	Alzheimer's dementia	0.98	0.89	1.07	0.623589	446	33642
AKR1B1.P15121.OID21244.v1	Endometriosis	0.96	0.82	1.12	0.623622	157	24768
DDAH1.O94760.OID21299.v1	Multiple sclerosis	1.05	0.86	1.28	0.623736	96	47165
CCL26.Q9Y258.OID20546.v1	Vascular dementia	1.04	0.9	1.19	0.623759	195	33907
COPE.O14579.OID20797.v1	Colorectal cancer	1.02	0.94	1.11	0.623813	508	46890
GSTA1.P08263.OID20166.v1	Prostate cancer	1.02	0.95	1.08	0.623889	1001	20628
MAEA.Q7L5Y9.OID21206.v1	Lung cancer	0.98	0.88	1.08	0.623904	403	47158
PEBP1.P30086.OID21087.v1	Breast cancer	1.02	0.95	1.09	0.623929	772	24086
FUT3_FUT5.P21217_Q11128.OID21013.v1	Gynaecological cancer	1.03	0.91	1.17	0.623975	256	25185
INPPL1.O15357.OID21314.v1	Brain/CNS cancer	1.06	0.85	1.32	0.623989	82	47507
KDR.P35968.OID21497.v1	Rheumatoid arthritis	0.98	0.9	1.06	0.624007	593	46310
AGRN.O00468.OID20786.v1	Colorectal cancer	1.02	0.93	1.12	0.624057	508	46890
ADA.P00813.OID20645.v1	Schizophrenia	1.07	0.82	1.4	0.624129	54	47449
CPA2.P48052.OID21060.v1	Major depression	1.05	0.87	1.26	0.624139	111	47229
SHMT1.P34896.OID20714.v1	Lung cancer	0.98	0.88	1.08	0.624165	403	47158
IDUA.P35475.OID21468.v1	Major depression	1.05	0.87	1.26	0.624263	111	47229
ANXA11.P50995.OID20583.v1	Lung cancer	1.02	0.93	1.13	0.624288	403	47158
SSB.P05455.OID20818.v1	Ischaemic heart disease	0.99	0.96	1.03	0.624385	3338	41341
CDH5.P33151.OID20243.v1	Inflammatory bowel disease	0.97	0.86	1.09	0.624437	275	46727
KLK4.Q9Y5K2.OID21391.v1	Brain/CNS cancer	0.94	0.74	1.2	0.624496	82	47507
NRCAM.Q92823.OID20229.v1	Major depression	1.05	0.87	1.26	0.624506	111	47229
PLPBP.O94903.OID20144.v1	Ischaemic stroke	1.02	0.95	1.09	0.624539	765	46657
LTBP3.Q9NS15.OID21191.v1	Brain/CNS cancer	1.06	0.84	1.34	0.624553	82	47507
KRT5.P13647.OID20860.v1	Rheumatoid arthritis	1.02	0.94	1.11	0.624761	593	46310
DARS1.P14868.OID20903.v1	Endometriosis	1.04	0.89	1.21	0.624807	157	24768
CXCL10.P02778.OID20697.v1	Multiple sclerosis	0.95	0.77	1.17	0.624816	96	47165
MAD1L1.Q9Y6D9.OID20904.v1	Amyotrophic lateral sclerosis	1.03	0.91	1.17	0.624894	264	47269
STX6.O43752.OID21219.v1	Amyotrophic lateral sclerosis	0.97	0.86	1.1	0.625085	264	47269
CD274.Q9NZQ7.OID20966.v1	Prostate cancer	1.02	0.95	1.08	0.625189	1001	20628
FRZB.Q92765.OID20968.v1	Parkinson's disease	1.02	0.94	1.1	0.625203	659	46802
CD164.Q04900.OID21080.v1	Rheumatoid arthritis	1.02	0.94	1.11	0.62523	593	46310
KIR2DL3.P43628.OID21196.v1	Parkinson's disease	1.02	0.94	1.1	0.625257	659	46802
FLRT2.O43155.OID20946.v1	Inflammatory bowel disease	1.03	0.91	1.16	0.625276	275	46727
RUVBL1.Q9Y265.OID21211.v1	Lung cancer	1.02	0.93	1.13	0.625492	403	47158
VWA1.Q6PCB0.OID21421.v1	Vascular dementia	1.04	0.9	1.2	0.625546	195	33907
DKK1.O94907.OID21066.v1	Colorectal cancer	0.98	0.9	1.07	0.625717	508	46890
LPL.P06858.OID20188.v1	Brain/CNS cancer	0.94	0.73	1.21	0.625863	82	47507
MUC16.Q8WXI7.OID21378.v1	Systemic lupus erythematosus	0.96	0.81	1.14	0.625897	134	47096
CHMP1A.Q9HD42.OID20930.v1	Lung cancer	1.02	0.93	1.13	0.62598	403	47158
ACAN.P16112.OID20159.v1	Schizophrenia	0.93	0.7	1.24	0.626061	54	47449
FBP1.P09467.OID20227.v1	Lung cancer	1.03	0.93	1.14	0.626136	403	47158
ENO2.P09104.OID21046.v1	Rheumatoid arthritis	1.02	0.94	1.11	0.626147	593	46310
PLIN1.O60240.OID20835.v1	Brain/CNS cancer	0.95	0.76	1.18	0.626211	82	47507
CEACAM1.P13688.OID21528.v1	Multiple sclerosis	1.05	0.86	1.28	0.62629	96	47165
SKAP2.O75563.OID20761.v1	Endometriosis	1.04	0.89	1.22	0.626342	157	24768
KEL.P23276.OID20881.v1	Major depression	0.95	0.79	1.16	0.626363	111	47229
CRH.P06850.OID21257.v1	Cystitis	0.98	0.9	1.07	0.626402	531	24160
UXS1.Q8NBZ7.OID21189.v1	Lung cancer	0.98	0.88	1.08	0.62647	403	47158
SLAMF1.Q13291.OID20496.v1	Lung cancer	1.02	0.93	1.13	0.626568	403	47158
CD27.P26842.OID21527.v1	Endometriosis	1.04	0.89	1.22	0.626569	157	24768
PTK7.Q13308.OID20880.v1	Multiple sclerosis	1.05	0.86	1.28	0.626571	96	47165
CA3.P07451.OID20271.v1	Alzheimer's dementia	1.02	0.93	1.13	0.626572	446	33642
STAT5B.P51692.OID21277.v1	Gynaecological cancer	1.03	0.91	1.17	0.626584	256	25185
ROBO2.Q9HCK4.OID21007.v1	Prostate cancer	0.98	0.93	1.05	0.626649	1001	20628
PMVK.Q15126.OID20850.v1	Brain/CNS cancer	0.95	0.76	1.18	0.626676	82	47507
CSF2RA.P15509.OID20915.v1	Gynaecological cancer	0.97	0.86	1.1	0.626712	256	25185
HPCAL1.P37235.OID20615.v1	Gynaecological cancer	1.03	0.91	1.17	0.62672	256	25185
EIF5A.P63241.OID20423.v1	Multiple sclerosis	0.95	0.78	1.16	0.626738	96	47165
LACTB2.Q53H82.OID20150.v1	Colorectal cancer	1.02	0.94	1.12	0.626759	508	46890
VEGFA.P15692.OID20650.v1	Alzheimer's dementia	0.98	0.89	1.07	0.626781	446	33642
COMP.P49747.OID20405.v1	Major depression	1.05	0.86	1.28	0.626995	111	47229
WNT9A.O14904.OID20460.v1	Schizophrenia	1.08	0.8	1.46	0.627052	54	47449
DLK1.P80370.OID20295.v1	Rheumatoid arthritis	0.98	0.9	1.07	0.627076	593	46310
LTA4H.P09960.OID21452.v1	Vascular dementia	0.96	0.84	1.11	0.627174	195	33907
LXN.Q9BS40.OID21003.v1	Inflammatory bowel disease	1.03	0.91	1.16	0.627198	275	46727
CDH6.P55285.OID20157.v1	Parkinson's disease	0.98	0.91	1.06	0.627206	659	46802
C4BPB.P20851.OID21481.v1	Vascular dementia	1.04	0.89	1.21	0.62724	195	33907
CCL19.Q99731.OID21030.v1	Parkinson's disease	1.02	0.94	1.1	0.627248	659	46802
MAP3K5.Q99683.OID21253.v1	Lung cancer	1.03	0.93	1.13	0.627289	403	47158
FCRL2.Q96LA5.OID20639.v1	Multiple sclerosis	1.05	0.86	1.29	0.627359	96	47165
VTCN1.Q7Z7D3.OID21164.v1	Cystitis	1.02	0.94	1.11	0.627403	531	24160
LEP.P41159.OID20187.v1	Lung cancer	1.03	0.92	1.16	0.627518	403	47158
FRZB.Q92765.OID20968.v1	Vascular dementia	1.04	0.9	1.2	0.627535	195	33907
NFATC3.Q12968.OID20470.v1	Prostate cancer	1.02	0.95	1.08	0.627554	1001	20628
BOC.Q9BWV1.OID20116.v1	Amyotrophic lateral sclerosis	1.03	0.91	1.17	0.627627	264	47269
PDGFRA.P16234.OID20133.v1	Lung cancer	0.98	0.88	1.08	0.627635	403	47158
NUDT5.Q9UKK9.OID21115.v1	Brain/CNS cancer	1.06	0.84	1.32	0.627637	82	47507
CLPP.Q16740.OID20910.v1	Endometriosis	1.04	0.89	1.21	0.6277	157	24768
SUGT1.Q9Y2Z0.OID21229.v1	Gynaecological cancer	1.03	0.91	1.17	0.627729	256	25185
TCL1B.O95988.OID20058.v1	Parkinson's disease	1.02	0.94	1.1	0.62774	659	46802
IRAK4.Q9NWZ3.OID20577.v1	Parkinson's disease	1.02	0.94	1.1	0.627915	659	46802
MUC16.Q8WXI7.OID21378.v1	Breast cancer	0.98	0.92	1.05	0.627981	772	24086
HAVCR2.Q8TDQ0.OID21137.v1	Brain/CNS cancer	1.06	0.84	1.32	0.628001	82	47507
QDPR.P09417.OID20174.v1	Major depression	1.05	0.87	1.26	0.628102	111	47229
CXCL3.P19876.OID20788.v1	Rheumatoid arthritis	1.02	0.94	1.11	0.628103	593	46310
PDCD1.Q15116.OID21396.v1	Lung cancer	1.02	0.93	1.13	0.628113	403	47158
SIGLEC7.Q9Y286.OID20190.v1	Brain/CNS cancer	0.95	0.75	1.19	0.628197	82	47507
HAGH.Q16775.OID21459.v1	Systemic lupus erythematosus	1.04	0.88	1.23	0.628302	134	47096
VCAM1.P19320.OID20396.v1	Brain/CNS cancer	1.06	0.84	1.32	0.62832	82	47507
TNFSF14.O43557.OID20953.v1	Colorectal cancer	0.98	0.9	1.07	0.628337	508	46890
SKAP2.O75563.OID20761.v1	Death	0.99	0.96	1.02	0.628488	4445	43155
KRT18.P05783.OID21296.v1	Breast cancer	1.02	0.95	1.09	0.628491	772	24086
SCGN.O76038.OID20457.v1	Inflammatory bowel disease	1.03	0.91	1.16	0.628501	275	46727
KIRREL2.Q6UWL6.OID20873.v1	Prostate cancer	1.02	0.95	1.08	0.628688	1001	20628
DCTN2.Q13561.OID21334.v1	Ischaemic heart disease	0.99	0.96	1.03	0.628689	3338	41341
SCARF2.Q96GP6.OID21048.v1	COPD	0.99	0.94	1.04	0.628794	1998	44948
LAMA4.Q16363.OID20769.v1	Major depression	0.95	0.79	1.15	0.628804	111	47229
CPVL.Q9H3G5.OID21435.v1	Multiple sclerosis	1.05	0.86	1.29	0.628849	96	47165
CD200.P41217.OID20603.v1	Schizophrenia	0.93	0.71	1.23	0.62886	54	47449
TGFBR3.Q03167.OID20255.v1	Brain/CNS cancer	0.95	0.76	1.18	0.62887	82	47507
CD1C.P29017.OID21483.v1	Breast cancer	0.98	0.91	1.06	0.629045	772	24086
EGFL7.Q9UHF1.OID21252.v1	Cystitis	0.98	0.9	1.07	0.629069	531	24160
NUDT2.P50583.OID21308.v1	Amyotrophic lateral sclerosis	1.03	0.91	1.16	0.629118	264	47269
PFDN2.Q9UHV9.OID20892.v1	Cystitis	0.98	0.9	1.07	0.629176	531	24160
KAZALD1.Q96I82.OID21339.v1	Ischaemic stroke	0.98	0.92	1.06	0.629206	765	46657
PDP1.Q9P0J1.OID21176.v1	Systemic lupus erythematosus	1.04	0.88	1.23	0.629265	134	47096
MOG.Q16653.OID21384.v1	Major depression	0.95	0.78	1.16	0.629281	111	47229
SEMA4D.Q92854.OID21020.v1	Vascular dementia	1.04	0.9	1.19	0.629329	195	33907
CNPY4.Q8N129.OID21317.v1	Parkinson's disease	0.98	0.91	1.06	0.629379	659	46802
METAP1.P53582.OID20815.v1	Lung cancer	0.98	0.89	1.08	0.629402	403	47158
LTBP3.Q9NS15.OID21191.v1	Breast cancer	1.02	0.95	1.1	0.629417	772	24086
EPS8L2.Q9H6S3.OID21397.v1	Lung cancer	0.98	0.88	1.08	0.629474	403	47158
GHRL.Q9UBU3.OID20175.v1	Amyotrophic lateral sclerosis	0.97	0.86	1.1	0.62954	264	47269
FES.P07332.OID21207.v1	Endometriosis	1.04	0.89	1.21	0.629542	157	24768
PLIN1.O60240.OID20835.v1	Gynaecological cancer	1.03	0.91	1.17	0.629595	256	25185
ITGA6.P23229.OID20528.v1	Multiple sclerosis	0.95	0.78	1.16	0.629605	96	47165
RHOC.P08134.OID20950.v1	Parkinson's disease	0.98	0.91	1.06	0.629623	659	46802
CDH15.P55291.OID21005.v1	Parkinson's disease	0.98	0.9	1.07	0.629849	659	46802
PADI4.Q9UM07.OID20832.v1	Parkinson's disease	1.02	0.94	1.1	0.62991	659	46802
OXT.P01178.OID21047.v1	Endometriosis	1.04	0.89	1.22	0.629965	157	24768
MERTK.Q12866.OID20657.v1	Breast cancer	1.02	0.95	1.1	0.630029	772	24086
CORO1A.P31146.OID20286.v1	Multiple sclerosis	0.95	0.78	1.16	0.630098	96	47165
LILRB1.Q8NHL6.OID20323.v1	Colorectal cancer	0.98	0.9	1.07	0.630122	508	46890
LYPD8.Q6UX82.OID21251.v1	Alzheimer's dementia	1.02	0.93	1.12	0.630145	446	33642
LSM1.O15116.OID21210.v1	Inflammatory bowel disease	1.03	0.91	1.16	0.63019	275	46727
MCAM.P43121.OID20343.v1	Amyotrophic lateral sclerosis	0.97	0.85	1.1	0.63021	264	47269
PREB.Q9HCU5.OID20439.v1	Major depression	1.05	0.87	1.26	0.630334	111	47229
ALDH3A1.P30838.OID20512.v1	Cystitis	1.02	0.94	1.11	0.630349	531	24160
CXCL8.P10145.OID21430.v1	Prostate cancer	1.02	0.95	1.08	0.630378	1001	20628
PTPN6.P29350.OID20717.v1	Gynaecological cancer	1.03	0.91	1.17	0.630415	256	25185
TACC3.Q9Y6A5.OID21285.v1	Brain/CNS cancer	0.95	0.76	1.18	0.630473	82	47507
FUS.P35637.OID21256.v1	Multiple sclerosis	1.05	0.86	1.28	0.630475	96	47165
NDUFS6.O75380.OID21224.v1	Colorectal cancer	0.98	0.89	1.07	0.630663	508	46890
LYAR.Q9NX58.OID21264.v1	Parkinson's disease	0.98	0.91	1.06	0.630764	659	46802
TFF2.Q03403.OID20787.v1	Brain/CNS cancer	1.06	0.84	1.33	0.630765	82	47507
MTPN.P58546.OID20080.v1	Amyotrophic lateral sclerosis	1.03	0.91	1.16	0.630886	264	47269
SIT1.Q9Y3P8.OID20462.v1	Multiple sclerosis	1.05	0.86	1.28	0.630979	96	47165
LXN.Q9BS40.OID21003.v1	Colorectal cancer	0.98	0.89	1.07	0.630992	508	46890
GBP4.Q96PP9.OID20845.v1	COPD	1.01	0.97	1.06	0.630998	1998	44948
CALCOCO1.Q9P1Z2.OID21387.v1	Parkinson's disease	1.02	0.94	1.1	0.631006	659	46802
PAEP.P09466.OID20925.v1	Multiple sclerosis	1.05	0.86	1.29	0.631092	96	47165
BIN2.Q9UBW5.OID21067.v1	Ischaemic stroke	1.02	0.95	1.09	0.631194	765	46657
EBAG9.O00559.OID20918.v1	Breast cancer	1.02	0.95	1.09	0.631254	772	24086
LY75.O60449.OID20580.v1	Ischaemic stroke	0.98	0.92	1.06	0.631289	765	46657
RABGAP1L.Q5R372.OID20447.v1	Gynaecological cancer	1.03	0.91	1.17	0.631385	256	25185
MFAP3.P55082.OID20057.v1	Ischaemic heart disease	1.01	0.97	1.04	0.631448	3338	41341
STK24.Q9Y6E0.OID20837.v1	Systemic lupus erythematosus	1.04	0.88	1.23	0.631467	134	47096
CD160.O95971.OID20647.v1	Multiple sclerosis	1.05	0.86	1.29	0.63157	96	47165
AFP.P02771.OID20978.v1	Inflammatory bowel disease	0.97	0.86	1.1	0.631604	275	46727
SPINK6.Q6UWN8.OID21450.v1	Multiple sclerosis	1.05	0.86	1.29	0.631657	96	47165
LILRB4.Q8NHJ6.OID20429.v1	Parkinson's disease	0.98	0.9	1.06	0.631752	659	46802
PDP1.Q9P0J1.OID21176.v1	Parkinson's disease	0.98	0.91	1.06	0.631839	659	46802
AKT1S1.Q96B36.OID20895.v1	Parkinson's disease	0.98	0.91	1.06	0.631896	659	46802
LAMA4.Q16363.OID20769.v1	Prostate cancer	0.98	0.93	1.05	0.631905	1001	20628
AKR1C4.P17516.OID20062.v1	Cystitis	0.98	0.9	1.07	0.631932	531	24160
SSC4D.Q8WTU2.OID20182.v1	Prostate cancer	1.02	0.95	1.08	0.631935	1001	20628
LEFTY2.O00292.OID21454.v1	Type 2 diabetes	1.01	0.97	1.05	0.631949	2822	43370
APEX1.P27695.OID21434.v1	Major depression	0.96	0.79	1.15	0.631991	111	47229
TNFRSF14.Q92956.OID20783.v1	Amyotrophic lateral sclerosis	1.03	0.91	1.17	0.631996	264	47269
DNAJB1.P25685.OID21363.v1	Breast cancer	1.02	0.95	1.09	0.632132	772	24086
HK2.P52789.OID20065.v1	COPD	0.99	0.95	1.03	0.632185	1998	44948
MMP8.P22894.OID21019.v1	Parkinson's disease	1.02	0.94	1.1	0.632259	659	46802
CLEC10A.Q8IUN9.OID20928.v1	Gynaecological cancer	0.97	0.86	1.1	0.63228	256	25185
ZBTB16.Q05516.OID21205.v1	Death	0.99	0.96	1.02	0.632296	4445	43155
SCG3.Q8WXD2.OID20728.v1	Multiple sclerosis	0.95	0.78	1.17	0.632312	96	47165
CD274.Q9NZQ7.OID20966.v1	Multiple sclerosis	1.05	0.86	1.29	0.632338	96	47165
KLK13.Q9UKR3.OID21291.v1	Prostate cancer	1.01	0.96	1.08	0.632405	1001	20628
TNFRSF13C.Q96RJ3.OID20480.v1	Major depression	1.05	0.87	1.26	0.632525	111	47229
SCARF2.Q96GP6.OID21048.v1	Lung cancer	1.03	0.92	1.15	0.63254	403	47158
DEFA1_DEFA1B.P59665.OID20344.v1	Major depression	1.05	0.87	1.26	0.632549	111	47229
CES1.P23141.OID20244.v1	Cystitis	1.02	0.94	1.11	0.632583	531	24160
EPO.P01588.OID20522.v1	Amyotrophic lateral sclerosis	0.97	0.86	1.1	0.632601	264	47269
PLA2G7.Q13093.OID21105.v1	Breast cancer	0.98	0.92	1.05	0.632627	772	24086
CA3.P07451.OID20271.v1	Brain/CNS cancer	1.06	0.84	1.34	0.632647	82	47507
LTA4H.P09960.OID21452.v1	Colorectal cancer	1.02	0.93	1.12	0.632652	508	46890
GGA1.Q9UJY5.OID20838.v1	Gynaecological cancer	0.97	0.86	1.1	0.632679	256	25185
CEACAM3.P40198.OID21245.v1	Ischaemic stroke	1.02	0.95	1.09	0.632715	765	46657
CALB2.P22676.OID20801.v1	Alzheimer's dementia	0.98	0.89	1.08	0.632722	446	33642
RET.P07949.OID21346.v1	Inflammatory bowel disease	0.97	0.86	1.1	0.632778	275	46727
CSF1.P09603.OID20719.v1	Brain/CNS cancer	1.06	0.84	1.32	0.632826	82	47507
GPNMB.Q14956.OID20173.v1	Inflammatory bowel disease	0.97	0.86	1.1	0.632869	275	46727
IL17RB.Q9NRM6.OID20585.v1	Vascular dementia	1.04	0.9	1.2	0.633084	195	33907
IL17D.Q8TAD2.OID20481.v1	Colorectal cancer	1.02	0.93	1.13	0.633137	508	46890
AZU1.P20160.OID20309.v1	Amyotrophic lateral sclerosis	1.03	0.91	1.16	0.633148	264	47269
FGF2.P09038.OID20503.v1	Gynaecological cancer	0.97	0.86	1.1	0.633151	256	25185
LIF.P15018.OID20824.v1	Gynaecological cancer	0.97	0.86	1.1	0.633164	256	25185
MCAM.P43121.OID20343.v1	Colorectal cancer	0.98	0.89	1.07	0.633218	508	46890
CCL8.P80075.OID21466.v1	Endometriosis	1.04	0.89	1.22	0.63327	157	24768
DUOX2.Q9NRD8.OID20059.v1	Endometriosis	0.96	0.82	1.13	0.633309	157	24768
ATG4A.Q8WYN0.OID21246.v1	Major depression	0.96	0.79	1.15	0.633519	111	47229
ANGPTL1.O95841.OID20211.v1	Cystitis	1.02	0.94	1.11	0.633541	531	24160
SORT1.Q99523.OID20213.v1	Breast cancer	0.98	0.91	1.06	0.633598	772	24086
CLEC11A.Q9Y240.OID21112.v1	Parkinson's disease	0.98	0.91	1.06	0.63361	659	46802
RSPO1.Q2MKA7.OID20938.v1	Vascular dementia	1.04	0.89	1.2	0.633617	195	33907
LAMP2.P13473.OID21035.v1	Colorectal cancer	0.98	0.89	1.07	0.633662	508	46890
IL6.P05231.OID20563.v1	Cystitis	1.02	0.94	1.11	0.633691	531	24160
AHCY.P23526.OID20199.v1	Alzheimer's dementia	0.98	0.89	1.07	0.633697	446	33642
ICAM5.Q9UMF0.OID20145.v1	Parkinson's disease	0.98	0.91	1.06	0.633707	659	46802
FKBP1B.P68106.OID20618.v1	Inflammatory bowel disease	1.03	0.91	1.16	0.63384	275	46727
VSIR.Q9H7M9.OID20131.v1	Lung cancer	1.02	0.93	1.13	0.633956	403	47158
IL4.P05112.OID20426.v1	Lung cancer	1.02	0.93	1.13	0.633959	403	47158
GFRA2.O00451.OID21330.v1	Lung cancer	0.98	0.89	1.07	0.634033	403	47158
SRC.P12931.OID21521.v1	Gynaecological cancer	1.03	0.91	1.17	0.634042	256	25185
CD2AP.Q9Y5K6.OID20177.v1	Systemic lupus erythematosus	1.04	0.88	1.23	0.634063	134	47096
TFF2.Q03403.OID20787.v1	Amyotrophic lateral sclerosis	0.97	0.85	1.1	0.634098	264	47269
TMSB10.P63313.OID21118.v1	Brain/CNS cancer	1.06	0.84	1.32	0.634135	82	47507
MLN.P12872.OID20541.v1	Multiple sclerosis	1.05	0.85	1.31	0.634152	96	47165
LAMP2.P13473.OID21035.v1	Amyotrophic lateral sclerosis	0.97	0.86	1.1	0.634173	264	47269
CHEK2.O96017.OID20054.v1	Lung cancer	1.02	0.93	1.13	0.63428	403	47158
IGSF8.Q969P0.OID20167.v1	Multiple sclerosis	1.05	0.86	1.29	0.634313	96	47165
IL17F.Q96PD4.OID20456.v1	Inflammatory bowel disease	1.03	0.91	1.16	0.634419	275	46727
TJAP1.Q5JTD0.OID21477.v1	COPD	1.01	0.97	1.06	0.634445	1998	44948
NOTCH1.P46531.OID20311.v1	Prostate cancer	1.01	0.95	1.08	0.634472	1001	20628
VPS53.Q5VIR6.OID21281.v1	Parkinson's disease	0.98	0.91	1.06	0.634505	659	46802
SUSD1.Q6UWL2.OID20072.v1	Endometriosis	1.04	0.89	1.21	0.634541	157	24768
PREB.Q9HCU5.OID20439.v1	Parkinson's disease	0.98	0.91	1.06	0.634576	659	46802
C19orf12.Q9NSK7.OID20804.v1	Breast cancer	1.02	0.95	1.09	0.634592	772	24086
NRP2.O60462.OID21081.v1	Gynaecological cancer	1.03	0.91	1.17	0.634624	256	25185
KRT14.P02533.OID20800.v1	Breast cancer	1.02	0.95	1.09	0.634678	772	24086
CLEC11A.Q9Y240.OID21112.v1	Multiple sclerosis	1.05	0.86	1.29	0.634741	96	47165
GLOD4.Q9HC38.OID20710.v1	Liver disease	0.98	0.89	1.08	0.63478	432	47104
F9.P00740.OID20349.v1	Systemic lupus erythematosus	1.04	0.88	1.24	0.634795	134	47096
CCL25.O15444.OID20674.v1	Inflammatory bowel disease	1.03	0.91	1.16	0.634816	275	46727
FGFBP1.Q14512.OID21507.v1	Prostate cancer	1.02	0.95	1.08	0.634834	1001	20628
DPEP1.P16444.OID20897.v1	Schizophrenia	0.94	0.71	1.23	0.634836	54	47449
FMR1.Q06787.OID21233.v1	Inflammatory bowel disease	1.03	0.91	1.16	0.634846	275	46727
TBC1D17.Q9HA65.OID20844.v1	Endometriosis	0.96	0.82	1.12	0.634897	157	24768
ANGPTL4.Q9BY76.OID20703.v1	Parkinson's disease	0.98	0.91	1.06	0.634906	659	46802
IL33.O95760.OID20428.v1	Ischaemic heart disease	1.01	0.97	1.04	0.634939	3338	41341
FHIT.P49789.OID20872.v1	Endometriosis	1.04	0.89	1.21	0.634989	157	24768
FMNL1.O95466.OID20884.v1	Inflammatory bowel disease	1.03	0.91	1.16	0.635047	275	46727
CASP8.Q14790.OID21414.v1	Lung cancer	1.02	0.93	1.13	0.635057	403	47158
RCOR1.Q9UKL0.OID20073.v1	Parkinson's disease	0.98	0.91	1.06	0.63522	659	46802
OMD.Q99983.OID20725.v1	Vascular dementia	1.04	0.89	1.21	0.635224	195	33907
MICB_MICA.Q29980_Q29983.OID20593.v1	Amyotrophic lateral sclerosis	1.03	0.91	1.16	0.635236	264	47269
STX16.O14662.OID21170.v1	Multiple sclerosis	1.05	0.86	1.28	0.635236	96	47165
LAIR1.Q6GTX8.OID20737.v1	Breast cancer	1.02	0.95	1.1	0.635278	772	24086
MUC13.Q9H3R2.OID20866.v1	Gynaecological cancer	0.97	0.85	1.1	0.635432	256	25185
CLEC10A.Q8IUN9.OID20928.v1	Prostate cancer	1.02	0.95	1.08	0.635448	1001	20628
TDRKH.Q9Y2W6.OID20875.v1	Multiple sclerosis	0.95	0.78	1.16	0.635546	96	47165
TDGF1.P13385.OID20816.v1	Schizophrenia	1.07	0.82	1.39	0.635558	54	47449
KLK4.Q9Y5K2.OID21391.v1	Cystitis	0.98	0.9	1.07	0.63556	531	24160
CD46.P15529.OID20380.v1	Brain/CNS cancer	1.06	0.84	1.32	0.635565	82	47507
PTPRF.P10586.OID20310.v1	Major depression	1.05	0.86	1.27	0.635635	111	47229
HMOX2.P30519.OID20887.v1	Gynaecological cancer	1.03	0.91	1.17	0.635721	256	25185
ITGB1BP1.O14713.OID21268.v1	Rheumatoid arthritis	1.02	0.94	1.11	0.635759	593	46310
ICAM4.Q14773.OID20578.v1	Multiple sclerosis	0.95	0.78	1.16	0.635761	96	47165
FGFBP1.Q14512.OID21507.v1	Amyotrophic lateral sclerosis	0.97	0.86	1.1	0.635773	264	47269
PKLR.P30613.OID20682.v1	Breast cancer	0.98	0.91	1.06	0.635787	772	24086
ITGB6.P18564.OID20493.v1	Colorectal cancer	0.98	0.89	1.07	0.635796	508	46890
CRHR1.P34998.OID20055.v1	Type 2 diabetes	0.99	0.96	1.03	0.635826	2822	43370
KITLG.P21583.OID20196.v1	Vascular dementia	1.03	0.9	1.19	0.635858	195	33907
STK24.Q9Y6E0.OID20837.v1	Alzheimer's dementia	0.98	0.89	1.07	0.635919	446	33642
EPHX2.P34913.OID20119.v1	Ischaemic heart disease	1.01	0.97	1.04	0.635949	3338	41341
TBC1D23.Q9NUY8.OID21286.v1	Endometriosis	1.04	0.89	1.21	0.636087	157	24768
STX16.O14662.OID21170.v1	Death	0.99	0.96	1.02	0.6361	4445	43155
ICAM2.P13598.OID20248.v1	Colorectal cancer	1.02	0.94	1.11	0.636243	508	46890
MFAP5.Q13361.OID20239.v1	Amyotrophic lateral sclerosis	0.97	0.86	1.1	0.636291	264	47269
ENTPD6.O75354.OID20100.v1	Alzheimer's dementia	0.98	0.89	1.07	0.636388	446	33642
TIMP3.P35625.OID20684.v1	Rheumatoid arthritis	0.98	0.9	1.06	0.63644	593	46310
SEMA7A.O75326.OID20283.v1	Major depression	1.05	0.87	1.27	0.636448	111	47229
PSMG3.Q9BT73.OID20549.v1	Major depression	0.96	0.79	1.15	0.636456	111	47229
GRPEL1.Q9HAV7.OID21309.v1	Cystitis	1.02	0.94	1.11	0.636463	531	24160
MMP13.P45452.OID20807.v1	Major depression	0.96	0.79	1.15	0.63649	111	47229
EPHA2.P29317.OID21342.v1	Parkinson's disease	1.02	0.94	1.11	0.636528	659	46802
MZB1.Q8WU39.OID20732.v1	Vascular dementia	1.04	0.89	1.2	0.636639	195	33907
MUC13.Q9H3R2.OID20866.v1	Breast cancer	1.02	0.95	1.09	0.636817	772	24086
THBS4.P35443.OID20368.v1	Major depression	1.05	0.87	1.26	0.636879	111	47229
CNTN1.Q12860.OID20307.v1	Vascular dementia	1.04	0.89	1.21	0.636897	195	33907
DARS1.P14868.OID20903.v1	Systemic lupus erythematosus	1.04	0.88	1.23	0.636915	134	47096
EPHB4.P54760.OID20242.v1	Amyotrophic lateral sclerosis	0.97	0.86	1.1	0.63694	264	47269
OSCAR.Q8IYS5.OID20776.v1	Parkinson's disease	0.98	0.91	1.06	0.636955	659	46802
ENO2.P09104.OID21046.v1	Lung cancer	0.98	0.88	1.08	0.637068	403	47158
HPCAL1.P37235.OID20615.v1	Endometriosis	1.04	0.89	1.21	0.637083	157	24768
GFOD2.Q3B7J2.OID21216.v1	Cystitis	1.02	0.94	1.11	0.637101	531	24160
STAT5B.P51692.OID21277.v1	Endometriosis	1.04	0.89	1.21	0.637287	157	24768
CD22.P20273.OID20637.v1	Cystitis	1.02	0.94	1.11	0.637323	531	24160
MRPL46.Q9H2W6.OID20858.v1	Alzheimer's dementia	0.98	0.89	1.07	0.637336	446	33642
GFAP.P14136.OID21247.v1	Colorectal cancer	1.02	0.93	1.12	0.637383	508	46890
EPHA2.P29317.OID21342.v1	Amyotrophic lateral sclerosis	0.97	0.85	1.1	0.637436	264	47269
USP8.P40818.OID20110.v1	Parkinson's disease	0.98	0.91	1.06	0.637447	659	46802
FCGR3B.O75015.OID20387.v1	Colorectal cancer	0.98	0.9	1.07	0.637545	508	46890
FCRL1.Q96LA6.OID20172.v1	Ischaemic stroke	1.02	0.95	1.09	0.637593	765	46657
ERBB2.P04626.OID21520.v1	Schizophrenia	0.94	0.71	1.24	0.637717	54	47449
KIR3DL1.P43629.OID21185.v1	Gynaecological cancer	1.03	0.91	1.16	0.63776	256	25185
GBP4.Q96PP9.OID20845.v1	Colorectal cancer	1.02	0.93	1.12	0.637873	508	46890
CDH5.P33151.OID20243.v1	Vascular dementia	1.03	0.9	1.19	0.63789	195	33907
CD209.Q9NNX6.OID20262.v1	Inflammatory bowel disease	0.97	0.86	1.09	0.637984	275	46727
IL18R1.Q13478.OID20652.v1	Alzheimer's dementia	0.98	0.89	1.08	0.637995	446	33642
SULT1A1.P50225.OID21031.v1	Brain/CNS cancer	0.95	0.76	1.18	0.638	82	47507
LBP.P18428.OID20355.v1	Amyotrophic lateral sclerosis	0.97	0.86	1.1	0.638063	264	47269
TLR3.O15455.OID20612.v1	Gynaecological cancer	0.97	0.86	1.1	0.638071	256	25185
HNRNPK.P61978.OID20051.v1	Major depression	1.05	0.87	1.26	0.638219	111	47229
IL20.Q9NYY1.OID20453.v1	COPD	0.99	0.95	1.03	0.638252	1998	44948
MSLN.Q13421.OID21380.v1	Cystitis	1.02	0.94	1.11	0.638294	531	24160
CD8A.P01732.OID21018.v1	Alzheimer's dementia	1.02	0.93	1.12	0.638322	446	33642
THBS4.P35443.OID20368.v1	Multiple sclerosis	0.95	0.78	1.17	0.638341	96	47165
SNAP29.O95721.OID21506.v1	Breast cancer	1.02	0.95	1.09	0.638396	772	24086
MMP7.P09237.OID20087.v1	Gynaecological cancer	1.03	0.91	1.17	0.638457	256	25185
IL17RB.Q9NRM6.OID20585.v1	Gynaecological cancer	0.97	0.86	1.1	0.63849	256	25185
SCARA5.Q6ZMJ2.OID21058.v1	Cystitis	1.02	0.93	1.13	0.638547	531	24160
DRG2.P55039.OID21335.v1	Major depression	1.05	0.87	1.26	0.638575	111	47229
FIS1.Q9Y3D6.OID20722.v1	Colorectal cancer	1.02	0.93	1.12	0.638586	508	46890
SORD.Q00796.OID21453.v1	Death	0.99	0.96	1.02	0.638596	4445	43155
NPTXR.O95502.OID20191.v1	Inflammatory bowel disease	1.03	0.91	1.16	0.638619	275	46727
TNXB.P22105.OID21107.v1	Brain/CNS cancer	1.05	0.84	1.32	0.63862	82	47507
VEGFD.O43915.OID20662.v1	Amyotrophic lateral sclerosis	0.97	0.86	1.1	0.63867	264	47269
EIF4EBP1.Q13541.OID20162.v1	Endometriosis	1.04	0.89	1.21	0.638673	157	24768
CEACAM1.P13688.OID21528.v1	Parkinson's disease	1.02	0.94	1.1	0.638689	659	46802
BOC.Q9BWV1.OID20116.v1	Brain/CNS cancer	0.95	0.76	1.19	0.638761	82	47507
CA4.P22748.OID20241.v1	Type 2 diabetes	0.99	0.95	1.03	0.63878	2822	43370
ADAM23.O75077.OID20651.v1	Colorectal cancer	0.98	0.9	1.07	0.63884	508	46890
PDCD1LG2.Q9BQ51.OID21273.v1	Prostate cancer	0.99	0.93	1.05	0.638886	1001	20628
VNN2.O95498.OID21310.v1	Systemic lupus erythematosus	0.96	0.81	1.14	0.638925	134	47096
PLTP.P55058.OID20238.v1	Amyotrophic lateral sclerosis	0.97	0.86	1.1	0.638942	264	47269
WAS.P42768.OID20479.v1	Parkinson's disease	1.02	0.94	1.1	0.638994	659	46802
PRTFDC1.Q9NRG1.OID20867.v1	Gynaecological cancer	1.03	0.91	1.16	0.639025	256	25185
TXNRD1.Q16881.OID21135.v1	Brain/CNS cancer	1.05	0.84	1.32	0.639029	82	47507
ESM1.Q9NQ30.OID20758.v1	Multiple sclerosis	1.05	0.86	1.28	0.639057	96	47165
INHBC.P55103.OID21093.v1	Cystitis	1.02	0.94	1.11	0.639163	531	24160
SH2D1A.O60880.OID20514.v1	Major depression	1.05	0.87	1.26	0.639163	111	47229
ST3GAL1.Q11201.OID21322.v1	Amyotrophic lateral sclerosis	0.97	0.86	1.1	0.639237	264	47269
EIF5A.P63241.OID20423.v1	Rheumatoid arthritis	1.02	0.94	1.11	0.639267	593	46310
KRT14.P02533.OID20800.v1	Prostate cancer	1.02	0.95	1.08	0.639315	1001	20628
NOMO1.Q15155.OID21106.v1	Colorectal cancer	0.98	0.9	1.07	0.639334	508	46890
TIMP3.P35625.OID20684.v1	Amyotrophic lateral sclerosis	1.03	0.91	1.16	0.639341	264	47269
FCN2.Q15485.OID20382.v1	Inflammatory bowel disease	0.97	0.86	1.09	0.639394	275	46727
BST2.Q10589.OID21029.v1	Multiple sclerosis	0.95	0.78	1.16	0.639452	96	47165
FCRL2.Q96LA5.OID20639.v1	Endometriosis	0.96	0.82	1.13	0.639457	157	24768
PRDX5.P30044.OID20644.v1	COPD	1.01	0.97	1.06	0.63952	1998	44948
PLAT.P00750.OID20247.v1	Breast cancer	1.02	0.94	1.1	0.639542	772	24086
DEFB4A_DEFB4B.O15263.OID21373.v1	Gynaecological cancer	1.03	0.91	1.17	0.639576	256	25185
CORO1A.P31146.OID20286.v1	Brain/CNS cancer	0.95	0.76	1.18	0.639593	82	47507
CEBPB.P17676.OID20052.v1	Inflammatory bowel disease	0.97	0.86	1.1	0.639664	275	46727
HAGH.Q16775.OID21459.v1	Schizophrenia	1.07	0.81	1.41	0.6398	54	47449
ENTPD5.O75356.OID20104.v1	Gynaecological cancer	0.97	0.86	1.1	0.639803	256	25185
TPPP3.Q9BW30.OID20842.v1	Prostate cancer	1.02	0.95	1.08	0.63981	1001	20628
FLT3LG.P49771.OID20661.v1	Amyotrophic lateral sclerosis	0.97	0.85	1.1	0.639836	264	47269
UBAC1.Q9BSL1.OID21336.v1	COPD	1.01	0.97	1.06	0.639885	1998	44948
PDGFRA.P16234.OID20133.v1	Schizophrenia	1.07	0.81	1.41	0.639902	54	47449
IRAG2.Q12912.OID20085.v1	Endometriosis	0.96	0.82	1.13	0.639952	157	24768
TNFRSF14.Q92956.OID20783.v1	Endometriosis	1.04	0.89	1.22	0.639979	157	24768
CLSPN.Q9HAW4.OID20831.v1	Schizophrenia	0.94	0.72	1.22	0.639988	54	47449
ALDH1A1.P00352.OID21128.v1	Endometriosis	1.04	0.89	1.21	0.64005	157	24768
VSTM2L.Q96N03.OID20067.v1	Colorectal cancer	0.98	0.9	1.07	0.640169	508	46890
TBC1D17.Q9HA65.OID20844.v1	Vascular dementia	0.97	0.84	1.11	0.640195	195	33907
TMPRSS15.P98073.OID21364.v1	Cystitis	1.02	0.94	1.11	0.640239	531	24160
EPHA10.Q5JZY3.OID20840.v1	Breast cancer	0.98	0.92	1.06	0.640277	772	24086
AHSP.Q9NZD4.OID21078.v1	Breast cancer	1.02	0.95	1.09	0.64046	772	24086
CD69.Q07108.OID20206.v1	Breast cancer	0.98	0.92	1.06	0.640548	772	24086
KIRREL2.Q6UWL6.OID20873.v1	Schizophrenia	1.07	0.81	1.4	0.640574	54	47449
TNFRSF21.O75509.OID21052.v1	Brain/CNS cancer	1.05	0.84	1.32	0.640588	82	47507
CHL1.O00533.OID20366.v1	Lung cancer	1.02	0.93	1.13	0.640703	403	47158
PDGFA.P04085.OID20313.v1	Colorectal cancer	0.98	0.9	1.07	0.640725	508	46890
SOD2.P04179.OID21114.v1	Brain/CNS cancer	1.05	0.84	1.32	0.640774	82	47507
CCN5.O76076.OID21068.v1	Systemic lupus erythematosus	0.96	0.8	1.15	0.640792	134	47096
CPA1.P15085.OID20280.v1	Major depression	1.05	0.87	1.26	0.640907	111	47229
PRL.P01236.OID21033.v1	Gynaecological cancer	1.03	0.91	1.17	0.640958	256	25185
IL18RAP.O95256.OID20900.v1	Ischaemic stroke	0.98	0.92	1.06	0.64103	765	46657
PCSK9.Q8NBP7.OID20235.v1	Multiple sclerosis	1.05	0.86	1.29	0.641178	96	47165
CRHR1.P34998.OID20055.v1	Gynaecological cancer	1.03	0.91	1.17	0.641195	256	25185
L1CAM.P32004.OID21484.v1	Vascular dementia	0.97	0.84	1.11	0.641333	195	33907
ALDH3A1.P30838.OID20512.v1	Brain/CNS cancer	0.95	0.76	1.19	0.641378	82	47507
NMNAT1.Q9HAN9.OID20913.v1	Systemic lupus erythematosus	0.96	0.81	1.14	0.641422	134	47096
CDH3.P22223.OID21008.v1	Amyotrophic lateral sclerosis	1.03	0.91	1.16	0.64143	264	47269
BLVRB.P30043.OID21141.v1	Ischaemic heart disease	1.01	0.97	1.04	0.64148	3338	41341
ICA1.Q05084.OID20484.v1	Death	1.01	0.98	1.04	0.641544	4445	43155
DIABLO.Q9NR28.OID20184.v1	Major depression	1.05	0.87	1.26	0.641574	111	47229
HSPG2.P98160.OID20383.v1	Amyotrophic lateral sclerosis	1.03	0.91	1.17	0.641649	264	47269
CLEC5A.Q9NY25.OID20165.v1	Endometriosis	0.96	0.82	1.13	0.641707	157	24768
PFDN2.Q9UHV9.OID20892.v1	Endometriosis	1.04	0.89	1.21	0.641839	157	24768
POLR2F.P61218.OID21283.v1	Brain/CNS cancer	1.05	0.84	1.32	0.641921	82	47507
SOST.Q9BQB4.OID20204.v1	Multiple sclerosis	0.95	0.77	1.18	0.641955	96	47165
LACTB2.Q53H82.OID20150.v1	Multiple sclerosis	1.05	0.86	1.28	0.642096	96	47165
ITM2A.O43736.OID20504.v1	Ischaemic stroke	1.02	0.95	1.09	0.642183	765	46657
LYPD1.Q8N2G4.OID20821.v1	Cystitis	1.02	0.94	1.11	0.642188	531	24160
REG1A.P05451.OID20415.v1	Gynaecological cancer	0.97	0.85	1.1	0.642201	256	25185
MOG.Q16653.OID21384.v1	Cystitis	1.02	0.93	1.12	0.642203	531	24160
CDH2.P19022.OID20170.v1	Multiple sclerosis	0.95	0.76	1.18	0.642215	96	47165
NRTN.Q99748.OID20465.v1	Colorectal cancer	1.02	0.94	1.11	0.642274	508	46890
ADAMTS8.Q9UP79.OID21502.v1	Schizophrenia	0.94	0.72	1.23	0.642328	54	47449
KEL.P23276.OID20881.v1	Gynaecological cancer	1.03	0.91	1.17	0.642341	256	25185
NPTX1.Q15818.OID21074.v1	Systemic lupus erythematosus	0.96	0.8	1.15	0.64236	134	47096
SLITRK2.Q9H156.OID21409.v1	Parkinson's disease	0.98	0.91	1.06	0.642368	659	46802
IQGAP2.Q13576.OID21361.v1	Parkinson's disease	0.98	0.91	1.06	0.642383	659	46802
HYAL1.Q12794.OID20357.v1	Prostate cancer	0.99	0.92	1.05	0.642403	1001	20628
GBP4.Q96PP9.OID20845.v1	Multiple sclerosis	1.05	0.86	1.28	0.642404	96	47165
CA13.Q8N1Q1.OID20225.v1	Breast cancer	0.98	0.92	1.06	0.642432	772	24086
RASA1.P20936.OID20826.v1	Parkinson's disease	1.02	0.94	1.1	0.642464	659	46802
S100P.P25815.OID20103.v1	Major depression	1.05	0.87	1.26	0.642486	111	47229
GMPR.P36959.OID20641.v1	Multiple sclerosis	1.05	0.86	1.29	0.642535	96	47165
CELA3A.P09093.OID20298.v1	Schizophrenia	0.94	0.72	1.23	0.64254	54	47449
IDS.P22304.OID20619.v1	Parkinson's disease	1.02	0.94	1.1	0.642549	659	46802
F2R.P25116.OID20691.v1	Colorectal cancer	1.02	0.93	1.12	0.642561	508	46890
DCN.P07585.OID20106.v1	Schizophrenia	1.07	0.8	1.43	0.642576	54	47449
MATN3.O15232.OID20979.v1	COPD	1.01	0.97	1.06	0.642597	1998	44948
CRACR2A.Q9BSW2.OID21249.v1	Amyotrophic lateral sclerosis	1.03	0.91	1.16	0.642739	264	47269
PLIN1.O60240.OID20835.v1	Inflammatory bowel disease	1.03	0.91	1.16	0.642864	275	46727
COL9A1.P20849.OID20550.v1	COPD	0.99	0.95	1.03	0.642938	1998	44948
TNR.Q92752.OID20957.v1	Liver disease	0.98	0.89	1.08	0.642954	432	47104
RRM2.P31350.OID21187.v1	Cystitis	0.98	0.9	1.07	0.643036	531	24160
CD209.Q9NNX6.OID20262.v1	Alzheimer's dementia	0.98	0.89	1.07	0.643042	446	33642
RGMB.Q6NW40.OID21045.v1	Colorectal cancer	0.98	0.9	1.07	0.643056	508	46890
BMP6.P22004.OID20111.v1	Prostate cancer	0.99	0.93	1.05	0.643063	1001	20628
SETMAR.Q53H47.OID20948.v1	Breast cancer	1.02	0.95	1.09	0.643182	772	24086
LGALS8.O00214.OID21041.v1	Endometriosis	1.04	0.89	1.21	0.643364	157	24768
TNFRSF9.Q07011.OID20985.v1	Endometriosis	1.04	0.88	1.23	0.643409	157	24768
RRM2.P31350.OID21187.v1	Endometriosis	0.96	0.83	1.13	0.643516	157	24768
KLRB1.Q12918.OID20629.v1	Alzheimer's dementia	0.98	0.89	1.07	0.643545	446	33642
SNCG.O76070.OID20971.v1	Endometriosis	1.04	0.88	1.23	0.643597	157	24768
PLA2G15.Q8NCC3.OID21473.v1	Gynaecological cancer	1.03	0.91	1.16	0.643756	256	25185
ERBB4.Q15303.OID21510.v1	Alzheimer's dementia	1.02	0.93	1.13	0.643768	446	33642
LRRN1.Q6UXK5.OID20438.v1	Gynaecological cancer	0.97	0.86	1.1	0.643876	256	25185
GBP4.Q96PP9.OID20845.v1	Cystitis	0.98	0.9	1.07	0.643901	531	24160
CERT.Q9Y5P4.OID20857.v1	Colorectal cancer	0.98	0.9	1.07	0.643903	508	46890
CETN2.P41208.OID20836.v1	Lung cancer	1.02	0.93	1.13	0.643908	403	47158
BIN2.Q9UBW5.OID21067.v1	Major depression	1.04	0.87	1.26	0.644002	111	47229
SMOC1.Q9H4F8.OID21461.v1	Multiple sclerosis	0.95	0.77	1.18	0.644021	96	47165
NAAA.Q02083.OID20931.v1	COPD	1.01	0.97	1.06	0.644032	1998	44948
TNFAIP8.O95379.OID20433.v1	Brain/CNS cancer	0.95	0.76	1.18	0.64416	82	47507
PCDH17.O14917.OID20132.v1	Vascular dementia	1.03	0.9	1.19	0.644187	195	33907
IFNG.P01579.OID20495.v1	Cystitis	1.02	0.94	1.11	0.644195	531	24160
ACY1.Q03154.OID20137.v1	Amyotrophic lateral sclerosis	0.97	0.85	1.11	0.644208	264	47269
AARSD1.Q9BTE6.OID21311.v1	Endometriosis	1.04	0.89	1.21	0.644358	157	24768
GDNF.P39905.OID20861.v1	Multiple sclerosis	0.95	0.78	1.17	0.64436	96	47165
IL10RA.Q13651.OID20420.v1	Ischaemic stroke	1.02	0.95	1.09	0.644378	765	46657
SIRPA.P78324.OID20304.v1	Amyotrophic lateral sclerosis	1.03	0.91	1.16	0.644383	264	47269
VCAN.P13611.OID21026.v1	Alzheimer's dementia	1.02	0.93	1.12	0.644386	446	33642
ENTPD2.Q9Y5L3.OID21260.v1	Inflammatory bowel disease	1.03	0.91	1.16	0.644422	275	46727
IL19.Q9UHD0.OID20158.v1	Multiple sclerosis	1.05	0.86	1.29	0.64445	96	47165
CLSPN.Q9HAW4.OID20831.v1	Cystitis	0.98	0.9	1.07	0.644512	531	24160
CD84.Q9UIB8.OID20607.v1	Rheumatoid arthritis	0.98	0.9	1.06	0.644556	593	46310
SPARC.P09486.OID21511.v1	Prostate cancer	1.01	0.95	1.08	0.644556	1001	20628
KAZALD1.Q96I82.OID21339.v1	Cystitis	0.98	0.9	1.07	0.644567	531	24160
ALDH1A1.P00352.OID21128.v1	Brain/CNS cancer	1.06	0.84	1.33	0.644712	82	47507
NTRK2.Q16620.OID20136.v1	Gynaecological cancer	1.03	0.91	1.17	0.644735	256	25185
NFATC3.Q12968.OID20470.v1	Gynaecological cancer	0.97	0.86	1.1	0.644737	256	25185
CPA2.P48052.OID21060.v1	Colorectal cancer	1.02	0.93	1.12	0.644815	508	46890
COL6A3.P12111.OID20292.v1	Amyotrophic lateral sclerosis	1.03	0.91	1.17	0.644892	264	47269
MSTN.O14793.OID20115.v1	Prostate cancer	1.01	0.95	1.08	0.645022	1001	20628
COL9A1.P20849.OID20550.v1	Amyotrophic lateral sclerosis	0.97	0.86	1.1	0.645042	264	47269
EPS8L2.Q9H6S3.OID21397.v1	Brain/CNS cancer	0.95	0.76	1.19	0.645112	82	47507
NOS1.P29475.OID20863.v1	Gynaecological cancer	1.03	0.91	1.17	0.645125	256	25185
TFF2.Q03403.OID20787.v1	Breast cancer	1.02	0.94	1.1	0.645125	772	24086
LEFTY2.O00292.OID21454.v1	Major depression	1.05	0.86	1.27	0.64514	111	47229
IL6.P05231.OID20101.v1	Amyotrophic lateral sclerosis	1.03	0.91	1.17	0.645142	264	47269
CRACR2A.Q9BSW2.OID21249.v1	Brain/CNS cancer	1.05	0.85	1.31	0.645145	82	47507
FGF5.P12034.OID20490.v1	Endometriosis	1.04	0.88	1.23	0.645185	157	24768
GHRHR.Q02643.OID20841.v1	Major depression	0.96	0.79	1.15	0.645268	111	47229
PTK7.Q13308.OID20880.v1	Prostate cancer	1.01	0.95	1.08	0.645318	1001	20628
PTH1R.Q03431.OID20571.v1	Breast cancer	0.98	0.91	1.06	0.645386	772	24086
LGALS7_LGALS7B.P47929.OID21406.v1	Prostate cancer	0.99	0.92	1.05	0.645503	1001	20628
ECE1.P42892.OID20891.v1	Lung cancer	0.98	0.88	1.08	0.645515	403	47158
SESTD1.Q86VW0.OID20790.v1	Ischaemic heart disease	1.01	0.97	1.04	0.645596	3338	41341
SPARCL1.Q14515.OID20361.v1	Ischaemic stroke	0.98	0.91	1.06	0.645799	765	46657
NCK2.O43639.OID20683.v1	Death	1.01	0.98	1.04	0.645852	4445	43155
ALDH1A1.P00352.OID21128.v1	Major depression	0.96	0.79	1.16	0.645882	111	47229
IL18.Q14116.OID20694.v1	Brain/CNS cancer	1.05	0.84	1.32	0.645964	82	47507
FHIT.P49789.OID20872.v1	Rheumatoid arthritis	1.02	0.94	1.1	0.645975	593	46310
FABP1.P07148.OID20778.v1	Breast cancer	1.02	0.95	1.1	0.64599	772	24086
ITGA6.P23229.OID20528.v1	Major depression	1.04	0.87	1.26	0.646095	111	47229
ICAM2.P13598.OID20248.v1	COPD	1.01	0.97	1.06	0.6461	1998	44948
TXNDC15.Q96J42.OID21495.v1	Amyotrophic lateral sclerosis	1.03	0.91	1.16	0.64611	264	47269
TGFBI.Q15582.OID20417.v1	Major depression	0.96	0.79	1.16	0.646314	111	47229
CHRDL2.Q6WN34.OID20223.v1	Prostate cancer	0.99	0.93	1.05	0.646317	1001	20628
ENTPD5.O75356.OID20104.v1	Liver disease	0.98	0.89	1.08	0.64634	432	47104
FCRL1.Q96LA6.OID20172.v1	Amyotrophic lateral sclerosis	1.03	0.91	1.16	0.64642	264	47269
PREB.Q9HCU5.OID20439.v1	Lung cancer	1.02	0.93	1.13	0.646533	403	47158
BLVRB.P30043.OID21141.v1	Liver disease	1.02	0.93	1.13	0.646535	432	47104
CBLIF.P27352.OID20179.v1	Endometriosis	0.96	0.82	1.13	0.646686	157	24768
CXCL14.O95715.OID20458.v1	Brain/CNS cancer	0.94	0.73	1.21	0.646756	82	47507
CD40.P25942.OID20724.v1	Brain/CNS cancer	1.05	0.84	1.32	0.646899	82	47507
IDUA.P35475.OID21468.v1	Cystitis	0.98	0.9	1.07	0.646952	531	24160
TNFRSF14.Q92956.OID20783.v1	Cystitis	1.02	0.94	1.11	0.646961	531	24160
MCAM.P43121.OID20343.v1	Prostate cancer	1.01	0.95	1.08	0.646975	1001	20628
ILKAP.Q9H0C8.OID20855.v1	Brain/CNS cancer	0.95	0.76	1.18	0.647016	82	47507
DPEP1.P16444.OID20897.v1	Multiple sclerosis	0.95	0.78	1.17	0.647034	96	47165
KLK6.Q92876.OID21526.v1	Lung cancer	0.98	0.88	1.08	0.647074	403	47158
ITGB6.P18564.OID20493.v1	Vascular dementia	1.04	0.89	1.2	0.647103	195	33907
CLEC14A.Q86T13.OID21090.v1	Colorectal cancer	1.02	0.93	1.12	0.647151	508	46890
ITGB1BP1.O14713.OID21268.v1	Multiple sclerosis	1.05	0.86	1.28	0.647235	96	47165
PTPRN2.Q92932.OID20912.v1	Brain/CNS cancer	1.05	0.84	1.31	0.647279	82	47507
FOLR3.P41439.OID21485.v1	Alzheimer's dementia	0.98	0.89	1.08	0.64728	446	33642
IL17RA.Q96F46.OID21089.v1	Alzheimer's dementia	1.02	0.93	1.12	0.647294	446	33642
FCN2.Q15485.OID20382.v1	Prostate cancer	1.02	0.95	1.08	0.647316	1001	20628
CLEC4G.Q6UXB4.OID20590.v1	Alzheimer's dementia	0.98	0.89	1.07	0.647344	446	33642
LYN.P07948.OID21350.v1	Colorectal cancer	1.02	0.93	1.11	0.647391	508	46890
LAT2.Q9GZY6.OID21292.v1	Endometriosis	1.04	0.89	1.21	0.647397	157	24768
NINJ1.Q92982.OID21167.v1	Inflammatory bowel disease	1.03	0.91	1.16	0.647403	275	46727
LTBR.P36941.OID20768.v1	Prostate cancer	0.99	0.92	1.05	0.647482	1001	20628
CNTN1.Q12860.OID20307.v1	Schizophrenia	1.07	0.8	1.43	0.647493	54	47449
SIRT2.Q8IXJ6.OID21375.v1	Gynaecological cancer	1.03	0.91	1.16	0.64751	256	25185
DNAJB8.Q8NHS0.OID20093.v1	Prostate cancer	1.01	0.95	1.08	0.647565	1001	20628
MATN2.O00339.OID20767.v1	Multiple sclerosis	1.05	0.85	1.29	0.647798	96	47165
TPP1.O14773.OID20750.v1	Major depression	1.04	0.87	1.26	0.647856	111	47229
KCNIP4.Q6PIL6.OID20813.v1	Rheumatoid arthritis	0.98	0.91	1.06	0.647936	593	46310
YTHDF3.Q7Z739.OID20478.v1	Multiple sclerosis	1.05	0.86	1.28	0.647971	96	47165
SERPINB9.P50453.OID20932.v1	Death	0.99	0.96	1.02	0.647976	4445	43155
NBN.O60934.OID20442.v1	Endometriosis	0.96	0.83	1.13	0.647985	157	24768
MUC16.Q8WXI7.OID21378.v1	Brain/CNS cancer	1.05	0.85	1.31	0.647992	82	47507
NUDC.Q9Y266.OID20623.v1	Multiple sclerosis	0.95	0.78	1.16	0.648021	96	47165
PTPRS.Q13332.OID20306.v1	Lung cancer	1.02	0.93	1.13	0.648095	403	47158
CASP2.P42575.OID20555.v1	Brain/CNS cancer	0.95	0.76	1.19	0.648145	82	47507
SIRT5.Q9NXA8.OID20820.v1	Prostate cancer	1.01	0.95	1.08	0.648317	1001	20628
FCRL6.Q6DN72.OID20529.v1	Prostate cancer	1.01	0.95	1.08	0.64833	1001	20628
CGREF1.Q99674.OID20152.v1	Cystitis	0.98	0.9	1.07	0.648359	531	24160
IKBKG.Q9Y6K9.OID20544.v1	Parkinson's disease	0.98	0.91	1.06	0.648364	659	46802
SEMA7A.O75326.OID20283.v1	Amyotrophic lateral sclerosis	1.03	0.91	1.16	0.64844	264	47269
PAEP.P09466.OID20925.v1	Schizophrenia	0.94	0.71	1.24	0.648474	54	47449
JCHAIN.P01591.OID20494.v1	Colorectal cancer	0.98	0.9	1.07	0.648476	508	46890
LYAR.Q9NX58.OID21264.v1	Schizophrenia	1.06	0.81	1.39	0.648483	54	47449
GP1BA.P07359.OID20381.v1	Lung cancer	1.02	0.93	1.13	0.648524	403	47158
SERPINA12.Q8IW75.OID20219.v1	Parkinson's disease	1.02	0.94	1.1	0.648525	659	46802
FSTL3.O95633.OID20782.v1	Amyotrophic lateral sclerosis	1.03	0.9	1.17	0.648586	264	47269
CEP20.Q96NB1.OID21209.v1	Liver disease	1.02	0.93	1.12	0.648604	432	47104
SNAP29.O95721.OID21506.v1	Alzheimer's dementia	0.98	0.89	1.07	0.648629	446	33642
EIF4B.P23588.OID21000.v1	Death	1.01	0.98	1.04	0.648755	4445	43155
TCN2.P20062.OID20341.v1	Gynaecological cancer	0.97	0.86	1.1	0.6488	256	25185
DKK4.Q9UBT3.OID20934.v1	Schizophrenia	0.94	0.71	1.23	0.649037	54	47449
EPHA1.P21709.OID20677.v1	Brain/CNS cancer	1.06	0.83	1.34	0.649063	82	47507
SEMA4C.Q9C0C4.OID21329.v1	Multiple sclerosis	1.05	0.86	1.29	0.649149	96	47165
GLT8D2.Q9H1C3.OID20825.v1	Colorectal cancer	1.02	0.94	1.11	0.649151	508	46890
SLC16A1.P53985.OID20799.v1	Major depression	1.04	0.87	1.26	0.649251	111	47229
OBP2B.Q9NPH6.OID20980.v1	Cystitis	1.02	0.93	1.12	0.649278	531	24160
NUDC.Q9Y266.OID20623.v1	Breast cancer	1.02	0.95	1.09	0.649308	772	24086
SCARF2.Q96GP6.OID21048.v1	Brain/CNS cancer	1.06	0.82	1.37	0.649351	82	47507
PDGFC.Q9NRA1.OID21183.v1	Cystitis	1.02	0.94	1.11	0.649366	531	24160
ATP5IF1.Q9UII2.OID20760.v1	Major depression	1.04	0.87	1.26	0.649374	111	47229
IL34.Q6ZMJ4.OID20809.v1	Schizophrenia	0.94	0.72	1.23	0.649402	54	47449
AZU1.P20160.OID20309.v1	Major depression	0.96	0.8	1.15	0.649448	111	47229
XG.P55808.OID20259.v1	Multiple sclerosis	1.07	0.81	1.4	0.64951	96	47165
VTA1.Q9NP79.OID21016.v1	Gynaecological cancer	0.97	0.86	1.1	0.649521	256	25185
LGALS8.O00214.OID21041.v1	Liver disease	1.02	0.93	1.12	0.649527	432	47104
GH2.P01242.OID21168.v1	Liver disease	0.98	0.89	1.08	0.649579	432	47104
LHB.P01229.OID21248.v1	Inflammatory bowel disease	1.03	0.91	1.17	0.649634	275	46727
CDKN2D.P55273.OID21295.v1	Breast cancer	0.98	0.92	1.06	0.649643	772	24086
CLPP.Q16740.OID20910.v1	Colorectal cancer	1.02	0.93	1.12	0.649667	508	46890
HS6ST1.O60243.OID21441.v1	Lung cancer	0.98	0.89	1.08	0.649669	403	47158
NCLN.Q969V3.OID20448.v1	Parkinson's disease	1.02	0.94	1.1	0.649716	659	46802
IL11.P20809.OID20455.v1	COPD	1.01	0.97	1.06	0.649781	1998	44948
CD200R1.Q8TD46.OID20595.v1	Death	0.99	0.96	1.02	0.649811	4445	43155
SUSD2.Q9UGT4.OID21098.v1	Endometriosis	1.04	0.88	1.22	0.649873	157	24768
LILRA2.Q8N149.OID21152.v1	Schizophrenia	1.07	0.81	1.41	0.649934	54	47449
RANGAP1.P46060.OID21203.v1	Ischaemic stroke	0.98	0.92	1.06	0.649935	765	46657
ITGB7.P26010.OID21393.v1	Amyotrophic lateral sclerosis	0.97	0.86	1.1	0.649948	264	47269
GZMA.P12544.OID20663.v1	Vascular dementia	1.03	0.9	1.19	0.650014	195	33907
SFTPD.P35247.OID20214.v1	Colorectal cancer	1.02	0.93	1.12	0.650219	508	46890
HPGDS.O60760.OID21266.v1	Endometriosis	1.04	0.89	1.21	0.650254	157	24768
CORO1A.P31146.OID20286.v1	Gynaecological cancer	1.03	0.91	1.16	0.650277	256	25185
GSAP.A4D1B5.OID21173.v1	Liver disease	0.98	0.89	1.08	0.650288	432	47104
F3.P13726.OID21440.v1	Ischaemic stroke	1.02	0.94	1.1	0.650304	765	46657
TBC1D17.Q9HA65.OID20844.v1	Ischaemic stroke	1.02	0.95	1.09	0.650377	765	46657
AMY2A.P04746.OID20333.v1	Colorectal cancer	1.02	0.94	1.11	0.65042	508	46890
GALNT10.Q86SR1.OID21371.v1	Colorectal cancer	1.02	0.93	1.12	0.650431	508	46890
ARHGAP25.P42331.OID21255.v1	Endometriosis	1.04	0.89	1.21	0.650478	157	24768
POLR2F.P61218.OID21283.v1	Amyotrophic lateral sclerosis	1.03	0.91	1.17	0.650512	264	47269
LY96.Q9Y6Y9.OID20945.v1	Amyotrophic lateral sclerosis	0.97	0.86	1.1	0.650529	264	47269
CD79B.P40259.OID20635.v1	Brain/CNS cancer	1.05	0.84	1.31	0.650553	82	47507
IL20RA.Q9UHF4.OID20422.v1	Multiple sclerosis	1.05	0.86	1.28	0.650555	96	47165
TNFSF11.O14788.OID20592.v1	Breast cancer	0.98	0.91	1.06	0.650589	772	24086
SIGLEC7.Q9Y286.OID20190.v1	Amyotrophic lateral sclerosis	1.03	0.91	1.17	0.650633	264	47269
CDH15.P55291.OID21005.v1	Colorectal cancer	0.98	0.88	1.08	0.650638	508	46890
AIF1.P55008.OID21234.v1	Amyotrophic lateral sclerosis	1.03	0.91	1.16	0.650649	264	47269
MMP12.P39900.OID21439.v1	Cystitis	1.02	0.93	1.12	0.65069	531	24160
TP53.P04637.OID21232.v1	Systemic lupus erythematosus	0.96	0.81	1.14	0.650705	134	47096
ING1.Q9UK53.OID20853.v1	Multiple sclerosis	0.95	0.78	1.17	0.650727	96	47165
CDH6.P55285.OID20157.v1	Amyotrophic lateral sclerosis	1.03	0.91	1.16	0.650805	264	47269
TFF1.P04155.OID21154.v1	Gynaecological cancer	1.03	0.9	1.18	0.650827	256	25185
BLVRB.P30043.OID21141.v1	Ischaemic stroke	1.02	0.95	1.09	0.650838	765	46657
MCFD2.Q8NI22.OID20171.v1	Alzheimer's dementia	0.98	0.89	1.08	0.650968	446	33642
SIRT5.Q9NXA8.OID20820.v1	Type 2 diabetes	1.01	0.97	1.05	0.651022	2822	43370
CD38.P28907.OID21316.v1	Major depression	1.05	0.84	1.33	0.651078	111	47229
PVR.P15151.OID21011.v1	Inflammatory bowel disease	1.03	0.91	1.16	0.651086	275	46727
LTA4H.P09960.OID21452.v1	Prostate cancer	1.01	0.95	1.08	0.651135	1001	20628
OMD.Q99983.OID20725.v1	Amyotrophic lateral sclerosis	1.03	0.91	1.17	0.651149	264	47269
HPGDS.O60760.OID21266.v1	Amyotrophic lateral sclerosis	0.97	0.86	1.1	0.651219	264	47269
CA11.O75493.OID21195.v1	Death	0.99	0.96	1.02	0.651221	4445	43155
KLK10.O43240.OID21523.v1	Multiple sclerosis	1.05	0.86	1.28	0.651295	96	47165
CD2AP.Q9Y5K6.OID20177.v1	Multiple sclerosis	1.05	0.86	1.28	0.651302	96	47165
C2CD2L.O14523.OID20864.v1	Endometriosis	1.04	0.89	1.21	0.651342	157	24768
AXL.P30530.OID20363.v1	Amyotrophic lateral sclerosis	0.97	0.86	1.1	0.651359	264	47269
PSIP1.O75475.OID20534.v1	Vascular dementia	1.03	0.9	1.19	0.651361	195	33907
MDK.P21741.OID21489.v1	Gynaecological cancer	1.03	0.91	1.17	0.651362	256	25185
PECAM1.P16284.OID21131.v1	Amyotrophic lateral sclerosis	0.97	0.86	1.1	0.651428	264	47269
RTN4R.Q9BZR6.OID21424.v1	Alzheimer's dementia	0.98	0.89	1.08	0.651493	446	33642
SRP14.P37108.OID21324.v1	Major depression	0.96	0.79	1.16	0.651494	111	47229
SIRT5.Q9NXA8.OID20820.v1	Ischaemic heart disease	0.99	0.96	1.03	0.651527	3338	41341
CXCL6.P80162.OID20613.v1	Colorectal cancer	1.02	0.93	1.12	0.651551	508	46890
CSF3.P09919.OID20491.v1	Colorectal cancer	1.02	0.93	1.12	0.651672	508	46890
VTCN1.Q7Z7D3.OID21164.v1	Ischaemic stroke	1.02	0.95	1.09	0.651683	765	46657
EPHA10.Q5JZY3.OID20840.v1	Lung cancer	1.02	0.93	1.13	0.651966	403	47158
LRP1.Q07954.OID21293.v1	Amyotrophic lateral sclerosis	0.97	0.86	1.1	0.651975	264	47269
WASF3.Q9UPY6.OID20882.v1	Alzheimer's dementia	0.98	0.89	1.07	0.651991	446	33642
STK11.Q15831.OID20077.v1	Lung cancer	1.02	0.93	1.13	0.651993	403	47158
CDC37.Q16543.OID21470.v1	Gynaecological cancer	1.03	0.91	1.16	0.652096	256	25185
VAT1.Q99536.OID21382.v1	Systemic lupus erythematosus	0.96	0.81	1.14	0.652135	134	47096
AMN.Q9BXJ7.OID20492.v1	Parkinson's disease	1.02	0.94	1.1	0.652143	659	46802
SCP2.P22307.OID21161.v1	Breast cancer	0.98	0.92	1.06	0.652299	772	24086
RGMB.Q6NW40.OID21045.v1	Multiple sclerosis	0.95	0.77	1.18	0.652326	96	47165
SLC39A14.Q15043.OID20852.v1	Prostate cancer	1.01	0.95	1.08	0.652365	1001	20628
SORCS2.Q96PQ0.OID21262.v1	Major depression	1.05	0.86	1.28	0.652392	111	47229
CTSF.Q9UBX1.OID21500.v1	Prostate cancer	0.99	0.92	1.05	0.652437	1001	20628
CDH6.P55285.OID20157.v1	Ischaemic heart disease	1.01	0.97	1.04	0.652457	3338	41341
RGMB.Q6NW40.OID21045.v1	Vascular dementia	1.03	0.9	1.19	0.652461	195	33907
CCL2.P13500.OID21004.v1	Vascular dementia	0.97	0.84	1.12	0.65254	195	33907
GLOD4.Q9HC38.OID20710.v1	Breast cancer	1.02	0.95	1.09	0.652613	772	24086
PSIP1.O75475.OID20534.v1	Endometriosis	1.04	0.89	1.21	0.652657	157	24768
TNFRSF13C.Q96RJ3.OID20480.v1	Ischaemic stroke	1.02	0.95	1.09	0.652728	765	46657
PSMD9.O00233.OID21304.v1	Endometriosis	0.96	0.83	1.13	0.65287	157	24768
CRADD.P78560.OID20923.v1	Colorectal cancer	1.02	0.93	1.11	0.652873	508	46890
VSIR.Q9H7M9.OID20131.v1	Prostate cancer	1.01	0.95	1.08	0.652901	1001	20628
CHEK2.O96017.OID20054.v1	Breast cancer	1.02	0.95	1.09	0.653008	772	24086
PGF.P49763.OID20673.v1	Multiple sclerosis	1.05	0.84	1.32	0.653064	96	47165
KRT18.P05783.OID21296.v1	Prostate cancer	0.99	0.92	1.05	0.65307	1001	20628
DKK3.Q9UBP4.OID20264.v1	Breast cancer	0.98	0.91	1.06	0.653092	772	24086
FOXO3.O43524.OID21271.v1	Amyotrophic lateral sclerosis	0.97	0.86	1.1	0.653143	264	47269
KCNIP4.Q6PIL6.OID20813.v1	Cystitis	0.98	0.9	1.07	0.653169	531	24160
CCL28.Q9NRJ3.OID20569.v1	Multiple sclerosis	1.05	0.86	1.28	0.653183	96	47165
BSG.P35613.OID20626.v1	Schizophrenia	1.07	0.81	1.41	0.653208	54	47449
CHEK2.O96017.OID20054.v1	Endometriosis	0.97	0.83	1.13	0.653338	157	24768
FBP1.P09467.OID20227.v1	Brain/CNS cancer	1.05	0.84	1.32	0.653358	82	47507
FST.P19883.OID20770.v1	Schizophrenia	0.94	0.71	1.24	0.653378	54	47449
GNE.Q9Y223.OID21231.v1	Amyotrophic lateral sclerosis	1.03	0.91	1.16	0.653396	264	47269
CCS.O14618.OID20973.v1	Amyotrophic lateral sclerosis	1.03	0.91	1.16	0.653468	264	47269
SPARC.P09486.OID21511.v1	Brain/CNS cancer	0.95	0.77	1.18	0.653495	82	47507
FABP6.P51161.OID20076.v1	Type 2 diabetes	1.01	0.97	1.05	0.653501	2822	43370
GH2.P01242.OID21168.v1	Type 2 diabetes	0.99	0.96	1.03	0.653518	2822	43370
APEX1.P27695.OID21434.v1	Multiple sclerosis	1.05	0.86	1.28	0.653528	96	47165
EIF4B.P23588.OID21000.v1	Multiple sclerosis	1.05	0.86	1.28	0.653617	96	47165
ENTPD6.O75354.OID20100.v1	Multiple sclerosis	1.05	0.85	1.29	0.65363	96	47165
RTN4R.Q9BZR6.OID21424.v1	Prostate cancer	0.99	0.93	1.05	0.65364	1001	20628
EREG.O14944.OID20905.v1	Breast cancer	1.02	0.95	1.09	0.653657	772	24086
FETUB.Q9UGM5.OID20404.v1	Inflammatory bowel disease	1.03	0.91	1.16	0.653671	275	46727
SPINT2.O43291.OID20720.v1	Colorectal cancer	0.98	0.89	1.07	0.653735	508	46890
CBLN4.Q9NTU7.OID21386.v1	Breast cancer	0.98	0.92	1.06	0.65376	772	24086
GSTP1.P09211.OID20876.v1	Schizophrenia	1.06	0.81	1.39	0.653891	54	47449
ELOA.Q14241.OID21337.v1	Vascular dementia	1.03	0.9	1.19	0.653897	195	33907
AMIGO2.Q86SJ2.OID21370.v1	Colorectal cancer	0.98	0.9	1.07	0.6539	508	46890
LDLR.P01130.OID20240.v1	Lung cancer	0.98	0.88	1.08	0.653912	403	47158
MGLL.Q99685.OID20711.v1	Parkinson's disease	0.98	0.91	1.06	0.654025	659	46802
MOG.Q16653.OID21384.v1	Alzheimer's dementia	0.98	0.89	1.07	0.65403	446	33642
FEN1.P39748.OID21192.v1	Prostate cancer	1.01	0.95	1.08	0.654086	1001	20628
MPHOSPH8.Q99549.OID20092.v1	Alzheimer's dementia	0.98	0.89	1.07	0.654096	446	33642
BIN2.Q9UBW5.OID21067.v1	Multiple sclerosis	0.96	0.78	1.17	0.654103	96	47165
GRK5.P34947.OID20066.v1	Amyotrophic lateral sclerosis	0.97	0.86	1.1	0.654112	264	47269
TREML2.Q5T2D2.OID21120.v1	Cystitis	0.98	0.9	1.07	0.654184	531	24160
RANGAP1.P46060.OID21203.v1	Colorectal cancer	0.98	0.9	1.07	0.654204	508	46890
IGFBP1.P08833.OID20246.v1	Multiple sclerosis	1.05	0.85	1.28	0.654296	96	47165
VIM.P08670.OID20053.v1	Alzheimer's dementia	0.98	0.89	1.07	0.654351	446	33642
EPHX2.P34913.OID20119.v1	Colorectal cancer	0.98	0.9	1.07	0.654371	508	46890
BIN2.Q9UBW5.OID21067.v1	COPD	1.01	0.97	1.06	0.654376	1998	44948
FLT3.P36888.OID21272.v1	Inflammatory bowel disease	0.97	0.86	1.1	0.654408	275	46727
PTGDS.P41222.OID20408.v1	Schizophrenia	1.07	0.8	1.43	0.654462	54	47449
NPPC.P23582.OID20568.v1	Multiple sclerosis	1.05	0.84	1.33	0.654542	96	47165
IL13.P35225.OID20430.v1	Liver disease	1.02	0.93	1.12	0.65457	432	47104
PTPN1.P18031.OID20908.v1	Amyotrophic lateral sclerosis	1.03	0.91	1.16	0.654692	264	47269
CNTN2.Q02246.OID21426.v1	Prostate cancer	0.99	0.93	1.05	0.654711	1001	20628
ANGPTL7.O43827.OID21412.v1	Lung cancer	0.98	0.88	1.08	0.654713	403	47158
ADGRE5.P48960.OID20260.v1	Colorectal cancer	1.02	0.93	1.12	0.654953	508	46890
VCAN.P13611.OID21026.v1	Inflammatory bowel disease	1.03	0.91	1.16	0.654988	275	46727
PTX3.P26022.OID20570.v1	Amyotrophic lateral sclerosis	0.97	0.86	1.1	0.655042	264	47269
C1QTNF1.Q9BXJ1.OID20367.v1	Alzheimer's dementia	0.98	0.89	1.08	0.655104	446	33642
AGRP.O00253.OID20658.v1	Systemic lupus erythematosus	1.04	0.87	1.24	0.65516	134	47096
MPI.P34949.OID21288.v1	Liver disease	0.98	0.89	1.08	0.655168	432	47104
ATP5IF1.Q9UII2.OID20760.v1	Parkinson's disease	0.98	0.91	1.06	0.655217	659	46802
WNT9A.O14904.OID20460.v1	Prostate cancer	0.98	0.92	1.06	0.655303	1001	20628
IGF2R.P11717.OID21146.v1	Multiple sclerosis	0.95	0.78	1.17	0.655412	96	47165
HNMT.P50135.OID20975.v1	Prostate cancer	0.99	0.92	1.05	0.655417	1001	20628
TPMT.P51580.OID21270.v1	Cystitis	0.98	0.9	1.07	0.65547	531	24160
NPPB.P16860.OID20049.v1	Brain/CNS cancer	0.95	0.76	1.18	0.655475	82	47507
CCN3.P48745.OID20299.v1	Alzheimer's dementia	1.02	0.93	1.13	0.655554	446	33642
LRP1.Q07954.OID21293.v1	Vascular dementia	1.03	0.89	1.2	0.655777	195	33907
SMAD1.Q15797.OID21180.v1	Systemic lupus erythematosus	1.04	0.88	1.23	0.655825	134	47096
CELA3A.P09093.OID20298.v1	Breast cancer	0.98	0.92	1.06	0.655908	772	24086
AARSD1.Q9BTE6.OID21311.v1	Major depression	0.96	0.79	1.16	0.656002	111	47229
CEBPB.P17676.OID20052.v1	Multiple sclerosis	1.05	0.86	1.28	0.656022	96	47165
ATOX1.O00244.OID21476.v1	Major depression	1.04	0.87	1.26	0.656047	111	47229
ASAH2.Q9NR71.OID20996.v1	Death	0.99	0.96	1.02	0.656105	4445	43155
GRN.P28799.OID21159.v1	Alzheimer's dementia	1.02	0.93	1.12	0.656175	446	33642
SERPINE1.P05121.OID20342.v1	Major depression	1.04	0.87	1.26	0.656269	111	47229
LGALS1.P09382.OID20154.v1	Breast cancer	0.98	0.91	1.06	0.656413	772	24086
WFDC12.Q8WWY7.OID21462.v1	Endometriosis	1.04	0.89	1.21	0.65643	157	24768
CPA1.P15085.OID20280.v1	Vascular dementia	0.97	0.84	1.11	0.656484	195	33907
KIFBP.Q96EK5.OID21320.v1	Endometriosis	1.04	0.89	1.21	0.656488	157	24768
TNXB.P22105.OID21107.v1	Vascular dementia	0.97	0.84	1.12	0.656492	195	33907
STX6.O43752.OID21219.v1	Breast cancer	1.02	0.95	1.09	0.656525	772	24086
ARG1.P05089.OID21445.v1	Amyotrophic lateral sclerosis	1.03	0.91	1.16	0.656538	264	47269
KLK10.O43240.OID21523.v1	Breast cancer	1.02	0.95	1.09	0.65654	772	24086
OXT.P01178.OID21047.v1	Cystitis	0.98	0.9	1.07	0.656546	531	24160
HMBS.P08397.OID21385.v1	Prostate cancer	1.01	0.95	1.08	0.656613	1001	20628
TIMP3.P35625.OID20684.v1	Brain/CNS cancer	1.05	0.84	1.31	0.656686	82	47507
TBC1D23.Q9NUY8.OID21286.v1	Ischaemic stroke	1.02	0.95	1.09	0.656785	765	46657
GALNT2.Q10471.OID21423.v1	Major depression	0.96	0.79	1.16	0.656883	111	47229
BLMH.Q13867.OID20336.v1	Brain/CNS cancer	0.95	0.76	1.19	0.656893	82	47507
CCN1.O00622.OID21368.v1	Alzheimer's dementia	1.02	0.93	1.12	0.656931	446	33642
TIGAR.Q9NQ88.OID20894.v1	Parkinson's disease	0.98	0.91	1.06	0.656948	659	46802
TMPRSS5.Q9H3S3.OID20947.v1	Endometriosis	0.96	0.82	1.13	0.656962	157	24768
TNFRSF8.P28908.OID21049.v1	Major depression	1.04	0.86	1.26	0.65698	111	47229
IL17F.Q96PD4.OID20456.v1	Gynaecological cancer	1.03	0.91	1.16	0.656988	256	25185
PLPBP.O94903.OID20144.v1	Major depression	0.96	0.8	1.15	0.657043	111	47229
PDCD5.O14737.OID21021.v1	Multiple sclerosis	1.05	0.86	1.27	0.657066	96	47165
TIMD4.Q96H15.OID20375.v1	Multiple sclerosis	1.05	0.86	1.28	0.65708	96	47165
CXCL14.O95715.OID20458.v1	Major depression	0.96	0.78	1.17	0.65711	111	47229
CHL1.O00533.OID20366.v1	Amyotrophic lateral sclerosis	0.97	0.86	1.1	0.657117	264	47269
COL4A1.P02462.OID20208.v1	Ischaemic heart disease	1.01	0.97	1.04	0.65723	3338	41341
AKR1C4.P17516.OID20062.v1	Parkinson's disease	1.02	0.94	1.1	0.65736	659	46802
VEGFD.O43915.OID20662.v1	Multiple sclerosis	1.05	0.85	1.29	0.65739	96	47165
SIGLEC9.Q9Y336.OID21390.v1	Alzheimer's dementia	1.02	0.93	1.13	0.657416	446	33642
HLA.DRA.P01903.OID20520.v1	Gynaecological cancer	0.97	0.86	1.1	0.657442	256	25185
FKBP5.Q13451.OID20937.v1	Alzheimer's dementia	0.98	0.89	1.08	0.657466	446	33642
ITGB1.P05556.OID20376.v1	Gynaecological cancer	0.97	0.85	1.11	0.65751	256	25185
LSM1.O15116.OID21210.v1	Amyotrophic lateral sclerosis	1.03	0.91	1.16	0.657562	264	47269
HSPA1A.P0DMV8.OID20718.v1	Brain/CNS cancer	1.05	0.84	1.31	0.657649	82	47507
CNTN3.Q9P232.OID21092.v1	Brain/CNS cancer	1.06	0.83	1.34	0.657736	82	47507
NBL1.P41271.OID21486.v1	Brain/CNS cancer	1.05	0.84	1.32	0.657758	82	47507
PLIN1.O60240.OID20835.v1	Breast cancer	1.02	0.94	1.09	0.657876	772	24086
KLK11.Q9UBX7.OID21518.v1	Endometriosis	0.96	0.82	1.13	0.657902	157	24768
CLEC5A.Q9NY25.OID20165.v1	Prostate cancer	1.01	0.95	1.08	0.657989	1001	20628
SFTPA2.Q8IWL1.OID21218.v1	Prostate cancer	0.99	0.93	1.05	0.658073	1001	20628
LILRA2.Q8N149.OID21152.v1	Colorectal cancer	1.02	0.93	1.11	0.658105	508	46890
GHRL.Q9UBU3.OID20175.v1	Cystitis	0.98	0.9	1.07	0.658122	531	24160
CD99L2.Q8TCZ2.OID21122.v1	Prostate cancer	0.99	0.93	1.05	0.658122	1001	20628
OBP2B.Q9NPH6.OID20980.v1	Vascular dementia	1.04	0.87	1.24	0.658254	195	33907
MDK.P21741.OID21489.v1	Amyotrophic lateral sclerosis	1.03	0.91	1.16	0.658269	264	47269
LILRB5.O75023.OID20324.v1	Colorectal cancer	1.02	0.93	1.11	0.658355	508	46890
CLPS.P04118.OID21156.v1	Rheumatoid arthritis	0.98	0.91	1.06	0.658391	593	46310
TXNDC15.Q96J42.OID21495.v1	Multiple sclerosis	1.05	0.86	1.28	0.658498	96	47165
VASH1.Q7L8A9.OID20516.v1	Brain/CNS cancer	1.05	0.84	1.31	0.65857	82	47507
LSP1.P33241.OID20530.v1	Brain/CNS cancer	1.05	0.84	1.31	0.658621	82	47507
PSMG3.Q9BT73.OID20549.v1	Breast cancer	0.98	0.92	1.06	0.658694	772	24086
MEGF9.Q9H1U4.OID20285.v1	Breast cancer	1.02	0.95	1.09	0.658717	772	24086
ACAN.P16112.OID20159.v1	Parkinson's disease	1.02	0.94	1.1	0.658851	659	46802
DAG1.Q14118.OID20774.v1	Gynaecological cancer	1.03	0.91	1.17	0.658898	256	25185
XCL1.P47992.OID21398.v1	Schizophrenia	0.94	0.72	1.23	0.658907	54	47449
PTK7.Q13308.OID20880.v1	Schizophrenia	0.94	0.72	1.23	0.658914	54	47449
RANGAP1.P46060.OID21203.v1	Multiple sclerosis	1.05	0.86	1.28	0.658927	96	47165
IL13.P35225.OID20430.v1	Cystitis	0.98	0.9	1.07	0.658968	531	24160
VSTM2L.Q96N03.OID20067.v1	Inflammatory bowel disease	1.03	0.91	1.16	0.659078	275	46727
SKAP2.O75563.OID20761.v1	Systemic lupus erythematosus	1.04	0.88	1.23	0.659147	134	47096
ARTN.Q5T4W7.OID20446.v1	Brain/CNS cancer	0.95	0.77	1.18	0.659194	82	47507
THBS2.P35442.OID21104.v1	Colorectal cancer	1.02	0.93	1.11	0.659218	508	46890
OLR1.P78380.OID20183.v1	Systemic lupus erythematosus	0.96	0.81	1.14	0.659272	134	47096
METAP1D.Q6UB28.OID20519.v1	Multiple sclerosis	0.96	0.78	1.17	0.659333	96	47165
MESD.Q14696.OID21099.v1	Breast cancer	1.02	0.95	1.09	0.65943	772	24086
RAB37.Q96AX2.OID20425.v1	Inflammatory bowel disease	1.03	0.91	1.16	0.659553	275	46727
DCN.P07585.OID20106.v1	Major depression	0.96	0.78	1.17	0.659588	111	47229
DBNL.Q9UJU6.OID20681.v1	Death	1.01	0.98	1.04	0.659638	4445	43155
MAX.P61244.OID20877.v1	Major depression	1.04	0.87	1.26	0.65966	111	47229
SERPINA9.Q86WD7.OID21284.v1	Schizophrenia	0.94	0.72	1.23	0.659824	54	47449
SLIT2.O94813.OID20862.v1	Major depression	1.04	0.87	1.26	0.659848	111	47229
CCL17.Q92583.OID20745.v1	Breast cancer	1.02	0.95	1.09	0.659854	772	24086
CDC37.Q16543.OID21470.v1	Breast cancer	1.02	0.95	1.09	0.659918	772	24086
CCS.O14618.OID20973.v1	Gynaecological cancer	1.03	0.91	1.16	0.659926	256	25185
EIF4B.P23588.OID21000.v1	Ischaemic stroke	1.02	0.95	1.09	0.659968	765	46657
CX3CL1.P78423.OID20976.v1	Cystitis	0.98	0.9	1.07	0.659997	531	24160
CD207.Q9UJ71.OID21298.v1	Gynaecological cancer	1.03	0.91	1.16	0.660166	256	25185
PLXNB2.O15031.OID20317.v1	Major depression	1.04	0.86	1.26	0.660201	111	47229
ADGRE5.P48960.OID20260.v1	Major depression	1.04	0.86	1.27	0.660203	111	47229
TFPI.P10646.OID20388.v1	Major depression	1.04	0.86	1.26	0.660207	111	47229
DBNL.Q9UJU6.OID20681.v1	Endometriosis	1.04	0.89	1.21	0.66023	157	24768
GALNT3.Q14435.OID20471.v1	Lung cancer	0.98	0.89	1.08	0.660253	403	47158
PQBP1.O60828.OID21172.v1	Schizophrenia	0.94	0.72	1.23	0.660254	54	47449
CA14.Q9ULX7.OID21401.v1	Gynaecological cancer	0.97	0.86	1.1	0.660269	256	25185
RAB6A.P20340.OID20608.v1	Amyotrophic lateral sclerosis	0.97	0.86	1.1	0.660271	264	47269
PODXL.O00592.OID21358.v1	Prostate cancer	0.99	0.93	1.05	0.660392	1001	20628
RCOR1.Q9UKL0.OID20073.v1	Alzheimer's dementia	0.98	0.89	1.08	0.660439	446	33642
MAP2K6.P52564.OID20552.v1	Multiple sclerosis	0.96	0.78	1.17	0.660446	96	47165
ENO2.P09104.OID21046.v1	Brain/CNS cancer	1.05	0.84	1.31	0.660535	82	47507
PTPRF.P10586.OID20310.v1	Cystitis	1.02	0.93	1.11	0.660558	531	24160
PSMA1.P25786.OID21221.v1	Multiple sclerosis	1.05	0.86	1.28	0.660566	96	47165
CD200.P41217.OID20603.v1	Amyotrophic lateral sclerosis	0.97	0.86	1.1	0.660883	264	47269
OMG.P23515.OID21352.v1	Endometriosis	0.97	0.82	1.13	0.660943	157	24768
ADGRE5.P48960.OID20260.v1	Prostate cancer	0.99	0.92	1.05	0.660968	1001	20628
TPT1.P13693.OID20476.v1	Major depression	0.96	0.8	1.16	0.66105	111	47229
FABP9.Q0Z7S8.OID20501.v1	Brain/CNS cancer	1.05	0.84	1.31	0.661159	82	47507
ITGB1BP1.O14713.OID21268.v1	Ischaemic stroke	1.02	0.95	1.09	0.661159	765	46657
CLEC11A.Q9Y240.OID21112.v1	Colorectal cancer	0.98	0.9	1.07	0.661265	508	46890
ADGRB3.O60242.OID20974.v1	Endometriosis	1.04	0.88	1.21	0.66129	157	24768
FES.P07332.OID21207.v1	Parkinson's disease	0.98	0.91	1.06	0.661357	659	46802
ERBB3.P21860.OID20705.v1	COPD	0.99	0.94	1.04	0.661373	1998	44948
NSFL1C.Q9UNZ2.OID21022.v1	Multiple sclerosis	1.05	0.86	1.28	0.661433	96	47165
PTPRF.P10586.OID20310.v1	COPD	1.01	0.97	1.06	0.661508	1998	44948
TIE1.P35590.OID20303.v1	Ischaemic stroke	1.02	0.95	1.09	0.661514	765	46657
SIRT2.Q8IXJ6.OID21375.v1	Major depression	1.04	0.87	1.25	0.661582	111	47229
LEFTY2.O00292.OID21454.v1	Vascular dementia	1.03	0.89	1.2	0.661629	195	33907
ENPP2.Q13822.OID20288.v1	Amyotrophic lateral sclerosis	0.97	0.83	1.12	0.661672	264	47269
VASH1.Q7L8A9.OID20516.v1	Colorectal cancer	0.98	0.9	1.07	0.66177	508	46890
ADGRE2.Q9UHX3.OID20755.v1	Schizophrenia	0.94	0.71	1.24	0.661777	54	47449
CETN2.P41208.OID20836.v1	Multiple sclerosis	0.96	0.78	1.17	0.661796	96	47165
NCF2.P19878.OID20567.v1	Vascular dementia	1.03	0.9	1.19	0.661841	195	33907
GLT8D2.Q9H1C3.OID20825.v1	Death	1.01	0.98	1.04	0.66185	4445	43155
PTPRS.Q13332.OID20306.v1	Brain/CNS cancer	1.05	0.85	1.3	0.661866	82	47507
PLTP.P55058.OID20238.v1	Colorectal cancer	1.02	0.93	1.12	0.661931	508	46890
TNFRSF12A.Q9NP84.OID21482.v1	Parkinson's disease	1.02	0.94	1.11	0.661943	659	46802
SPINK6.Q6UWN8.OID21450.v1	Brain/CNS cancer	1.05	0.83	1.33	0.661969	82	47507
OPTC.Q9UBM4.OID21362.v1	Rheumatoid arthritis	0.98	0.9	1.07	0.661974	593	46310
F2R.P25116.OID20691.v1	Alzheimer's dementia	0.98	0.89	1.08	0.661981	446	33642
DLK1.P80370.OID20295.v1	Colorectal cancer	0.98	0.9	1.07	0.662118	508	46890
ANGPT1.Q15389.OID20740.v1	Brain/CNS cancer	0.95	0.76	1.19	0.662151	82	47507
SCARF1.Q14162.OID20297.v1	Brain/CNS cancer	0.95	0.76	1.19	0.662206	82	47507
B4GALT1.P15291.OID20780.v1	Gynaecological cancer	1.03	0.91	1.16	0.662236	256	25185
ENTPD6.O75354.OID20100.v1	Colorectal cancer	0.98	0.9	1.07	0.662352	508	46890
ISM1.B1AKI9.OID20538.v1	Alzheimer's dementia	0.98	0.89	1.08	0.662492	446	33642
DUOX2.Q9NRD8.OID20059.v1	Ischaemic stroke	1.02	0.95	1.09	0.662525	765	46657
TP53INP1.Q96A56.OID20120.v1	Rheumatoid arthritis	0.98	0.91	1.06	0.66256	593	46310
SPINT2.O43291.OID20720.v1	Amyotrophic lateral sclerosis	0.97	0.86	1.1	0.662621	264	47269
ITGB1BP2.Q9UKP3.OID20112.v1	Breast cancer	1.02	0.95	1.09	0.662661	772	24086
AOC1.P19801.OID20452.v1	Cystitis	1.02	0.94	1.11	0.662695	531	24160
XCL1.P47992.OID21398.v1	Breast cancer	1.02	0.95	1.09	0.662712	772	24086
PADI2.Q9Y2J8.OID20467.v1	Brain/CNS cancer	1.05	0.84	1.31	0.66288	82	47507
SELP.P16109.OID20379.v1	Multiple sclerosis	1.05	0.86	1.27	0.662938	96	47165
PVR.P15151.OID21011.v1	Major depression	1.04	0.87	1.26	0.662943	111	47229
PEBP1.P30086.OID21087.v1	Cystitis	0.98	0.9	1.07	0.662993	531	24160
PAMR1.Q6UXH9.OID21153.v1	Lung cancer	1.02	0.92	1.13	0.663001	403	47158
GAL.P22466.OID20727.v1	Gynaecological cancer	1.03	0.91	1.17	0.66305	256	25185
EPCAM.P16422.OID20743.v1	Death	0.99	0.96	1.02	0.663062	4445	43155
CX3CL1.P78423.OID20976.v1	Gynaecological cancer	1.03	0.91	1.16	0.663119	256	25185
SCGB1A1.P11684.OID20688.v1	Death	0.99	0.96	1.02	0.663131	4445	43155
IRAG2.Q12912.OID20085.v1	Amyotrophic lateral sclerosis	0.97	0.86	1.1	0.663151	264	47269
ALDH3A1.P30838.OID20512.v1	Inflammatory bowel disease	1.03	0.91	1.16	0.663166	275	46727
TRAF2.Q12933.OID20507.v1	Amyotrophic lateral sclerosis	1.03	0.91	1.16	0.663201	264	47269
FUCA1.P04066.OID20261.v1	Parkinson's disease	0.98	0.91	1.06	0.663237	659	46802
MFGE8.Q08431.OID21134.v1	Brain/CNS cancer	1.05	0.84	1.31	0.663296	82	47507
LBR.Q14739.OID21034.v1	Vascular dementia	0.97	0.84	1.12	0.663319	195	33907
PSMG3.Q9BT73.OID20549.v1	Endometriosis	1.04	0.89	1.21	0.663405	157	24768
RAB6B.Q9NRW1.OID20817.v1	Gynaecological cancer	0.97	0.86	1.1	0.663659	256	25185
ANKRD54.Q6NXT1.OID21162.v1	Breast cancer	1.02	0.95	1.09	0.663852	772	24086
MAEA.Q7L5Y9.OID21206.v1	Colorectal cancer	1.02	0.93	1.11	0.663861	508	46890
GGT1.P19440.OID21075.v1	Schizophrenia	1.07	0.8	1.43	0.663921	54	47449
PAK4.O96013.OID20819.v1	Amyotrophic lateral sclerosis	0.97	0.86	1.1	0.663936	264	47269
SCRN1.Q12765.OID20542.v1	Breast cancer	1.02	0.95	1.09	0.664002	772	24086
NCK2.O43639.OID20683.v1	Brain/CNS cancer	0.95	0.76	1.19	0.664009	82	47507
TXNDC5.Q8NBS9.OID21012.v1	Parkinson's disease	0.98	0.91	1.06	0.664033	659	46802
CCL24.O00175.OID20772.v1	Prostate cancer	1.01	0.95	1.08	0.66415	1001	20628
BTN2A1.Q7KYR7.OID20713.v1	Gynaecological cancer	1.03	0.91	1.17	0.664162	256	25185
CRLF1.O75462.OID20699.v1	Alzheimer's dementia	1.02	0.93	1.13	0.664189	446	33642
IL18RAP.O95256.OID20900.v1	Ischaemic heart disease	1.01	0.97	1.04	0.664272	3338	41341
GLOD4.Q9HC38.OID20710.v1	Parkinson's disease	1.02	0.94	1.1	0.664392	659	46802
PLXNA4.Q9HCM2.OID20597.v1	Amyotrophic lateral sclerosis	0.97	0.86	1.1	0.664455	264	47269
ACTA2.P62736.OID20079.v1	Breast cancer	1.02	0.94	1.1	0.664464	772	24086
TNF.P01375.OID20074.v1	Cystitis	1.02	0.93	1.11	0.664493	531	24160
LAMP2.P13473.OID21035.v1	Parkinson's disease	1.02	0.94	1.1	0.664612	659	46802
HSP90B1.P14625.OID20829.v1	Prostate cancer	0.99	0.93	1.05	0.664679	1001	20628
CA11.O75493.OID21195.v1	Ischaemic stroke	0.98	0.92	1.06	0.664709	765	46657
RTN4R.Q9BZR6.OID21424.v1	Parkinson's disease	0.98	0.91	1.06	0.664848	659	46802
PODXL.O00592.OID21358.v1	Multiple sclerosis	0.96	0.78	1.17	0.664878	96	47165
CCL3.P10147.OID20610.v1	Gynaecological cancer	1.03	0.9	1.18	0.664951	256	25185
BAIAP2.Q9UQB8.OID21250.v1	Parkinson's disease	0.98	0.91	1.06	0.664972	659	46802
NPY.P01303.OID21388.v1	Prostate cancer	0.99	0.93	1.05	0.665026	1001	20628
MANSC1.Q9H8J5.OID21492.v1	Parkinson's disease	1.02	0.94	1.1	0.665148	659	46802
FCRL1.Q96LA6.OID20172.v1	Multiple sclerosis	1.05	0.85	1.29	0.665154	96	47165
SOD2.P04179.OID21114.v1	Endometriosis	1.04	0.89	1.21	0.665281	157	24768
IL19.Q9UHD0.OID20158.v1	Parkinson's disease	1.02	0.94	1.1	0.665332	659	46802
FCRL3.Q96P31.OID20443.v1	Inflammatory bowel disease	1.03	0.91	1.16	0.665345	275	46727
CRX.O43186.OID20070.v1	Amyotrophic lateral sclerosis	1.03	0.91	1.16	0.665444	264	47269
ATG4A.Q8WYN0.OID21246.v1	Gynaecological cancer	1.03	0.91	1.16	0.665453	256	25185
WASF3.Q9UPY6.OID20882.v1	Systemic lupus erythematosus	0.96	0.81	1.14	0.665482	134	47096
CD38.P28907.OID21316.v1	Gynaecological cancer	1.03	0.91	1.17	0.665491	256	25185
ESAM.Q96AP7.OID20270.v1	Brain/CNS cancer	1.05	0.84	1.32	0.665507	82	47507
GNE.Q9Y223.OID21231.v1	Multiple sclerosis	0.96	0.78	1.17	0.665531	96	47165
FADD.Q13158.OID20151.v1	Gynaecological cancer	1.03	0.91	1.16	0.66555	256	25185
LY96.Q9Y6Y9.OID20945.v1	Multiple sclerosis	1.05	0.85	1.28	0.665562	96	47165
FST.P19883.OID20770.v1	Prostate cancer	1.01	0.95	1.08	0.665637	1001	20628
PAG1.Q9NWQ8.OID20108.v1	Gynaecological cancer	1.03	0.91	1.16	0.665641	256	25185
SCG3.Q8WXD2.OID20728.v1	Ischaemic stroke	1.02	0.95	1.09	0.665668	765	46657
FABP1.P07148.OID20778.v1	Endometriosis	1.04	0.88	1.21	0.665789	157	24768
CLEC1B.Q9P126.OID21061.v1	Breast cancer	1.02	0.95	1.09	0.665848	772	24086
DNPH1.O43598.OID20744.v1	Parkinson's disease	1.02	0.94	1.1	0.665938	659	46802
CEACAM21.Q3KPI0.OID20548.v1	Endometriosis	1.03	0.89	1.21	0.665957	157	24768
NUDT2.P50583.OID21308.v1	Inflammatory bowel disease	0.97	0.87	1.1	0.666044	275	46727
PLXNB2.O15031.OID20317.v1	Gynaecological cancer	0.97	0.86	1.11	0.666198	256	25185
CASP3.P42574.OID20305.v1	Parkinson's disease	0.98	0.91	1.06	0.6662	659	46802
NPDC1.Q9NQX5.OID20205.v1	Breast cancer	1.02	0.94	1.1	0.666214	772	24086
MGMT.P16455.OID20588.v1	Rheumatoid arthritis	1.02	0.94	1.1	0.666221	593	46310
GSAP.A4D1B5.OID21173.v1	Major depression	0.96	0.8	1.16	0.666238	111	47229
CD55.P08174.OID20377.v1	Amyotrophic lateral sclerosis	0.97	0.86	1.1	0.66632	264	47269
DTX3.Q8N9I9.OID21349.v1	Prostate cancer	1.01	0.95	1.08	0.66632	1001	20628
NXPH1.P58417.OID20849.v1	Brain/CNS cancer	0.95	0.77	1.19	0.666364	82	47507
ACOX1.Q15067.OID20124.v1	Major depression	0.96	0.8	1.16	0.66646	111	47229
PTN.P21246.OID20083.v1	Multiple sclerosis	0.95	0.77	1.18	0.666518	96	47165
IL1R2.P27930.OID20757.v1	Brain/CNS cancer	1.05	0.84	1.31	0.66656	82	47507
NGF.P01138.OID20920.v1	Inflammatory bowel disease	1.03	0.91	1.16	0.666598	275	46727
APRT.P07741.OID20927.v1	Alzheimer's dementia	0.98	0.89	1.08	0.666601	446	33642
CRELD2.Q6UXH1.OID20751.v1	Amyotrophic lateral sclerosis	1.03	0.91	1.16	0.666692	264	47269
TLR3.O15455.OID20612.v1	Brain/CNS cancer	1.05	0.84	1.31	0.66677	82	47507
LGALS1.P09382.OID20154.v1	Colorectal cancer	1.02	0.93	1.12	0.666773	508	46890
NT5E.P21589.OID21498.v1	Amyotrophic lateral sclerosis	1.03	0.91	1.16	0.666894	264	47269
MICB_MICA.Q29980_Q29983.OID20593.v1	Multiple sclerosis	1.05	0.85	1.28	0.666928	96	47165
SCP2.P22307.OID21161.v1	Schizophrenia	1.06	0.81	1.39	0.667041	54	47449
APP.P05067.OID21070.v1	Major depression	0.96	0.8	1.16	0.667042	111	47229
RRM2.P31350.OID21187.v1	Breast cancer	1.02	0.95	1.09	0.667129	772	24086
AMBN.Q9NP70.OID20437.v1	Systemic lupus erythematosus	0.96	0.81	1.14	0.667152	134	47096
CDKN2D.P55273.OID21295.v1	Lung cancer	1.02	0.93	1.12	0.667158	403	47158
MMP13.P45452.OID20807.v1	Gynaecological cancer	0.97	0.86	1.1	0.667224	256	25185
TCL1A.P56279.OID20987.v1	Brain/CNS cancer	1.05	0.84	1.3	0.667255	82	47507
TNFAIP8.O95379.OID20433.v1	Systemic lupus erythematosus	1.04	0.88	1.23	0.667272	134	47096
ACAA1.P09110.OID21269.v1	Multiple sclerosis	0.96	0.78	1.17	0.667306	96	47165
TNFRSF12A.Q9NP84.OID21482.v1	Gynaecological cancer	1.03	0.9	1.18	0.667307	256	25185
EPCAM.P16422.OID20743.v1	Multiple sclerosis	0.96	0.78	1.17	0.66749	96	47165
FOXO3.O43524.OID21271.v1	Ischaemic stroke	1.02	0.95	1.09	0.667506	765	46657
KDR.P35968.OID21497.v1	Amyotrophic lateral sclerosis	0.97	0.86	1.1	0.667524	264	47269
VTCN1.Q7Z7D3.OID21164.v1	Rheumatoid arthritis	1.02	0.94	1.1	0.667547	593	46310
AMY2B.P19961.OID20340.v1	Parkinson's disease	0.98	0.91	1.06	0.667557	659	46802
NT5C3A.Q9H0P0.OID20553.v1	Major depression	1.04	0.87	1.25	0.667562	111	47229
AOC1.P19801.OID20452.v1	Amyotrophic lateral sclerosis	0.97	0.86	1.1	0.667595	264	47269
FLT4.P35916.OID21491.v1	Breast cancer	0.98	0.92	1.06	0.667609	772	24086
CDCP1.Q9H5V8.OID20940.v1	Amyotrophic lateral sclerosis	1.03	0.9	1.19	0.667622	264	47269
TNFSF13.O75888.OID20733.v1	Prostate cancer	1.01	0.95	1.09	0.667766	1001	20628
THBD.P07204.OID20231.v1	Lung cancer	1.02	0.92	1.13	0.667794	403	47158
NT5E.P21589.OID21498.v1	Vascular dementia	0.97	0.84	1.12	0.667891	195	33907
EFNA4.P52798.OID20935.v1	Amyotrophic lateral sclerosis	0.97	0.86	1.1	0.667896	264	47269
PTPRM.P28827.OID20598.v1	Systemic lupus erythematosus	0.96	0.81	1.14	0.667912	134	47096
LY6D.Q14210.OID20708.v1	Gynaecological cancer	0.97	0.86	1.1	0.667923	256	25185
CDH15.P55291.OID21005.v1	Endometriosis	1.04	0.88	1.22	0.667966	157	24768
ACOX1.Q15067.OID20124.v1	Multiple sclerosis	0.96	0.78	1.17	0.667989	96	47165
SCAMP3.O14828.OID21332.v1	Multiple sclerosis	0.96	0.79	1.17	0.668047	96	47165
SRC.P12931.OID21521.v1	Major depression	1.04	0.86	1.25	0.668136	111	47229
ITGB1BP2.Q9UKP3.OID20112.v1	Gynaecological cancer	1.03	0.91	1.16	0.668147	256	25185
SEMA4C.Q9C0C4.OID21329.v1	Amyotrophic lateral sclerosis	1.03	0.91	1.16	0.668207	264	47269
SEZ6L2.Q6UXD5.OID21289.v1	Breast cancer	0.98	0.92	1.06	0.668273	772	24086
HARS1.P12081.OID21086.v1	Parkinson's disease	0.98	0.91	1.06	0.668292	659	46802
KRT14.P02533.OID20800.v1	Rheumatoid arthritis	0.98	0.91	1.07	0.668298	593	46310
CTSV.O60911.OID21405.v1	Vascular dementia	1.03	0.89	1.19	0.668407	195	33907
CCL13.Q99616.OID20655.v1	Rheumatoid arthritis	1.02	0.94	1.11	0.668429	593	46310
NADK.O95544.OID20178.v1	Inflammatory bowel disease	1.03	0.91	1.16	0.668434	275	46727
LYAR.Q9NX58.OID21264.v1	Systemic lupus erythematosus	0.96	0.81	1.14	0.668581	134	47096
VWC2.Q2TAL6.OID20936.v1	Liver disease	1.02	0.93	1.13	0.668603	432	47104
SERPINB8.P50452.OID20630.v1	Cystitis	1.02	0.93	1.11	0.668668	531	24160
PNPT1.Q8TCS8.OID20445.v1	Ischaemic stroke	1.02	0.95	1.09	0.668709	765	46657
LAYN.Q6UX15.OID20970.v1	Breast cancer	0.98	0.91	1.06	0.668731	772	24086
LYPD3.O95274.OID21530.v1	Brain/CNS cancer	1.05	0.84	1.31	0.668765	82	47507
MZT1.Q08AG7.OID21186.v1	Major depression	1.04	0.86	1.25	0.668807	111	47229
IL1A.P01583.OID20488.v1	Liver disease	0.98	0.89	1.07	0.668864	432	47104
FAM3B.P58499.OID21372.v1	Systemic lupus erythematosus	1.04	0.87	1.23	0.668878	134	47096
CDCP1.Q9H5V8.OID20940.v1	Parkinson's disease	0.98	0.9	1.07	0.668909	659	46802
BIRC2.Q13490.OID21217.v1	COPD	0.99	0.95	1.04	0.668952	1998	44948
TGFB1.P01137.OID20621.v1	Colorectal cancer	1.02	0.93	1.11	0.669111	508	46890
TXNDC5.Q8NBS9.OID21012.v1	Alzheimer's dementia	0.98	0.89	1.08	0.669118	446	33642
LILRB4.Q8NHJ6.OID20429.v1	Major depression	1.04	0.86	1.27	0.669121	111	47229
PRELP.P51888.OID20766.v1	Prostate cancer	0.99	0.93	1.05	0.669149	1001	20628
FEN1.P39748.OID21192.v1	Parkinson's disease	0.98	0.91	1.06	0.669173	659	46802
LAMP3.Q9UQV4.OID20638.v1	Amyotrophic lateral sclerosis	0.97	0.85	1.11	0.669318	264	47269
CD163.Q86VB7.OID20360.v1	Lung cancer	0.98	0.88	1.08	0.669351	403	47158
TRAF2.Q12933.OID20507.v1	Systemic lupus erythematosus	1.04	0.88	1.23	0.669465	134	47096
GZMB.P10144.OID20604.v1	Parkinson's disease	1.02	0.94	1.1	0.669474	659	46802
CLSTN1.O94985.OID20874.v1	Death	1.01	0.98	1.04	0.669545	4445	43155
UBAC1.Q9BSL1.OID21336.v1	Liver disease	0.98	0.89	1.08	0.669707	432	47104
SPOCK1.Q08629.OID20924.v1	Endometriosis	0.97	0.82	1.14	0.669722	157	24768
MAP3K5.Q99683.OID21253.v1	Parkinson's disease	1.02	0.94	1.1	0.669916	659	46802
IL17C.Q9P0M4.OID20477.v1	Amyotrophic lateral sclerosis	1.03	0.91	1.16	0.669939	264	47269
MMP10.P09238.OID20687.v1	Breast cancer	0.98	0.92	1.06	0.670044	772	24086
TYRO3.Q06418.OID20161.v1	Endometriosis	1.03	0.88	1.21	0.670113	157	24768
CXCL16.Q9H2A7.OID20282.v1	Breast cancer	0.98	0.92	1.06	0.670405	772	24086
ESM1.Q9NQ30.OID20758.v1	Systemic lupus erythematosus	1.04	0.87	1.23	0.670552	134	47096
CHRDL2.Q6WN34.OID20223.v1	Vascular dementia	1.03	0.89	1.21	0.670571	195	33907
SPP1.P10451.OID20322.v1	Multiple sclerosis	1.05	0.85	1.29	0.670579	96	47165
S100A16.Q96FQ6.OID20878.v1	Ischaemic heart disease	0.99	0.96	1.03	0.670592	3338	41341
CTSV.O60911.OID21405.v1	Colorectal cancer	0.98	0.89	1.08	0.670627	508	46890
IL12A_IL12B.P29459_P29460.OID21327.v1	Parkinson's disease	1.02	0.94	1.1	0.670664	659	46802
TMPRSS15.P98073.OID21364.v1	Multiple sclerosis	0.96	0.78	1.17	0.670757	96	47165
TYRO3.Q06418.OID20161.v1	Lung cancer	1.02	0.92	1.13	0.670804	403	47158
ENTPD6.O75354.OID20100.v1	Vascular dementia	1.03	0.9	1.18	0.670852	195	33907
HMBS.P08397.OID21385.v1	Endometriosis	0.97	0.83	1.13	0.670856	157	24768
LAMP3.Q9UQV4.OID20638.v1	Endometriosis	1.03	0.88	1.21	0.670873	157	24768
ACTA2.P62736.OID20079.v1	Cystitis	1.02	0.93	1.13	0.670876	531	24160
SEMA4D.Q92854.OID21020.v1	Alzheimer's dementia	0.98	0.89	1.08	0.670891	446	33642
LHPP.Q9H008.OID20749.v1	Vascular dementia	0.97	0.84	1.12	0.671121	195	33907
RNASE3.P12724.OID20203.v1	Major depression	0.96	0.8	1.16	0.671229	111	47229
SIGLEC9.Q9Y336.OID21390.v1	Gynaecological cancer	1.03	0.91	1.16	0.671237	256	25185
FGFR2.P21802.OID21478.v1	Breast cancer	0.98	0.91	1.06	0.671237	772	24086
ACY1.Q03154.OID20137.v1	Brain/CNS cancer	1.05	0.83	1.33	0.671554	82	47507
ADAM23.O75077.OID20651.v1	Major depression	0.96	0.79	1.16	0.671565	111	47229
IL6R.P08887.OID20385.v1	Liver disease	1.02	0.93	1.12	0.67169	432	47104
USO1.O60763.OID21367.v1	Major depression	1.04	0.86	1.25	0.671903	111	47229
TBC1D23.Q9NUY8.OID21286.v1	Death	0.99	0.96	1.02	0.671956	4445	43155
MAP4K5.Q9Y4K4.OID20899.v1	Ischaemic stroke	1.02	0.95	1.09	0.671962	765	46657
VCAN.P13611.OID21026.v1	Ischaemic heart disease	0.99	0.96	1.03	0.672044	3338	41341
WASF1.Q92558.OID20091.v1	Systemic lupus erythematosus	1.04	0.88	1.23	0.67215	134	47096
KLK10.O43240.OID21523.v1	Inflammatory bowel disease	1.03	0.91	1.16	0.672278	275	46727
SEPTIN9.Q9UHD8.OID21279.v1	Brain/CNS cancer	0.95	0.77	1.19	0.672279	82	47507
CXCL8.P10145.OID20631.v1	Major depression	0.96	0.79	1.16	0.672292	111	47229
SMARCA2.P51531.OID20796.v1	Breast cancer	1.02	0.95	1.09	0.672306	772	24086
MANF.P55145.OID20707.v1	Multiple sclerosis	0.96	0.78	1.17	0.672307	96	47165
SELP.P16109.OID20379.v1	Prostate cancer	1.01	0.95	1.08	0.67238	1001	20628
JAM2.P57087.OID21064.v1	Endometriosis	1.04	0.88	1.23	0.672407	157	24768
SESTD1.Q86VW0.OID20790.v1	Multiple sclerosis	0.96	0.78	1.17	0.67248	96	47165
MSLN.Q13421.OID21380.v1	Alzheimer's dementia	0.98	0.89	1.08	0.672605	446	33642
LPO.P22079.OID20963.v1	Rheumatoid arthritis	1.02	0.94	1.1	0.672735	593	46310
DPT.Q07507.OID20278.v1	Multiple sclerosis	0.95	0.77	1.19	0.672787	96	47165
GCNT1.Q02742.OID21379.v1	Major depression	1.04	0.86	1.26	0.6728	111	47229
HEXIM1.O94992.OID20589.v1	Endometriosis	1.03	0.89	1.21	0.672802	157	24768
ARID4B.Q4LE39.OID20803.v1	Brain/CNS cancer	1.05	0.84	1.3	0.672919	82	47507
NME3.Q13232.OID20789.v1	Vascular dementia	0.97	0.84	1.12	0.67307	195	33907
CALB1.P05937.OID21306.v1	Gynaecological cancer	0.97	0.86	1.1	0.673088	256	25185
SPON1.Q9HCB6.OID20759.v1	Amyotrophic lateral sclerosis	0.97	0.85	1.11	0.673091	264	47269
GRK5.P34947.OID20066.v1	Rheumatoid arthritis	1.02	0.94	1.1	0.673099	593	46310
MESD.Q14696.OID21099.v1	Multiple sclerosis	0.96	0.78	1.17	0.673163	96	47165
XCL1.P47992.OID21398.v1	Prostate cancer	0.99	0.93	1.05	0.673171	1001	20628
RUVBL1.Q9Y265.OID21211.v1	Colorectal cancer	1.02	0.93	1.11	0.673236	508	46890
CCDC80.Q76M96.OID20226.v1	Multiple sclerosis	1.05	0.84	1.31	0.673251	96	47165
CCN1.O00622.OID21368.v1	Amyotrophic lateral sclerosis	1.03	0.91	1.16	0.673309	264	47269
CD14.P08571.OID20378.v1	Amyotrophic lateral sclerosis	0.97	0.86	1.1	0.673361	264	47269
LILRB5.O75023.OID20324.v1	Amyotrophic lateral sclerosis	0.97	0.86	1.1	0.673474	264	47269
KIT.P10721.OID20370.v1	Amyotrophic lateral sclerosis	1.03	0.91	1.16	0.673507	264	47269
MAP3K5.Q99683.OID21253.v1	Systemic lupus erythematosus	1.04	0.88	1.23	0.673578	134	47096
FKBP1B.P68106.OID20618.v1	Colorectal cancer	0.98	0.9	1.07	0.673578	508	46890
LYN.P07948.OID21350.v1	Death	1.01	0.98	1.04	0.673814	4445	43155
LHPP.Q9H008.OID20749.v1	Rheumatoid arthritis	1.02	0.94	1.1	0.673911	593	46310
CD46.P15529.OID20380.v1	Endometriosis	1.03	0.88	1.21	0.673983	157	24768
METAP1D.Q6UB28.OID20519.v1	Major depression	1.04	0.86	1.25	0.674043	111	47229
CRIP2.P52943.OID20901.v1	Multiple sclerosis	1.05	0.85	1.29	0.674047	96	47165
LRP11.Q86VZ4.OID20185.v1	Amyotrophic lateral sclerosis	1.03	0.91	1.16	0.674063	264	47269
PSMA1.P25786.OID21221.v1	Cystitis	0.98	0.9	1.07	0.67412	531	24160
MOG.Q16653.OID21384.v1	Ischaemic stroke	1.02	0.94	1.09	0.674172	765	46657
CCN1.O00622.OID21368.v1	Multiple sclerosis	1.04	0.85	1.28	0.674175	96	47165
GAS6.Q14393.OID20318.v1	Breast cancer	1.01	0.95	1.09	0.674179	772	24086
TYMP.P19971.OID20234.v1	Colorectal cancer	1.02	0.93	1.11	0.674207	508	46890
ITGB1BP2.Q9UKP3.OID20112.v1	Alzheimer's dementia	0.98	0.89	1.08	0.674249	446	33642
BAMBI.Q13145.OID21267.v1	Endometriosis	0.97	0.82	1.13	0.674258	157	24768
CLEC5A.Q9NY25.OID20165.v1	Parkinson's disease	1.02	0.94	1.1	0.674296	659	46802
INPP1.P49441.OID21345.v1	Ischaemic stroke	1.02	0.94	1.09	0.674375	765	46657
HSP90B1.P14625.OID20829.v1	Schizophrenia	1.06	0.81	1.38	0.674411	54	47449
CD200.P41217.OID20603.v1	Multiple sclerosis	0.96	0.78	1.18	0.674454	96	47165
EDIL3.O43854.OID20081.v1	Major depression	0.96	0.8	1.16	0.674527	111	47229
MUC13.Q9H3R2.OID20866.v1	Brain/CNS cancer	0.95	0.77	1.19	0.674538	82	47507
GDF15.Q99988.OID20251.v1	Endometriosis	1.04	0.87	1.23	0.674574	157	24768
SIRT5.Q9NXA8.OID20820.v1	Ischaemic stroke	1.02	0.95	1.09	0.674606	765	46657
SULT1A1.P50225.OID21031.v1	Multiple sclerosis	0.96	0.79	1.17	0.674762	96	47165
SPARCL1.Q14515.OID20361.v1	Brain/CNS cancer	0.95	0.77	1.19	0.674769	82	47507
HK2.P52789.OID20065.v1	Endometriosis	1.03	0.89	1.21	0.674784	157	24768
ATP6V1D.Q9Y5K8.OID21341.v1	Cystitis	0.98	0.9	1.07	0.674853	531	24160
THBS2.P35442.OID21104.v1	Gynaecological cancer	1.03	0.91	1.16	0.674949	256	25185
PFDN2.Q9UHV9.OID20892.v1	Ischaemic stroke	1.02	0.95	1.09	0.675	765	46657
APOM.O95445.OID20374.v1	Amyotrophic lateral sclerosis	0.97	0.86	1.1	0.675143	264	47269
CRX.O43186.OID20070.v1	Ischaemic stroke	0.98	0.92	1.06	0.675148	765	46657
DFFA.O00273.OID20620.v1	Endometriosis	1.03	0.89	1.21	0.675219	157	24768
ISLR2.Q6UXK2.OID20889.v1	Schizophrenia	0.94	0.72	1.23	0.67538	54	47449
PSIP1.O75475.OID20534.v1	Colorectal cancer	1.02	0.93	1.11	0.675434	508	46890
CXCL3.P19876.OID20788.v1	Ischaemic stroke	1.02	0.95	1.09	0.675531	765	46657
SIGLEC6.O43699.OID21394.v1	Alzheimer's dementia	1.02	0.93	1.12	0.675639	446	33642
SMOC1.Q9H4F8.OID21461.v1	Amyotrophic lateral sclerosis	1.03	0.9	1.17	0.67566	264	47269
NRCAM.Q92823.OID20229.v1	Schizophrenia	0.94	0.72	1.24	0.675663	54	47449
MAP2K6.P52564.OID20552.v1	Endometriosis	1.03	0.88	1.21	0.675715	157	24768
ART3.Q13508.OID20346.v1	Colorectal cancer	1.02	0.93	1.12	0.675727	508	46890
SF3B4.Q15427.OID21278.v1	Parkinson's disease	1.02	0.94	1.1	0.675813	659	46802
CTSF.Q9UBX1.OID21500.v1	Cystitis	1.02	0.93	1.11	0.675886	531	24160
PDGFRB.P09619.OID20268.v1	Inflammatory bowel disease	0.97	0.87	1.1	0.676009	275	46727
TNFSF13B.Q9Y275.OID20272.v1	Endometriosis	1.03	0.88	1.21	0.676084	157	24768
IRAG2.Q12912.OID20085.v1	COPD	1.01	0.97	1.05	0.676178	1998	44948
TEK.Q02763.OID21496.v1	Brain/CNS cancer	1.05	0.84	1.31	0.676253	82	47507
GRK5.P34947.OID20066.v1	Multiple sclerosis	0.96	0.79	1.17	0.676268	96	47165
PSMD9.O00233.OID21304.v1	Gynaecological cancer	1.03	0.91	1.16	0.676274	256	25185
LILRB1.Q8NHL6.OID20323.v1	Amyotrophic lateral sclerosis	1.03	0.91	1.16	0.676354	264	47269
NFKBIE.O00221.OID21212.v1	Liver disease	1.02	0.93	1.12	0.676385	432	47104
TCL1B.O95988.OID20058.v1	Vascular dementia	0.97	0.84	1.12	0.676423	195	33907
DDAH1.O94760.OID21299.v1	Colorectal cancer	1.02	0.93	1.11	0.676441	508	46890
GYS1.P13807.OID20097.v1	Systemic lupus erythematosus	1.04	0.88	1.23	0.676444	134	47096
CDH17.Q12864.OID20134.v1	Rheumatoid arthritis	1.02	0.94	1.1	0.67645	593	46310
WWP2.O00308.OID20926.v1	COPD	0.99	0.95	1.04	0.676537	1998	44948
NCS1.P62166.OID21458.v1	Brain/CNS cancer	0.95	0.74	1.21	0.676561	82	47507
CRHBP.P24387.OID20747.v1	Amyotrophic lateral sclerosis	1.03	0.91	1.16	0.676622	264	47269
ROBO2.Q9HCK4.OID21007.v1	Amyotrophic lateral sclerosis	1.03	0.9	1.17	0.676661	264	47269
PVALB.P20472.OID21420.v1	Breast cancer	0.98	0.92	1.06	0.676669	772	24086
VAMP5.O95183.OID20071.v1	Endometriosis	1.03	0.88	1.21	0.676764	157	24768
IL18BP.O95998.OID20348.v1	Breast cancer	0.98	0.91	1.06	0.677035	772	24086
PTPRN2.Q92932.OID20912.v1	Colorectal cancer	1.02	0.93	1.11	0.677103	508	46890
CPM.P14384.OID21054.v1	Schizophrenia	1.06	0.81	1.4	0.677111	54	47449
CTSH.P09668.OID20113.v1	Alzheimer's dementia	1.02	0.93	1.12	0.677216	446	33642
TINAGL1.Q9GZM7.OID20180.v1	Amyotrophic lateral sclerosis	1.03	0.91	1.17	0.677333	264	47269
MSRA.Q9UJ68.OID21513.v1	Colorectal cancer	1.02	0.93	1.11	0.677344	508	46890
CRIM1.Q9NZV1.OID20701.v1	Major depression	1.04	0.86	1.27	0.677377	111	47229
TPPP3.Q9BW30.OID20842.v1	Rheumatoid arthritis	1.02	0.94	1.1	0.677489	593	46310
CHRDL2.Q6WN34.OID20223.v1	Rheumatoid arthritis	1.02	0.94	1.11	0.677518	593	46310
IKZF2.Q9UKS7.OID21213.v1	Liver disease	0.98	0.89	1.08	0.677645	432	47104
CTF1.Q16619.OID20061.v1	Parkinson's disease	1.02	0.94	1.1	0.677692	659	46802
TNFRSF8.P28908.OID21049.v1	Parkinson's disease	0.98	0.91	1.06	0.677872	659	46802
AIFM1.O95831.OID21287.v1	Amyotrophic lateral sclerosis	1.03	0.91	1.16	0.677981	264	47269
NT5C3A.Q9H0P0.OID20553.v1	Multiple sclerosis	0.96	0.79	1.17	0.677986	96	47165
GSAP.A4D1B5.OID21173.v1	Ischaemic stroke	1.02	0.95	1.09	0.678027	765	46657
LXN.Q9BS40.OID21003.v1	Amyotrophic lateral sclerosis	1.03	0.91	1.16	0.678066	264	47269
TCN2.P20062.OID20341.v1	Major depression	0.96	0.79	1.16	0.678067	111	47229
SMAD1.Q15797.OID21180.v1	Brain/CNS cancer	1.05	0.84	1.31	0.678107	82	47507
IL13RA1.P78552.OID21504.v1	Colorectal cancer	1.02	0.93	1.11	0.678111	508	46890
ENPP7.Q6UWV6.OID20689.v1	Endometriosis	1.03	0.89	1.2	0.678184	157	24768
MAEA.Q7L5Y9.OID21206.v1	Inflammatory bowel disease	0.98	0.87	1.1	0.678195	275	46727
SFTPD.P35247.OID20214.v1	Endometriosis	0.97	0.82	1.13	0.678262	157	24768
ARNT.P27540.OID20432.v1	Amyotrophic lateral sclerosis	1.03	0.91	1.16	0.678345	264	47269
ARNT.P27540.OID20432.v1	Brain/CNS cancer	1.05	0.84	1.3	0.678431	82	47507
STC1.P52823.OID21014.v1	Multiple sclerosis	1.04	0.85	1.28	0.678444	96	47165
GH2.P01242.OID21168.v1	Gynaecological cancer	0.97	0.86	1.1	0.678571	256	25185
CST6.Q15828.OID20293.v1	Systemic lupus erythematosus	1.04	0.87	1.24	0.67865	134	47096
CRX.O43186.OID20070.v1	Lung cancer	1.02	0.92	1.13	0.678654	403	47158
TYRO3.Q06418.OID20161.v1	Schizophrenia	0.94	0.72	1.24	0.67871	54	47449
CA1.P00915.OID20409.v1	COPD	1.01	0.96	1.06	0.678723	1998	44948
LYAR.Q9NX58.OID21264.v1	COPD	1.01	0.97	1.05	0.678739	1998	44948
PDGFRA.P16234.OID20133.v1	Rheumatoid arthritis	0.98	0.9	1.07	0.678791	593	46310
FABP9.Q0Z7S8.OID20501.v1	Amyotrophic lateral sclerosis	1.03	0.91	1.16	0.678811	264	47269
NCF2.P19878.OID20567.v1	Systemic lupus erythematosus	0.96	0.81	1.14	0.67882	134	47096
IFNLR1.Q8IU57.OID20506.v1	Schizophrenia	1.06	0.81	1.39	0.678834	54	47449
VWF.P04275.OID20256.v1	Brain/CNS cancer	1.05	0.84	1.31	0.678985	82	47507
PLXNB3.Q9ULL4.OID20160.v1	Lung cancer	1.02	0.92	1.13	0.678999	403	47158
HS6ST1.O60243.OID21441.v1	Alzheimer's dementia	0.98	0.89	1.08	0.679049	446	33642
DNAJA2.O60884.OID20627.v1	Endometriosis	1.03	0.88	1.21	0.679112	157	24768
AMY2A.P04746.OID20333.v1	Brain/CNS cancer	1.05	0.84	1.3	0.679136	82	47507
MCFD2.Q8NI22.OID20171.v1	Gynaecological cancer	1.03	0.91	1.16	0.679161	256	25185
EBAG9.O00559.OID20918.v1	Multiple sclerosis	0.96	0.79	1.17	0.67917	96	47165
TMSB10.P63313.OID21118.v1	Gynaecological cancer	1.03	0.91	1.17	0.679177	256	25185
HNMT.P50135.OID20975.v1	Alzheimer's dementia	0.98	0.89	1.08	0.679225	446	33642
PRDX5.P30044.OID20644.v1	Breast cancer	1.01	0.95	1.09	0.679264	772	24086
PIGR.P01833.OID21102.v1	Brain/CNS cancer	1.05	0.84	1.31	0.679318	82	47507
CLPS.P04118.OID21156.v1	Gynaecological cancer	1.03	0.91	1.16	0.679373	256	25185
GOLM2.Q6P4E1.OID21044.v1	Multiple sclerosis	0.96	0.78	1.17	0.679397	96	47165
BCL2L11.O43521.2.OID20513.v1	Rheumatoid arthritis	1.02	0.94	1.1	0.679398	593	46310
MVK.Q03426.OID20459.v1	Brain/CNS cancer	1.05	0.84	1.31	0.679406	82	47507
SULT1A1.P50225.OID21031.v1	Parkinson's disease	1.02	0.94	1.1	0.679434	659	46802
SLC39A14.Q15043.OID20852.v1	Parkinson's disease	1.02	0.94	1.1	0.679453	659	46802
SCG3.Q8WXD2.OID20728.v1	Colorectal cancer	1.02	0.93	1.11	0.67961	508	46890
L1CAM.P32004.OID21484.v1	COPD	1.01	0.97	1.06	0.679664	1998	44948
PRKCQ.Q04759.OID20468.v1	Ischaemic heart disease	1.01	0.97	1.04	0.679676	3338	41341
HAGH.Q16775.OID21459.v1	Amyotrophic lateral sclerosis	0.97	0.86	1.1	0.679892	264	47269
CRADD.P78560.OID20923.v1	Endometriosis	1.03	0.89	1.21	0.679977	157	24768
SDC4.P31431.OID20216.v1	Multiple sclerosis	1.04	0.85	1.28	0.680009	96	47165
SH2B3.Q9UQQ2.OID21222.v1	Ischaemic stroke	1.02	0.95	1.09	0.68004	765	46657
CPA2.P48052.OID21060.v1	Systemic lupus erythematosus	0.96	0.81	1.15	0.68009	134	47096
SPARC.P09486.OID21511.v1	Rheumatoid arthritis	0.98	0.91	1.07	0.680141	593	46310
CTF1.Q16619.OID20061.v1	Major depression	1.04	0.86	1.25	0.680147	111	47229
TSLP.Q969D9.OID20056.v1	Brain/CNS cancer	1.05	0.84	1.3	0.680161	82	47507
DUOX2.Q9NRD8.OID20059.v1	Systemic lupus erythematosus	0.97	0.82	1.14	0.680303	134	47096
IMPA1.P29218.OID20907.v1	COPD	1.01	0.97	1.06	0.680338	1998	44948
CETN2.P41208.OID20836.v1	Parkinson's disease	1.02	0.94	1.1	0.680361	659	46802
AGER.Q15109.OID20756.v1	Gynaecological cancer	1.03	0.91	1.16	0.680376	256	25185
SDC4.P31431.OID20216.v1	Lung cancer	1.02	0.92	1.13	0.680425	403	47158
CLSTN2.Q9H4D0.OID20664.v1	Colorectal cancer	1.02	0.93	1.12	0.68045	508	46890
STXBP3.O00186.OID21240.v1	Alzheimer's dementia	0.98	0.89	1.08	0.680478	446	33642
PRTG.Q2VWP7.OID21443.v1	Schizophrenia	1.06	0.81	1.39	0.680504	54	47449
CD58.P19256.OID20716.v1	Colorectal cancer	0.98	0.9	1.07	0.68058	508	46890
C2CD2L.O14523.OID20864.v1	Systemic lupus erythematosus	1.04	0.88	1.23	0.680593	134	47096
DSC2.Q02487.OID21079.v1	Amyotrophic lateral sclerosis	1.03	0.91	1.16	0.680856	264	47269
ATF2.P15336.OID20798.v1	Death	1.01	0.98	1.04	0.680957	4445	43155
MGLL.Q99685.OID20711.v1	COPD	0.99	0.95	1.04	0.680961	1998	44948
CCL17.Q92583.OID20745.v1	Parkinson's disease	0.98	0.91	1.06	0.681014	659	46802
ATP5PO.P48047.OID20811.v1	Multiple sclerosis	1.04	0.85	1.27	0.681095	96	47165
CCL26.Q9Y258.OID20546.v1	Parkinson's disease	0.98	0.91	1.06	0.681173	659	46802
EPO.P01588.OID20522.v1	Lung cancer	0.98	0.89	1.08	0.681249	403	47158
CD300LF.Q8TDQ1.OID21469.v1	Brain/CNS cancer	0.96	0.77	1.19	0.681321	82	47507
FKBP1B.P68106.OID20618.v1	Brain/CNS cancer	1.05	0.84	1.3	0.681362	82	47507
LILRB1.Q8NHL6.OID20323.v1	Breast cancer	0.99	0.92	1.06	0.681455	772	24086
DDX58.O95786.OID21226.v1	Cystitis	0.98	0.9	1.07	0.681478	531	24160
RSPO1.Q2MKA7.OID20938.v1	Amyotrophic lateral sclerosis	0.97	0.86	1.11	0.681513	264	47269
SMAD5.Q99717.OID21353.v1	Breast cancer	1.02	0.94	1.09	0.68157	772	24086
FABP6.P51161.OID20076.v1	Rheumatoid arthritis	1.02	0.94	1.1	0.681584	593	46310
CA3.P07451.OID20271.v1	Systemic lupus erythematosus	1.04	0.87	1.23	0.681637	134	47096
CPPED1.Q9BRF8.OID21053.v1	Amyotrophic lateral sclerosis	1.03	0.91	1.16	0.68164	264	47269
SCP2.P22307.OID21161.v1	Brain/CNS cancer	0.96	0.77	1.19	0.681752	82	47507
JCHAIN.P01591.OID20494.v1	Amyotrophic lateral sclerosis	0.97	0.86	1.1	0.681797	264	47269
FAS.P25445.OID20316.v1	Lung cancer	1.02	0.92	1.14	0.681801	403	47158
IL4R.P24394.OID20576.v1	Endometriosis	0.97	0.83	1.13	0.681821	157	24768
IL32.P24001.OID20605.v1	Endometriosis	0.97	0.82	1.13	0.681832	157	24768
CARHSP1.Q9Y2V2.OID20859.v1	Breast cancer	0.99	0.92	1.06	0.681839	772	24086
RAB37.Q96AX2.OID20425.v1	Gynaecological cancer	0.97	0.86	1.1	0.681855	256	25185
ICA1.Q05084.OID20484.v1	Multiple sclerosis	0.96	0.79	1.17	0.68188	96	47165
CPPED1.Q9BRF8.OID21053.v1	Breast cancer	0.99	0.92	1.06	0.682032	772	24086
PODXL2.Q9NZ53.OID21487.v1	Major depression	0.96	0.8	1.16	0.682041	111	47229
CD28.P10747.OID21265.v1	Prostate cancer	1.01	0.95	1.08	0.682065	1001	20628
PEAR1.Q5VY43.OID20257.v1	Gynaecological cancer	0.97	0.86	1.1	0.682119	256	25185
CCN2.P29279.OID20709.v1	Brain/CNS cancer	0.95	0.76	1.19	0.682138	82	47507
S100A16.Q96FQ6.OID20878.v1	Ischaemic stroke	0.99	0.92	1.06	0.682256	765	46657
FADD.Q13158.OID20151.v1	Multiple sclerosis	1.04	0.85	1.27	0.682359	96	47165
BAG6.P46379.OID20114.v1	Amyotrophic lateral sclerosis	1.03	0.91	1.16	0.682374	264	47269
TPMT.P51580.OID21270.v1	Endometriosis	1.03	0.88	1.21	0.682421	157	24768
INHBC.P55103.OID21093.v1	Amyotrophic lateral sclerosis	1.03	0.91	1.16	0.682476	264	47269
TIE1.P35590.OID20303.v1	Vascular dementia	0.97	0.84	1.12	0.68249	195	33907
SERPINA9.Q86WD7.OID21284.v1	Major depression	0.96	0.8	1.16	0.682502	111	47229
F2R.P25116.OID20691.v1	Vascular dementia	0.97	0.84	1.12	0.682587	195	33907
PARK7.Q99497.OID21160.v1	Major depression	0.96	0.8	1.16	0.682593	111	47229
SUGT1.Q9Y2Z0.OID21229.v1	Systemic lupus erythematosus	1.04	0.88	1.23	0.682595	134	47096
PNLIPRP2.P54317.OID20775.v1	Major depression	0.96	0.8	1.16	0.682673	111	47229
RNF41.Q9H4P4.OID21179.v1	Parkinson's disease	0.98	0.91	1.06	0.682681	659	46802
PLAUR.Q03405.OID20764.v1	Gynaecological cancer	1.03	0.9	1.17	0.682736	256	25185
LEPR.P48357.OID20128.v1	Death	0.99	0.96	1.02	0.682743	4445	43155
GBP4.Q96PP9.OID20845.v1	Brain/CNS cancer	1.05	0.84	1.3	0.682799	82	47507
KLK10.O43240.OID21523.v1	Gynaecological cancer	0.97	0.86	1.1	0.682944	256	25185
DKKL1.Q9UK85.OID21313.v1	Major depression	1.04	0.86	1.27	0.682988	111	47229
PRTFDC1.Q9NRG1.OID20867.v1	Endometriosis	1.03	0.88	1.21	0.683107	157	24768
GZMH.P20718.OID20096.v1	Schizophrenia	1.06	0.81	1.39	0.683169	54	47449
PLA2G7.Q13093.OID21105.v1	Lung cancer	1.02	0.93	1.13	0.68318	403	47158
CNST.Q6PJW8.OID20127.v1	Multiple sclerosis	0.96	0.79	1.17	0.683195	96	47165
TNNI3.P19429.OID20050.v1	Amyotrophic lateral sclerosis	1.03	0.91	1.16	0.683196	264	47269
CNST.Q6PJW8.OID20127.v1	Lung cancer	1.02	0.93	1.13	0.683228	403	47158
NTproBNP.NTproBNP.OID20125.v1	Gynaecological cancer	1.03	0.9	1.17	0.683243	256	25185
EGLN1.Q9GZT9.OID20572.v1	Vascular dementia	1.03	0.89	1.19	0.683262	195	33907
LTO1.Q8WV07.OID20434.v1	Death	1.01	0.98	1.04	0.683299	4445	43155
MIA.Q16674.OID21531.v1	Alzheimer's dementia	1.02	0.93	1.12	0.683346	446	33642
ATF2.P15336.OID20798.v1	Colorectal cancer	1.02	0.93	1.11	0.683361	508	46890
C1QA.P02745.OID20654.v1	Prostate cancer	1.01	0.95	1.08	0.683552	1001	20628
DSG3.P32926.OID21460.v1	Prostate cancer	1.01	0.95	1.08	0.683561	1001	20628
GPKOW.Q92917.OID20890.v1	Amyotrophic lateral sclerosis	1.03	0.91	1.16	0.683578	264	47269
AMIGO2.Q86SJ2.OID21370.v1	Brain/CNS cancer	0.96	0.77	1.19	0.683597	82	47507
CXCL1.P09341.OID20762.v1	Multiple sclerosis	0.96	0.79	1.17	0.683613	96	47165
PDCD6.O75340.OID20163.v1	Inflammatory bowel disease	1.03	0.91	1.15	0.683716	275	46727
ANKRD54.Q6NXT1.OID21162.v1	Amyotrophic lateral sclerosis	0.98	0.86	1.1	0.683727	264	47269
RAB6B.Q9NRW1.OID20817.v1	Alzheimer's dementia	1.02	0.93	1.12	0.68388	446	33642
TNF.P01375.OID20074.v1	Amyotrophic lateral sclerosis	1.03	0.91	1.16	0.683884	264	47269
CD83.Q01151.OID20565.v1	Amyotrophic lateral sclerosis	0.97	0.86	1.1	0.68391	264	47269
CCL26.Q9Y258.OID20546.v1	Amyotrophic lateral sclerosis	1.03	0.91	1.16	0.683953	264	47269
NUDC.Q9Y266.OID20623.v1	Endometriosis	1.03	0.88	1.2	0.684035	157	24768
PRKAR1A.P10644.OID20146.v1	Breast cancer	1.01	0.95	1.09	0.684087	772	24086
CCL4.P13236.OID20695.v1	Parkinson's disease	1.02	0.94	1.1	0.684164	659	46802
DKKL1.Q9UK85.OID21313.v1	Inflammatory bowel disease	1.03	0.91	1.16	0.68425	275	46727
CD209.Q9NNX6.OID20262.v1	Colorectal cancer	1.02	0.93	1.11	0.684253	508	46890
SESTD1.Q86VW0.OID20790.v1	Amyotrophic lateral sclerosis	1.03	0.91	1.16	0.684254	264	47269
CD59.P13987.OID20339.v1	Prostate cancer	0.99	0.93	1.05	0.684341	1001	20628
GAS6.Q14393.OID20318.v1	Inflammatory bowel disease	0.98	0.86	1.1	0.684473	275	46727
IL17F.Q96PD4.OID20456.v1	Major depression	0.96	0.8	1.16	0.684475	111	47229
CEP43.O95684.OID20084.v1	Brain/CNS cancer	1.05	0.84	1.31	0.684645	82	47507
ATP6V1D.Q9Y5K8.OID21341.v1	Colorectal cancer	0.98	0.9	1.07	0.68466	508	46890
MB.P02144.OID20263.v1	Systemic lupus erythematosus	1.04	0.86	1.26	0.684737	134	47096
ANGPT1.Q15389.OID20740.v1	Major depression	0.96	0.8	1.16	0.684742	111	47229
LDLR.P01130.OID20240.v1	Schizophrenia	0.95	0.72	1.24	0.684773	54	47449
IGFBP2.P18065.OID20325.v1	Cystitis	1.02	0.93	1.11	0.684827	531	24160
ADGRB3.O60242.OID20974.v1	Major depression	1.04	0.86	1.25	0.685061	111	47229
CPVL.Q9H3G5.OID21435.v1	Vascular dementia	1.03	0.89	1.19	0.685066	195	33907
DKK3.Q9UBP4.OID20264.v1	Major depression	0.96	0.79	1.17	0.685067	111	47229
TSPAN1.O60635.OID20078.v1	Vascular dementia	0.97	0.84	1.13	0.685091	195	33907
MAD1L1.Q9Y6D9.OID20904.v1	Prostate cancer	1.01	0.95	1.08	0.685225	1001	20628
BMP4.P12644.OID20994.v1	Alzheimer's dementia	1.02	0.93	1.12	0.685296	446	33642
HSD11B1.P28845.OID20575.v1	Multiple sclerosis	1.04	0.85	1.27	0.685317	96	47165
ADM.P35318.OID21467.v1	Brain/CNS cancer	1.05	0.83	1.34	0.685505	82	47507
CCL13.Q99616.OID20655.v1	Prostate cancer	1.01	0.95	1.08	0.685542	1001	20628
IGFBP2.P18065.OID20325.v1	Brain/CNS cancer	0.95	0.76	1.2	0.685565	82	47507
TPT1.P13693.OID20476.v1	Alzheimer's dementia	0.98	0.89	1.08	0.685721	446	33642
DBI.P07108.OID21143.v1	Breast cancer	1.01	0.94	1.09	0.685738	772	24086
LGALS9.O00182.OID20781.v1	Breast cancer	0.98	0.91	1.06	0.685774	772	24086
FLI1.Q01543.OID21239.v1	Systemic lupus erythematosus	1.04	0.87	1.23	0.685847	134	47096
FXYD5.Q96DB9.OID20463.v1	Major depression	0.96	0.8	1.16	0.685881	111	47229
PEAR1.Q5VY43.OID20257.v1	Ischaemic stroke	1.01	0.94	1.09	0.685968	765	46657
KIR2DL3.P43628.OID21196.v1	Colorectal cancer	1.02	0.93	1.11	0.686025	508	46890
MSRA.Q9UJ68.OID21513.v1	Gynaecological cancer	1.03	0.91	1.16	0.686094	256	25185
IL4R.P24394.OID20576.v1	Brain/CNS cancer	1.05	0.84	1.31	0.686241	82	47507
LY75.O60449.OID20580.v1	Brain/CNS cancer	0.96	0.77	1.19	0.686245	82	47507
TLR3.O15455.OID20612.v1	Major depression	0.96	0.8	1.16	0.686266	111	47229
CD69.Q07108.OID20206.v1	Colorectal cancer	1.02	0.93	1.11	0.68641	508	46890
FCRL3.Q96P31.OID20443.v1	Gynaecological cancer	0.98	0.86	1.1	0.686511	256	25185
PRKCQ.Q04759.OID20468.v1	Breast cancer	1.01	0.95	1.09	0.686515	772	24086
DSG2.Q14126.OID21113.v1	Breast cancer	0.99	0.92	1.06	0.686552	772	24086
ICAM1.P05362.OID20411.v1	Brain/CNS cancer	0.95	0.76	1.19	0.686574	82	47507
FABP6.P51161.OID20076.v1	Inflammatory bowel disease	1.02	0.91	1.15	0.686575	275	46727
SCG2.P13521.OID21400.v1	Cystitis	0.98	0.9	1.07	0.686582	531	24160
IL32.P24001.OID20605.v1	Multiple sclerosis	0.96	0.78	1.18	0.686584	96	47165
MAD1L1.Q9Y6D9.OID20904.v1	Brain/CNS cancer	1.05	0.84	1.31	0.686671	82	47507
FUS.P35637.OID21256.v1	Gynaecological cancer	1.03	0.91	1.16	0.686697	256	25185
FOLR2.P14207.OID21062.v1	Brain/CNS cancer	1.05	0.84	1.31	0.6867	82	47507
DRAXIN.Q8NBI3.OID20917.v1	Parkinson's disease	0.98	0.91	1.06	0.686711	659	46802
CEBPB.P17676.OID20052.v1	Systemic lupus erythematosus	0.97	0.81	1.15	0.68689	134	47096
TNFRSF4.P43489.OID20653.v1	Amyotrophic lateral sclerosis	1.03	0.91	1.16	0.686892	264	47269
IL6.P05231.OID20911.v1	Cystitis	1.02	0.93	1.11	0.687019	531	24160
CDHR2.Q9BYE9.OID21282.v1	Major depression	1.04	0.84	1.29	0.687021	111	47229
LGALS3.P17931.OID20284.v1	Multiple sclerosis	1.04	0.85	1.29	0.687081	96	47165
GAS6.Q14393.OID20318.v1	Colorectal cancer	0.98	0.9	1.08	0.687167	508	46890
RASA1.P20936.OID20826.v1	Prostate cancer	0.99	0.93	1.05	0.687222	1001	20628
RET.P07949.OID21346.v1	Cystitis	0.98	0.9	1.07	0.687255	531	24160
EPCAM.P16422.OID20743.v1	Schizophrenia	0.95	0.72	1.24	0.687276	54	47449
PSMG3.Q9BT73.OID20549.v1	Colorectal cancer	1.02	0.93	1.12	0.687316	508	46890
BMP4.P12644.OID20994.v1	Ischaemic stroke	0.99	0.92	1.06	0.687361	765	46657
TNFRSF21.O75509.OID21052.v1	Amyotrophic lateral sclerosis	0.97	0.86	1.1	0.68739	264	47269
BAG6.P46379.OID20114.v1	Multiple sclerosis	0.96	0.79	1.17	0.687417	96	47165
CD276.Q5ZPR3.OID20680.v1	Brain/CNS cancer	0.95	0.76	1.2	0.687446	82	47507
FOXO1.Q12778.OID20515.v1	Ischaemic stroke	1.01	0.94	1.09	0.687459	765	46657
PLIN1.O60240.OID20835.v1	Endometriosis	1.03	0.88	1.21	0.687477	157	24768
ITGB5.P18084.OID21522.v1	Ischaemic heart disease	0.99	0.96	1.03	0.687499	3338	41341
BIN2.Q9UBW5.OID21067.v1	Gynaecological cancer	1.03	0.91	1.16	0.687622	256	25185
PSMA1.P25786.OID21221.v1	Schizophrenia	0.95	0.72	1.24	0.687707	54	47449
TMSB10.P63313.OID21118.v1	Cystitis	0.98	0.9	1.07	0.687735	531	24160
HEBP1.Q9NRV9.OID20063.v1	Endometriosis	1.03	0.88	1.21	0.687772	157	24768
FETUB.Q9UGM5.OID20404.v1	Brain/CNS cancer	1.05	0.83	1.32	0.687861	82	47507
NUDC.Q9Y266.OID20623.v1	Liver disease	1.02	0.93	1.12	0.687899	432	47104
AHSP.Q9NZD4.OID21078.v1	Major depression	0.96	0.79	1.17	0.687932	111	47229
PPM1A.P35813.OID21184.v1	Gynaecological cancer	1.03	0.91	1.16	0.688017	256	25185
RARRES2.Q99969.OID20373.v1	Endometriosis	1.03	0.88	1.21	0.688034	157	24768
IL22RA1.Q8N6P7.OID20449.v1	Gynaecological cancer	1.03	0.9	1.16	0.688123	256	25185
CD8A.P01732.OID21018.v1	Breast cancer	1.01	0.95	1.09	0.688129	772	24086
FOXO1.Q12778.OID20515.v1	Endometriosis	1.03	0.88	1.21	0.688174	157	24768
TREM2.Q9NZC2.OID20731.v1	Parkinson's disease	0.98	0.9	1.07	0.688185	659	46802
IRAK4.Q9NWZ3.OID20577.v1	Multiple sclerosis	1.04	0.85	1.27	0.688361	96	47165
CDH5.P33151.OID20243.v1	Endometriosis	1.03	0.88	1.2	0.68851	157	24768
DRG2.P55039.OID21335.v1	Death	1.01	0.98	1.04	0.688516	4445	43155
CD177.Q8N6Q3.OID21119.v1	Major depression	0.96	0.8	1.16	0.688519	111	47229
SH2B3.Q9UQQ2.OID21222.v1	Amyotrophic lateral sclerosis	1.03	0.91	1.16	0.688524	264	47269
CDON.Q4KMG0.OID20754.v1	Cystitis	0.98	0.9	1.07	0.688538	531	24160
VTCN1.Q7Z7D3.OID21164.v1	Lung cancer	1.02	0.92	1.13	0.688584	403	47158
FOXO3.O43524.OID21271.v1	Systemic lupus erythematosus	1.04	0.87	1.23	0.688627	134	47096
SCRN1.Q12765.OID20542.v1	Ischaemic heart disease	1.01	0.97	1.04	0.688748	3338	41341
GHRL.Q9UBU3.OID20175.v1	Death	0.99	0.96	1.02	0.688754	4445	43155
GUCA2A.Q02747.OID21101.v1	Amyotrophic lateral sclerosis	1.03	0.91	1.16	0.68876	264	47269
ATG4A.Q8WYN0.OID21246.v1	Amyotrophic lateral sclerosis	1.03	0.91	1.16	0.688852	264	47269
ATP5PO.P48047.OID20811.v1	Endometriosis	0.97	0.83	1.13	0.688903	157	24768
THBS4.P35443.OID20368.v1	Systemic lupus erythematosus	1.04	0.87	1.23	0.688908	134	47096
CEACAM1.P13688.OID21528.v1	Major depression	1.04	0.86	1.25	0.688965	111	47229
EGFL7.Q9UHF1.OID21252.v1	Parkinson's disease	0.98	0.91	1.07	0.68913	659	46802
DCTN2.Q13561.OID21334.v1	Multiple sclerosis	0.96	0.79	1.17	0.689141	96	47165
JAM2.P57087.OID21064.v1	Gynaecological cancer	1.03	0.9	1.17	0.68918	256	25185
IVD.P26440.OID20833.v1	Ischaemic stroke	1.01	0.95	1.09	0.689191	765	46657
COPE.O14579.OID20797.v1	Brain/CNS cancer	1.05	0.84	1.3	0.689212	82	47507
BACH1.O14867.OID20505.v1	Multiple sclerosis	0.96	0.79	1.17	0.689236	96	47165
ROBO1.Q9Y6N7.OID20734.v1	Major depression	1.04	0.86	1.26	0.689264	111	47229
HMBS.P08397.OID21385.v1	Death	1.01	0.98	1.04	0.689288	4445	43155
FLT4.P35916.OID21491.v1	Gynaecological cancer	0.97	0.86	1.1	0.689288	256	25185
FCAR.P24071.OID20564.v1	Brain/CNS cancer	1.05	0.84	1.3	0.6893	82	47507
BMP4.P12644.OID20994.v1	Breast cancer	0.99	0.92	1.06	0.689417	772	24086
LSM1.O15116.OID21210.v1	Death	0.99	0.97	1.02	0.68946	4445	43155
CCL18.P55774.OID20395.v1	Alzheimer's dementia	0.98	0.89	1.08	0.689471	446	33642
LYPD3.O95274.OID21530.v1	Colorectal cancer	1.02	0.93	1.11	0.689498	508	46890
DKKL1.Q9UK85.OID21313.v1	Death	0.99	0.96	1.02	0.689511	4445	43155
KRT18.P05783.OID21296.v1	Parkinson's disease	0.98	0.9	1.07	0.689645	659	46802
FGR.P09769.OID20828.v1	Brain/CNS cancer	1.04	0.84	1.3	0.68969	82	47507
CEP164.Q9UPV0.OID20441.v1	Death	1.01	0.98	1.04	0.689763	4445	43155
PM20D1.Q6GTS8.OID20149.v1	Parkinson's disease	0.98	0.91	1.06	0.689833	659	46802
SULT2A1.Q06520.OID20508.v1	Cystitis	0.98	0.9	1.07	0.689833	531	24160
LGALS9.O00182.OID20781.v1	Amyotrophic lateral sclerosis	0.97	0.85	1.11	0.689838	264	47269
LGALS4.P56470.OID20748.v1	Brain/CNS cancer	0.95	0.76	1.2	0.689964	82	47507
ENTPD2.Q9Y5L3.OID21260.v1	Ischaemic stroke	0.99	0.92	1.06	0.689966	765	46657
VSIG4.Q9Y279.OID21144.v1	Amyotrophic lateral sclerosis	1.03	0.9	1.17	0.689993	264	47269
CD40LG.P29965.OID20616.v1	Colorectal cancer	0.98	0.9	1.07	0.690011	508	46890
MEGF9.Q9H1U4.OID20285.v1	Multiple sclerosis	0.96	0.79	1.17	0.690075	96	47165
FGF19.O95750.OID20715.v1	Lung cancer	1.02	0.92	1.13	0.690332	403	47158
AKR1C4.P17516.OID20062.v1	Prostate cancer	1.01	0.95	1.08	0.690346	1001	20628
TNFRSF12A.Q9NP84.OID21482.v1	Brain/CNS cancer	0.95	0.75	1.21	0.690402	82	47507
IL15.P40933.OID20562.v1	Cystitis	0.98	0.9	1.07	0.690406	531	24160
VTA1.Q9NP79.OID21016.v1	Breast cancer	0.99	0.92	1.06	0.690466	772	24086
IL1R2.P27930.OID20757.v1	Ischaemic stroke	0.99	0.92	1.06	0.690494	765	46657
CRH.P06850.OID21257.v1	Inflammatory bowel disease	0.98	0.87	1.1	0.690524	275	46727
ANXA11.P50995.OID20583.v1	Amyotrophic lateral sclerosis	1.02	0.91	1.16	0.690573	264	47269
KLK1.P06870.OID21499.v1	Brain/CNS cancer	1.05	0.84	1.3	0.690679	82	47507
INPPL1.O15357.OID21314.v1	Endometriosis	1.03	0.88	1.21	0.690771	157	24768
OSMR.Q99650.OID20356.v1	Multiple sclerosis	1.04	0.85	1.28	0.690893	96	47165
PSPN.O60542.OID20511.v1	Prostate cancer	0.99	0.93	1.05	0.690911	1001	20628
SESTD1.Q86VW0.OID20790.v1	Type 2 diabetes	1.01	0.97	1.05	0.690914	2822	43370
ANXA10.Q9UJ72.OID20886.v1	Gynaecological cancer	1.03	0.9	1.17	0.690938	256	25185
STK4.Q13043.OID20140.v1	Brain/CNS cancer	0.96	0.77	1.19	0.690945	82	47507
ACP5.P13686.OID20314.v1	Prostate cancer	1.01	0.95	1.08	0.691014	1001	20628
PARK7.Q99497.OID21160.v1	Breast cancer	1.01	0.94	1.09	0.691022	772	24086
EIF4B.P23588.OID21000.v1	Major depression	1.04	0.86	1.25	0.691025	111	47229
TFRC.P02786.OID20369.v1	Alzheimer's dementia	1.02	0.93	1.12	0.691122	446	33642
THY1.P04216.OID21050.v1	Prostate cancer	1.01	0.95	1.08	0.691133	1001	20628
PSMG3.Q9BT73.OID20549.v1	Vascular dementia	0.97	0.84	1.12	0.691149	195	33907
PSME2.Q9UL46.OID20989.v1	Amyotrophic lateral sclerosis	1.03	0.91	1.16	0.691267	264	47269
BLMH.Q13867.OID20336.v1	Major depression	0.96	0.8	1.16	0.691281	111	47229
ATP6V1F.Q16864.OID20843.v1	Cystitis	1.02	0.93	1.11	0.691479	531	24160
APEX1.P27695.OID21434.v1	Gynaecological cancer	1.02	0.91	1.16	0.691488	256	25185
REG1A.P05451.OID20415.v1	Brain/CNS cancer	1.05	0.84	1.31	0.69153	82	47507
FLT1.P17948.OID21301.v1	Major depression	1.04	0.86	1.25	0.691542	111	47229
DDX58.O95786.OID21226.v1	Brain/CNS cancer	0.96	0.77	1.19	0.69155	82	47507
SSB.P05455.OID20818.v1	Ischaemic stroke	0.99	0.92	1.06	0.691586	765	46657
ERBB2.P04626.OID21520.v1	Amyotrophic lateral sclerosis	0.97	0.86	1.11	0.691599	264	47269
PDGFA.P04085.OID20313.v1	Gynaecological cancer	1.03	0.91	1.16	0.691601	256	25185
MB.P02144.OID20263.v1	Colorectal cancer	0.98	0.88	1.09	0.691806	508	46890
PARK7.Q99497.OID21160.v1	Parkinson's disease	0.98	0.91	1.06	0.69182	659	46802
VTA1.Q9NP79.OID21016.v1	Major depression	0.96	0.8	1.16	0.691831	111	47229
TP53.P04637.OID21232.v1	Lung cancer	0.98	0.89	1.08	0.691861	403	47158
IGFBP1.P08833.OID20246.v1	Inflammatory bowel disease	1.03	0.91	1.16	0.69207	275	46727
FGR.P09769.OID20828.v1	Liver disease	1.02	0.93	1.12	0.692188	432	47104
SERPINB5.P36952.OID20064.v1	Systemic lupus erythematosus	1.03	0.87	1.23	0.692204	134	47096
TNR.Q92752.OID20957.v1	Gynaecological cancer	1.03	0.91	1.16	0.692265	256	25185
ANXA4.P09525.OID20123.v1	Gynaecological cancer	0.98	0.86	1.1	0.692381	256	25185
IL22RA1.Q8N6P7.OID20449.v1	Death	1.01	0.98	1.04	0.692456	4445	43155
DLK1.P80370.OID20295.v1	Inflammatory bowel disease	0.98	0.86	1.1	0.692568	275	46727
DPEP1.P16444.OID20897.v1	Colorectal cancer	0.98	0.9	1.07	0.692601	508	46890
NADK.O95544.OID20178.v1	Vascular dementia	0.97	0.84	1.12	0.692676	195	33907
FOSB.P53539.OID20791.v1	Parkinson's disease	0.98	0.91	1.06	0.69271	659	46802
C19orf12.Q9NSK7.OID20804.v1	Amyotrophic lateral sclerosis	0.98	0.86	1.1	0.692752	264	47269
NXPH1.P58417.OID20849.v1	Ischaemic heart disease	1.01	0.97	1.04	0.692803	3338	41341
ITGB2.P05107.OID20315.v1	Endometriosis	0.97	0.83	1.13	0.692813	157	24768
HMOX1.P09601.OID20217.v1	Breast cancer	1.01	0.94	1.09	0.692891	772	24086
CEACAM3.P40198.OID21245.v1	Inflammatory bowel disease	1.02	0.91	1.15	0.69291	275	46727
NCLN.Q969V3.OID20448.v1	Cystitis	0.98	0.9	1.07	0.692941	531	24160
NAAA.Q02083.OID20931.v1	Amyotrophic lateral sclerosis	0.98	0.86	1.1	0.692959	264	47269
NECTIN2.Q92692.OID20222.v1	Parkinson's disease	1.02	0.94	1.1	0.693092	659	46802
EPHA10.Q5JZY3.OID20840.v1	Major depression	0.96	0.8	1.16	0.693098	111	47229
NEFL.P07196.OID20871.v1	Colorectal cancer	1.02	0.92	1.13	0.693142	508	46890
SUSD1.Q6UWL2.OID20072.v1	Prostate cancer	0.99	0.93	1.05	0.693211	1001	20628
ING1.Q9UK53.OID20853.v1	Cystitis	1.02	0.93	1.11	0.693257	531	24160
ACAN.P16112.OID20159.v1	Brain/CNS cancer	1.05	0.83	1.32	0.693263	82	47507
TST.Q16762.OID20868.v1	Ischaemic heart disease	1.01	0.97	1.04	0.693315	3338	41341
FCER2.P06734.OID21133.v1	Lung cancer	0.98	0.89	1.08	0.693322	403	47158
GH2.P01242.OID21168.v1	Inflammatory bowel disease	1.02	0.91	1.15	0.693355	275	46727
LAT.O43561.OID20640.v1	Major depression	1.04	0.86	1.25	0.693355	111	47229
MLN.P12872.OID20541.v1	Brain/CNS cancer	1.05	0.83	1.33	0.693368	82	47507
DKKL1.Q9UK85.OID21313.v1	Brain/CNS cancer	1.05	0.83	1.32	0.69338	82	47507
AMY2B.P19961.OID20340.v1	Colorectal cancer	1.02	0.93	1.11	0.693405	508	46890
VEGFC.P49767.OID21524.v1	Gynaecological cancer	1.03	0.91	1.16	0.693422	256	25185
SNX9.Q9Y5X1.OID20135.v1	Multiple sclerosis	1.04	0.85	1.27	0.69345	96	47165
CNTNAP2.Q9UHC6.OID20556.v1	Inflammatory bowel disease	1.02	0.91	1.16	0.693591	275	46727
CD93.Q9NPY3.OID20397.v1	Schizophrenia	1.06	0.8	1.39	0.69365	54	47449
FOLR2.P14207.OID21062.v1	Parkinson's disease	0.98	0.91	1.07	0.6938	659	46802
PDGFB.P01127.OID20741.v1	Parkinson's disease	0.98	0.91	1.06	0.693855	659	46802
FLT3LG.P49771.OID20661.v1	Gynaecological cancer	1.03	0.9	1.17	0.693865	256	25185
CD99.P14209.OID21110.v1	Breast cancer	1.01	0.94	1.09	0.693874	772	24086
SERPINB8.P50452.OID20630.v1	Major depression	1.04	0.86	1.25	0.693958	111	47229
VWA1.Q6PCB0.OID21421.v1	Endometriosis	0.97	0.83	1.13	0.694011	157	24768
DPP10.Q8N608.OID20527.v1	Amyotrophic lateral sclerosis	0.98	0.86	1.1	0.694044	264	47269
DGKZ.Q13574.OID20466.v1	Liver disease	0.98	0.89	1.08	0.694124	432	47104
GP2.P55259.OID20090.v1	Amyotrophic lateral sclerosis	1.03	0.9	1.16	0.694189	264	47269
JUN.P05412.OID20424.v1	Amyotrophic lateral sclerosis	0.98	0.86	1.1	0.694207	264	47269
ITGA5.P08648.OID21139.v1	Schizophrenia	0.95	0.72	1.24	0.694269	54	47449
CLUL1.Q15846.OID20198.v1	Brain/CNS cancer	0.96	0.76	1.2	0.694277	82	47507
BCAM.P50895.OID21076.v1	Cystitis	0.98	0.9	1.07	0.694397	531	24160
IL1RAP.Q9NPH3.OID21126.v1	Colorectal cancer	1.02	0.93	1.11	0.694398	508	46890
PTPRS.Q13332.OID20306.v1	Colorectal cancer	0.98	0.9	1.07	0.694468	508	46890
MPHOSPH8.Q99549.OID20092.v1	Breast cancer	1.01	0.95	1.09	0.694606	772	24086
VCAN.P13611.OID21026.v1	Schizophrenia	1.06	0.8	1.39	0.694639	54	47449
SH2B3.Q9UQQ2.OID21222.v1	Systemic lupus erythematosus	1.03	0.87	1.23	0.694643	134	47096
PROC.P04070.OID20402.v1	Cystitis	1.02	0.93	1.11	0.694709	531	24160
SLAMF6.Q96DU3.OID21254.v1	Alzheimer's dementia	1.02	0.93	1.12	0.69489	446	33642
IL17F.Q96PD4.OID20456.v1	Brain/CNS cancer	0.96	0.77	1.19	0.694914	82	47507
KIT.P10721.OID20370.v1	Colorectal cancer	1.02	0.93	1.11	0.695058	508	46890
SNX9.Q9Y5X1.OID20135.v1	Amyotrophic lateral sclerosis	1.02	0.91	1.16	0.695065	264	47269
PLXNB3.Q9ULL4.OID20160.v1	Major depression	1.04	0.86	1.25	0.695093	111	47229
FXN.Q16595.OID21442.v1	Breast cancer	0.99	0.92	1.06	0.695149	772	24086
TNR.Q92752.OID20957.v1	Endometriosis	0.97	0.83	1.13	0.695243	157	24768
FMNL1.O95466.OID20884.v1	Systemic lupus erythematosus	1.03	0.87	1.23	0.695268	134	47096
ALCAM.Q13740.OID20273.v1	Cystitis	1.02	0.93	1.11	0.695367	531	24160
ANGPTL3.Q9Y5C1.OID20407.v1	Brain/CNS cancer	0.95	0.75	1.21	0.695431	82	47507
WARS.P23381.OID21084.v1	Amyotrophic lateral sclerosis	1.02	0.91	1.16	0.695471	264	47269
BPIFB1.Q8TDL5.OID20308.v1	Major depression	1.04	0.86	1.26	0.695503	111	47229
TGFBI.Q15582.OID20417.v1	Prostate cancer	1.01	0.95	1.08	0.69554	1001	20628
CBLN4.Q9NTU7.OID21386.v1	Liver disease	0.98	0.89	1.08	0.695541	432	47104
CTSF.Q9UBX1.OID21500.v1	Colorectal cancer	1.02	0.93	1.11	0.695541	508	46890
GGH.Q92820.OID20416.v1	Multiple sclerosis	1.04	0.85	1.27	0.695594	96	47165
PLXNA4.Q9HCM2.OID20597.v1	Death	1.01	0.98	1.04	0.69561	4445	43155
ENG.P17813.OID20287.v1	Major depression	0.96	0.8	1.16	0.695672	111	47229
MSTN.O14793.OID20115.v1	Amyotrophic lateral sclerosis	0.97	0.85	1.11	0.695679	264	47269
AHSP.Q9NZD4.OID21078.v1	Amyotrophic lateral sclerosis	0.98	0.86	1.11	0.695745	264	47269
IL17C.Q9P0M4.OID20477.v1	Schizophrenia	1.06	0.8	1.39	0.695783	54	47449
SELP.P16109.OID20379.v1	Amyotrophic lateral sclerosis	0.98	0.86	1.1	0.695801	264	47269
IL2.P60568.OID20419.v1	Inflammatory bowel disease	1.02	0.91	1.15	0.695804	275	46727
FGF21.Q9NSA1.OID21402.v1	Gynaecological cancer	1.03	0.9	1.16	0.695901	256	25185
PON2.Q15165.OID20088.v1	Parkinson's disease	0.98	0.91	1.06	0.695985	659	46802
KLRD1.Q13241.OID20632.v1	Amyotrophic lateral sclerosis	0.98	0.86	1.1	0.696002	264	47269
CD200R1.Q8TD46.OID20595.v1	Lung cancer	1.02	0.92	1.13	0.696004	403	47158
IGSF3.O75054.OID21312.v1	Brain/CNS cancer	0.96	0.77	1.2	0.696013	82	47507
ARHGAP1.Q07960.OID21202.v1	Colorectal cancer	1.02	0.93	1.11	0.696081	508	46890
COMP.P49747.OID20405.v1	Brain/CNS cancer	0.96	0.76	1.2	0.696304	82	47507
CNST.Q6PJW8.OID20127.v1	Alzheimer's dementia	0.98	0.89	1.08	0.696339	446	33642
SLC16A1.P53985.OID20799.v1	Colorectal cancer	0.98	0.9	1.07	0.696355	508	46890
EIF4EBP1.Q13541.OID20162.v1	Parkinson's disease	1.02	0.94	1.1	0.696425	659	46802
NPPC.P23582.OID20568.v1	Prostate cancer	0.99	0.93	1.05	0.696444	1001	20628
SRC.P12931.OID21521.v1	Breast cancer	1.01	0.94	1.09	0.696487	772	24086
B4GAT1.O43505.OID21127.v1	Prostate cancer	1.01	0.95	1.08	0.69652	1001	20628
CFC1.P0CG37.OID21261.v1	Parkinson's disease	1.02	0.94	1.1	0.696527	659	46802
ACP5.P13686.OID20314.v1	Multiple sclerosis	0.96	0.78	1.18	0.696668	96	47165
BAIAP2.Q9UQB8.OID21250.v1	Prostate cancer	0.99	0.93	1.05	0.696677	1001	20628
DPEP2.Q9H4A9.OID21305.v1	Major depression	1.04	0.86	1.25	0.696766	111	47229
FABP6.P51161.OID20076.v1	COPD	0.99	0.95	1.04	0.696774	1998	44948
ARTN.Q5T4W7.OID20446.v1	Schizophrenia	1.05	0.81	1.38	0.696776	54	47449
SOD1.P00441.OID20386.v1	Brain/CNS cancer	1.05	0.84	1.31	0.696789	82	47507
SEMA7A.O75326.OID20283.v1	Cystitis	1.02	0.93	1.11	0.697082	531	24160
IVD.P26440.OID20833.v1	Colorectal cancer	1.02	0.93	1.11	0.697284	508	46890
ARHGAP25.P42331.OID21255.v1	Amyotrophic lateral sclerosis	1.02	0.91	1.16	0.697339	264	47269
VSTM1.Q6UX27.OID20851.v1	Schizophrenia	1.05	0.81	1.38	0.697506	54	47449
FST.P19883.OID20770.v1	Alzheimer's dementia	0.98	0.89	1.08	0.697531	446	33642
IVD.P26440.OID20833.v1	Gynaecological cancer	1.02	0.91	1.16	0.697562	256	25185
PAK4.O96013.OID20819.v1	Breast cancer	0.99	0.92	1.06	0.697586	772	24086
TCN2.P20062.OID20341.v1	Endometriosis	1.03	0.88	1.21	0.697643	157	24768
KLK10.O43240.OID21523.v1	Type 2 diabetes	1.01	0.97	1.05	0.697743	2822	43370
TANK.Q92844.OID20474.v1	Lung cancer	1.02	0.92	1.12	0.697951	403	47158
SEPTIN9.Q9UHD8.OID21279.v1	Liver disease	1.02	0.93	1.12	0.697951	432	47104
F7.P08709.OID20372.v1	Schizophrenia	0.95	0.72	1.24	0.697999	54	47449
VSIR.Q9H7M9.OID20131.v1	Multiple sclerosis	0.96	0.79	1.17	0.698027	96	47165
IL6.P05231.OID20911.v1	Brain/CNS cancer	1.05	0.83	1.32	0.698057	82	47507
NADK.O95544.OID20178.v1	Alzheimer's dementia	0.98	0.89	1.08	0.698067	446	33642
ENG.P17813.OID20287.v1	Alzheimer's dementia	1.02	0.93	1.12	0.698071	446	33642
GCNT1.Q02742.OID21379.v1	Amyotrophic lateral sclerosis	1.03	0.9	1.16	0.698109	264	47269
METAP1D.Q6UB28.OID20519.v1	Gynaecological cancer	1.02	0.91	1.16	0.698127	256	25185
GP6.Q9HCN6.OID21091.v1	Gynaecological cancer	1.02	0.91	1.16	0.698157	256	25185
LRP11.Q86VZ4.OID20185.v1	Cystitis	1.02	0.93	1.11	0.698164	531	24160
METAP2.P50579.OID21437.v1	Major depression	1.04	0.86	1.25	0.698181	111	47229
IFNGR2.P38484.OID20941.v1	Brain/CNS cancer	1.04	0.84	1.3	0.698214	82	47507
RGMA.Q96B86.OID21065.v1	Prostate cancer	1.01	0.95	1.08	0.698227	1001	20628
CD69.Q07108.OID20206.v1	Gynaecological cancer	1.02	0.91	1.16	0.698275	256	25185
GPC5.P78333.OID20944.v1	Brain/CNS cancer	1.04	0.84	1.3	0.698319	82	47507
IL10RA.Q13651.OID20420.v1	Multiple sclerosis	1.04	0.85	1.27	0.698436	96	47165
PRTG.Q2VWP7.OID21443.v1	Colorectal cancer	1.02	0.93	1.11	0.69848	508	46890
CNPY2.Q9Y2B0.OID20069.v1	Colorectal cancer	1.02	0.93	1.11	0.698526	508	46890
DDAH1.O94760.OID21299.v1	Gynaecological cancer	1.03	0.9	1.16	0.698583	256	25185
KCNIP4.Q6PIL6.OID20813.v1	Vascular dementia	1.03	0.89	1.18	0.698597	195	33907
EPCAM.P16422.OID20743.v1	Inflammatory bowel disease	0.98	0.87	1.1	0.698656	275	46727
CA1.P00915.OID20409.v1	Vascular dementia	0.97	0.84	1.12	0.698701	195	33907
HAGH.Q16775.OID21459.v1	Brain/CNS cancer	1.05	0.83	1.32	0.698813	82	47507
PPM1A.P35813.OID21184.v1	Brain/CNS cancer	1.04	0.84	1.3	0.698818	82	47507
RGS8.P57771.OID20454.v1	Type 2 diabetes	1.01	0.97	1.05	0.698836	2822	43370
IL10RA.Q13651.OID20420.v1	Gynaecological cancer	0.98	0.86	1.1	0.698977	256	25185
ACAN.P16112.OID20159.v1	Prostate cancer	1.01	0.95	1.08	0.699109	1001	20628
ITGB2.P05107.OID20315.v1	Rheumatoid arthritis	0.98	0.9	1.07	0.699117	593	46310
PSPN.O60542.OID20511.v1	Inflammatory bowel disease	1.03	0.88	1.21	0.699219	275	46727
NFASC.O94856.OID20634.v1	Inflammatory bowel disease	1.03	0.9	1.16	0.699289	275	46727
KYNU.Q16719.OID20669.v1	Endometriosis	1.03	0.88	1.21	0.699321	157	24768
IGFBP7.Q16270.OID20236.v1	Breast cancer	0.99	0.91	1.06	0.699323	772	24086
AMY2A.P04746.OID20333.v1	Breast cancer	0.99	0.92	1.06	0.699341	772	24086
CDKN2D.P55273.OID21295.v1	Gynaecological cancer	1.02	0.91	1.16	0.699346	256	25185
MERTK.Q12866.OID20657.v1	Prostate cancer	1.01	0.95	1.08	0.699366	1001	20628
PRTG.Q2VWP7.OID21443.v1	Endometriosis	0.97	0.83	1.13	0.699437	157	24768
MSMB.P08118.OID20275.v1	Major depression	1.04	0.85	1.28	0.699452	111	47229
FLRT2.O43155.OID20946.v1	Alzheimer's dementia	1.02	0.93	1.12	0.699498	446	33642
APLP1.P51693.OID20164.v1	Major depression	0.96	0.8	1.16	0.699528	111	47229
IL17RA.Q96F46.OID21089.v1	Cystitis	1.02	0.93	1.11	0.699566	531	24160
CST5.P28325.OID20995.v1	Endometriosis	0.97	0.83	1.14	0.699583	157	24768
TP53.P04637.OID21232.v1	Major depression	0.96	0.8	1.16	0.699629	111	47229
EBAG9.O00559.OID20918.v1	Brain/CNS cancer	0.96	0.77	1.19	0.699629	82	47507
CA3.P07451.OID20271.v1	Schizophrenia	1.06	0.8	1.39	0.699654	54	47449
XG.P55808.OID20259.v1	Systemic lupus erythematosus	0.96	0.76	1.21	0.699658	134	47096
LPO.P22079.OID20963.v1	Inflammatory bowel disease	0.98	0.87	1.1	0.699672	275	46727
MMP10.P09238.OID20687.v1	Multiple sclerosis	1.04	0.85	1.27	0.699679	96	47165
PADI4.Q9UM07.OID20832.v1	Inflammatory bowel disease	1.02	0.91	1.15	0.699808	275	46727
SNAP23.O00161.OID20218.v1	Multiple sclerosis	0.96	0.79	1.17	0.699907	96	47165
SH2D1A.O60880.OID20514.v1	Cystitis	1.02	0.93	1.11	0.699912	531	24160
TIMP4.Q99727.OID21147.v1	Gynaecological cancer	0.98	0.86	1.11	0.699941	256	25185
NMNAT1.Q9HAN9.OID20913.v1	Schizophrenia	0.95	0.72	1.24	0.699954	54	47449
EBI3_IL27.Q14213_Q8NEV9.OID21389.v1	Schizophrenia	1.06	0.8	1.39	0.70001	54	47449
RCOR1.Q9UKL0.OID20073.v1	Schizophrenia	1.05	0.81	1.38	0.700042	54	47449
TSLP.Q969D9.OID20056.v1	Prostate cancer	1.01	0.95	1.08	0.700092	1001	20628
PPCDC.Q96CD2.OID21027.v1	Colorectal cancer	1.02	0.93	1.11	0.700123	508	46890
AXIN1.O15169.OID20582.v1	Endometriosis	1.03	0.88	1.21	0.700132	157	24768
SFTPA2.Q8IWL1.OID21218.v1	Major depression	0.96	0.8	1.16	0.700138	111	47229
CA9.Q16790.OID21417.v1	Inflammatory bowel disease	1.02	0.91	1.15	0.70031	275	46727
DPEP1.P16444.OID20897.v1	Gynaecological cancer	0.98	0.86	1.1	0.700335	256	25185
APP.P05067.OID21070.v1	Parkinson's disease	0.98	0.91	1.06	0.70041	659	46802
DPP10.Q8N608.OID20527.v1	Multiple sclerosis	0.96	0.78	1.18	0.700523	96	47165
THBD.P07204.OID20231.v1	Cystitis	1.02	0.93	1.11	0.700555	531	24160
ACE2.Q9BYF1.OID20105.v1	Multiple sclerosis	0.96	0.77	1.19	0.700583	96	47165
AKT3.Q9Y243.OID21197.v1	Multiple sclerosis	1.04	0.85	1.27	0.700638	96	47165
TPT1.P13693.OID20476.v1	Type 2 diabetes	1.01	0.97	1.05	0.700658	2822	43370
INHBC.P55103.OID21093.v1	Vascular dementia	1.03	0.89	1.19	0.700683	195	33907
ATP6AP2.O75787.OID21178.v1	Multiple sclerosis	1.04	0.85	1.27	0.70071	96	47165
KLK13.Q9UKR3.OID21291.v1	Gynaecological cancer	0.98	0.86	1.1	0.700713	256	25185
PBLD.P30039.OID20839.v1	Lung cancer	1.02	0.92	1.13	0.700715	403	47158
WNT9A.O14904.OID20460.v1	Amyotrophic lateral sclerosis	1.03	0.9	1.18	0.700764	264	47269
DUSP3.P51452.OID20827.v1	Schizophrenia	1.05	0.81	1.38	0.700782	54	47449
EIF4B.P23588.OID21000.v1	Breast cancer	1.01	0.94	1.09	0.700785	772	24086
IL11.P20809.OID20455.v1	Vascular dementia	0.97	0.84	1.12	0.700958	195	33907
KRT5.P13647.OID20860.v1	Inflammatory bowel disease	1.02	0.9	1.16	0.701016	275	46727
NELL2.Q99435.OID20706.v1	Inflammatory bowel disease	1.02	0.91	1.16	0.701055	275	46727
CCL8.P80075.OID21466.v1	Breast cancer	1.01	0.94	1.09	0.70106	772	24086
CRHR1.P34998.OID20055.v1	Vascular dementia	0.97	0.84	1.12	0.701062	195	33907
FKBP1B.P68106.OID20618.v1	COPD	0.99	0.95	1.04	0.701113	1998	44948
LYAR.Q9NX58.OID21264.v1	Liver disease	0.98	0.89	1.08	0.701144	432	47104
ITGB6.P18564.OID20493.v1	Cystitis	0.98	0.9	1.07	0.701167	531	24160
IL7R.P16871.OID21136.v1	Parkinson's disease	0.98	0.91	1.07	0.701189	659	46802
SFTPA1.Q8IWL2.OID21165.v1	Alzheimer's dementia	0.98	0.89	1.08	0.701256	446	33642
COLEC12.Q5KU26.OID20738.v1	Endometriosis	1.03	0.87	1.23	0.701284	157	24768
MAP2K6.P52564.OID20552.v1	Breast cancer	1.01	0.94	1.09	0.701336	772	24086
IL13RA1.P78552.OID21504.v1	Systemic lupus erythematosus	1.04	0.87	1.23	0.70137	134	47096
CCL11.P51671.OID20668.v1	Parkinson's disease	0.98	0.91	1.07	0.701379	659	46802
ATP5PO.P48047.OID20811.v1	Ischaemic stroke	0.99	0.92	1.06	0.701395	765	46657
IL11.P20809.OID20455.v1	Rheumatoid arthritis	1.02	0.94	1.1	0.701446	593	46310
IL34.Q6ZMJ4.OID20809.v1	Vascular dementia	1.03	0.89	1.18	0.701467	195	33907
HEBP1.Q9NRV9.OID20063.v1	Death	0.99	0.97	1.02	0.701475	4445	43155
IL34.Q6ZMJ4.OID20809.v1	Inflammatory bowel disease	1.02	0.91	1.15	0.701523	275	46727
PCDH17.O14917.OID20132.v1	Major depression	1.04	0.86	1.25	0.701554	111	47229
PTPRS.Q13332.OID20306.v1	Breast cancer	0.99	0.92	1.06	0.701627	772	24086
AGXT.P21549.OID20139.v1	Amyotrophic lateral sclerosis	1.02	0.9	1.16	0.701687	264	47269
SEPTIN9.Q9UHD8.OID21279.v1	Endometriosis	1.03	0.88	1.2	0.701689	157	24768
VCAM1.P19320.OID20396.v1	Breast cancer	0.99	0.92	1.06	0.701755	772	24086
OSM.P13725.OID20574.v1	Cystitis	1.02	0.93	1.11	0.70188	531	24160
DSC2.Q02487.OID21079.v1	Prostate cancer	0.99	0.93	1.05	0.701964	1001	20628
COL9A1.P20849.OID20550.v1	Systemic lupus erythematosus	0.97	0.82	1.15	0.702024	134	47096
SIGLEC5.O15389.OID21082.v1	Schizophrenia	0.95	0.72	1.24	0.702027	54	47449
KAZALD1.Q96I82.OID21339.v1	Colorectal cancer	1.02	0.93	1.11	0.702118	508	46890
PNPT1.Q8TCS8.OID20445.v1	Colorectal cancer	0.98	0.9	1.07	0.702147	508	46890
MFAP5.Q13361.OID20239.v1	Systemic lupus erythematosus	0.97	0.81	1.15	0.702178	134	47096
SCARA5.Q6ZMJ2.OID21058.v1	Colorectal cancer	1.02	0.93	1.12	0.702239	508	46890
SUSD1.Q6UWL2.OID20072.v1	COPD	1.01	0.97	1.05	0.702256	1998	44948
CDH17.Q12864.OID20134.v1	COPD	0.99	0.95	1.04	0.702313	1998	44948
GUCA2A.Q02747.OID21101.v1	Systemic lupus erythematosus	1.04	0.87	1.23	0.702324	134	47096
CDC37.Q16543.OID21470.v1	Endometriosis	1.03	0.88	1.2	0.702336	157	24768
ERBB2.P04626.OID21520.v1	Vascular dementia	0.97	0.84	1.12	0.702351	195	33907
MDGA1.Q8NFP4.OID20951.v1	Ischaemic stroke	0.99	0.92	1.06	0.702426	765	46657
CLEC6A.Q6EIG7.OID21228.v1	Alzheimer's dementia	1.02	0.93	1.12	0.702503	446	33642
FMR1.Q06787.OID21233.v1	Brain/CNS cancer	0.96	0.77	1.19	0.702528	82	47507
TLR3.O15455.OID20612.v1	Rheumatoid arthritis	1.02	0.94	1.1	0.702607	593	46310
ATP6V1D.Q9Y5K8.OID21341.v1	Multiple sclerosis	1.04	0.85	1.27	0.702648	96	47165
LAG3.P18627.OID21315.v1	Schizophrenia	1.06	0.8	1.39	0.702671	54	47449
DFFA.O00273.OID20620.v1	Gynaecological cancer	1.02	0.91	1.16	0.702784	256	25185
SCARB1.Q8WTV0.OID20805.v1	Lung cancer	0.98	0.89	1.08	0.702807	403	47158
PDGFRA.P16234.OID20133.v1	Breast cancer	1.01	0.94	1.09	0.702849	772	24086
DIABLO.Q9NR28.OID20184.v1	Lung cancer	1.02	0.92	1.12	0.702874	403	47158
NDRG1.Q92597.OID20792.v1	Lung cancer	1.02	0.93	1.12	0.702921	403	47158
FLT3LG.P49771.OID20661.v1	Inflammatory bowel disease	0.98	0.86	1.11	0.703095	275	46727
CNST.Q6PJW8.OID20127.v1	Breast cancer	1.01	0.94	1.09	0.703239	772	24086
PAG1.Q9NWQ8.OID20108.v1	Vascular dementia	0.97	0.84	1.12	0.70329	195	33907
CCL5.P13501.OID20412.v1	Parkinson's disease	0.99	0.91	1.06	0.703464	659	46802
MPHOSPH8.Q99549.OID20092.v1	Systemic lupus erythematosus	1.03	0.87	1.22	0.703488	134	47096
CCL25.O15444.OID20674.v1	Brain/CNS cancer	0.96	0.76	1.2	0.703657	82	47507
ATXN10.Q9UBB4.OID20865.v1	Inflammatory bowel disease	1.02	0.91	1.15	0.703737	275	46727
ATP5PO.P48047.OID20811.v1	Type 2 diabetes	0.99	0.96	1.03	0.703772	2822	43370
IKBKG.Q9Y6K9.OID20544.v1	Amyotrophic lateral sclerosis	1.02	0.91	1.16	0.70379	264	47269
ZBTB17.Q13105.OID20082.v1	Prostate cancer	1.01	0.95	1.08	0.703795	1001	20628
CD5.P06127.OID21449.v1	Endometriosis	0.97	0.83	1.14	0.703796	157	24768
IL10.P22301.OID20431.v1	Endometriosis	1.03	0.88	1.21	0.703808	157	24768
CD99.P14209.OID21110.v1	Colorectal cancer	1.02	0.92	1.13	0.70386	508	46890
RAB6A.P20340.OID20608.v1	Major depression	1.04	0.86	1.25	0.703931	111	47229
PPP1R9B.Q96SB3.OID20643.v1	Brain/CNS cancer	1.04	0.84	1.3	0.704003	82	47507
SF3B4.Q15427.OID21278.v1	Breast cancer	1.01	0.94	1.09	0.704024	772	24086
PEBP1.P30086.OID21087.v1	Parkinson's disease	0.98	0.91	1.07	0.704058	659	46802
ADAM15.Q13444.OID20109.v1	COPD	0.99	0.95	1.04	0.704072	1998	44948
RAD23B.P54727.OID21166.v1	Death	0.99	0.97	1.02	0.704089	4445	43155
IDUA.P35475.OID21468.v1	Colorectal cancer	1.02	0.93	1.11	0.704336	508	46890
CELA3A.P09093.OID20298.v1	Alzheimer's dementia	1.02	0.93	1.12	0.704356	446	33642
FAM3C.Q92520.OID20233.v1	Gynaecological cancer	1.03	0.9	1.17	0.704396	256	25185
FOLR1.P15328.OID21529.v1	Brain/CNS cancer	0.96	0.76	1.2	0.704401	82	47507
REG1A.P05451.OID20415.v1	Endometriosis	0.97	0.83	1.14	0.704726	157	24768
VIM.P08670.OID20053.v1	Prostate cancer	1.01	0.95	1.08	0.70477	1001	20628
GRAP2.O75791.OID20192.v1	Multiple sclerosis	0.96	0.79	1.18	0.704773	96	47165
CD8A.P01732.OID21018.v1	Rheumatoid arthritis	1.02	0.94	1.1	0.704781	593	46310
IFNLR1.Q8IU57.OID20506.v1	Colorectal cancer	1.02	0.93	1.11	0.704784	508	46890
CD109.Q6YHK3.OID21108.v1	Endometriosis	0.97	0.83	1.14	0.704807	157	24768
BACH1.O14867.OID20505.v1	Amyotrophic lateral sclerosis	1.02	0.91	1.16	0.70483	264	47269
IGFBP7.Q16270.OID20236.v1	Amyotrophic lateral sclerosis	0.98	0.86	1.11	0.704868	264	47269
TNC.P24821.OID20359.v1	Endometriosis	0.97	0.83	1.14	0.704897	157	24768
S100A16.Q96FQ6.OID20878.v1	Multiple sclerosis	1.04	0.85	1.27	0.704993	96	47165
PTX3.P26022.OID20570.v1	Prostate cancer	0.99	0.93	1.05	0.705026	1001	20628
COL1A1.P02452.OID20335.v1	Breast cancer	1.01	0.94	1.09	0.705042	772	24086
IL1RL1.Q01638.OID20250.v1	Endometriosis	1.03	0.88	1.21	0.705072	157	24768
KLK6.Q92876.OID21526.v1	Endometriosis	0.97	0.83	1.14	0.705197	157	24768
CD70.P32970.OID20599.v1	Prostate cancer	0.99	0.93	1.05	0.7053	1001	20628
LIFR.P42702.OID20606.v1	Colorectal cancer	1.02	0.93	1.11	0.705333	508	46890
L1CAM.P32004.OID21484.v1	Endometriosis	0.97	0.83	1.14	0.705367	157	24768
RAB6B.Q9NRW1.OID20817.v1	Ischaemic stroke	1.01	0.94	1.09	0.705393	765	46657
PSME2.Q9UL46.OID20989.v1	Brain/CNS cancer	1.04	0.83	1.31	0.705446	82	47507
PLA2G1B.P04054.OID20252.v1	Lung cancer	1.02	0.92	1.12	0.70546	403	47158
CXCL5.P42830.OID20207.v1	Major depression	1.04	0.86	1.25	0.705536	111	47229
MYOC.Q99972.OID21121.v1	Brain/CNS cancer	0.96	0.76	1.2	0.705569	82	47507
GSTP1.P09211.OID20876.v1	Multiple sclerosis	1.04	0.85	1.27	0.705604	96	47165
TNR.Q92752.OID20957.v1	Schizophrenia	1.05	0.8	1.39	0.705606	54	47449
GPA33.Q99795.OID21376.v1	Multiple sclerosis	0.96	0.78	1.18	0.70578	96	47165
IL2RB.P14784.OID20450.v1	Vascular dementia	1.03	0.89	1.18	0.70579	195	33907
CD177.Q8N6Q3.OID21119.v1	Gynaecological cancer	0.98	0.86	1.1	0.705855	256	25185
CPVL.Q9H3G5.OID21435.v1	Brain/CNS cancer	0.96	0.77	1.19	0.705885	82	47507
TNFRSF8.P28908.OID21049.v1	Endometriosis	1.03	0.88	1.2	0.705952	157	24768
CRX.O43186.OID20070.v1	Major depression	1.04	0.86	1.25	0.706073	111	47229
CES2.O00748.OID21366.v1	Cystitis	0.98	0.9	1.07	0.706095	531	24160
FGF19.O95750.OID20715.v1	Major depression	0.96	0.8	1.16	0.70613	111	47229
ITGAV.P06756.OID21416.v1	Endometriosis	0.97	0.82	1.15	0.706137	157	24768
RUVBL1.Q9Y265.OID21211.v1	Cystitis	1.02	0.93	1.11	0.706279	531	24160
PLXDC1.Q8IUK5.OID21258.v1	Breast cancer	0.99	0.92	1.06	0.706384	772	24086
FCGR3B.O75015.OID20387.v1	Inflammatory bowel disease	1.02	0.91	1.15	0.706385	275	46727
SUSD1.Q6UWL2.OID20072.v1	Amyotrophic lateral sclerosis	1.02	0.91	1.15	0.706393	264	47269
NRP2.O60462.OID21081.v1	Alzheimer's dementia	0.98	0.89	1.08	0.706411	446	33642
STK11.Q15831.OID20077.v1	Major depression	1.04	0.86	1.25	0.70661	111	47229
PTPN6.P29350.OID20717.v1	Major depression	1.04	0.86	1.25	0.706645	111	47229
SLITRK2.Q9H156.OID21409.v1	Colorectal cancer	1.02	0.93	1.11	0.706741	508	46890
LTA.P01374.OID20586.v1	Parkinson's disease	0.98	0.91	1.07	0.706758	659	46802
EZR.P15311.OID21017.v1	Gynaecological cancer	1.02	0.9	1.16	0.706779	256	25185
CCL25.O15444.OID20674.v1	Endometriosis	0.97	0.82	1.14	0.7068	157	24768
ENG.P17813.OID20287.v1	Rheumatoid arthritis	0.98	0.91	1.07	0.706907	593	46310
CORO1A.P31146.OID20286.v1	Parkinson's disease	1.01	0.94	1.1	0.706921	659	46802
EBI3_IL27.Q14213_Q8NEV9.OID21389.v1	Prostate cancer	1.01	0.95	1.08	0.706938	1001	20628
PSPN.O60542.OID20511.v1	Multiple sclerosis	1.05	0.81	1.37	0.70696	96	47165
ANGPTL3.Q9Y5C1.OID20407.v1	Vascular dementia	0.97	0.83	1.13	0.707066	195	33907
CARHSP1.Q9Y2V2.OID20859.v1	Brain/CNS cancer	1.04	0.83	1.31	0.707086	82	47507
DNMBP.Q6XZF7.OID20956.v1	Liver disease	0.98	0.89	1.08	0.707094	432	47104
SFTPA2.Q8IWL1.OID21218.v1	Schizophrenia	1.05	0.8	1.38	0.707317	54	47449
DUOX2.Q9NRD8.OID20059.v1	Rheumatoid arthritis	0.98	0.91	1.07	0.707341	593	46310
ITGB6.P18564.OID20493.v1	Gynaecological cancer	1.02	0.9	1.16	0.707448	256	25185
XCL1.P47992.OID21398.v1	Parkinson's disease	0.99	0.91	1.06	0.707452	659	46802
OLR1.P78380.OID20183.v1	Brain/CNS cancer	1.04	0.84	1.3	0.707456	82	47507
FGF19.O95750.OID20715.v1	Amyotrophic lateral sclerosis	0.98	0.87	1.1	0.707495	264	47269
IL7.P13232.OID20535.v1	Colorectal cancer	1.02	0.93	1.11	0.707499	508	46890
FUT8.Q9BYC5.OID20992.v1	Brain/CNS cancer	0.96	0.77	1.19	0.70775	82	47507
SSB.P05455.OID20818.v1	Cystitis	1.02	0.93	1.11	0.707808	531	24160
FUCA1.P04066.OID20261.v1	Endometriosis	0.97	0.83	1.14	0.707815	157	24768
CD109.Q6YHK3.OID21108.v1	Rheumatoid arthritis	0.98	0.91	1.07	0.707838	593	46310
MARCO.Q9UEW3.OID20210.v1	Amyotrophic lateral sclerosis	0.98	0.86	1.11	0.707844	264	47269
NDUFS6.O75380.OID21224.v1	Gynaecological cancer	1.02	0.9	1.16	0.707979	256	25185
DCTN6.O00399.OID20879.v1	Prostate cancer	1.01	0.95	1.08	0.708032	1001	20628
HK2.P52789.OID20065.v1	Death	0.99	0.97	1.02	0.708072	4445	43155
IL18RAP.O95256.OID20900.v1	Amyotrophic lateral sclerosis	0.98	0.87	1.1	0.708234	264	47269
NAAA.Q02083.OID20931.v1	Cystitis	1.02	0.93	1.11	0.708277	531	24160
CNTN5.O94779.OID21006.v1	Brain/CNS cancer	0.96	0.76	1.21	0.708281	82	47507
ATP5PO.P48047.OID20811.v1	Colorectal cancer	0.98	0.9	1.07	0.708297	508	46890
GFRA2.O00451.OID21330.v1	Cystitis	0.98	0.9	1.07	0.708402	531	24160
SFRP1.Q8N474.OID20984.v1	Cystitis	1.02	0.93	1.11	0.708522	531	24160
CHMP1A.Q9HD42.OID20930.v1	Alzheimer's dementia	0.98	0.89	1.08	0.70853	446	33642
TYRO3.Q06418.OID20161.v1	Inflammatory bowel disease	0.98	0.87	1.1	0.708636	275	46727
CD99L2.Q8TCZ2.OID21122.v1	Brain/CNS cancer	1.04	0.84	1.3	0.708681	82	47507
SPARC.P09486.OID21511.v1	Gynaecological cancer	1.02	0.91	1.16	0.708811	256	25185
DPP7.Q9UHL4.OID20142.v1	Endometriosis	1.03	0.88	1.2	0.708875	157	24768
KAZALD1.Q96I82.OID21339.v1	Parkinson's disease	1.01	0.94	1.1	0.708902	659	46802
IL10.P22301.OID20431.v1	Breast cancer	0.99	0.92	1.06	0.708954	772	24086
CTSH.P09668.OID20113.v1	Brain/CNS cancer	0.96	0.77	1.19	0.709124	82	47507
CNTN3.Q9P232.OID21092.v1	Ischaemic stroke	0.99	0.91	1.07	0.709189	765	46657
NOS3.P29474.OID20834.v1	Amyotrophic lateral sclerosis	1.02	0.9	1.16	0.709271	264	47269
ANGPTL3.Q9Y5C1.OID20407.v1	Major depression	0.96	0.79	1.18	0.709349	111	47229
LTA.P01374.OID20586.v1	COPD	1.01	0.96	1.06	0.70936	1998	44948
ADGRB3.O60242.OID20974.v1	Ischaemic stroke	1.01	0.94	1.09	0.709508	765	46657
CLEC11A.Q9Y240.OID21112.v1	Breast cancer	1.01	0.94	1.09	0.709717	772	24086
HLA.E.P13747.OID20532.v1	Parkinson's disease	0.99	0.91	1.07	0.709741	659	46802
CCL17.Q92583.OID20745.v1	Major depression	1.04	0.86	1.25	0.709778	111	47229
IDI2.Q9BXS1.OID20823.v1	Brain/CNS cancer	0.96	0.77	1.2	0.709821	82	47507
CD1C.P29017.OID21483.v1	Inflammatory bowel disease	0.98	0.87	1.1	0.709865	275	46727
HYOU1.Q9Y4L1.OID20300.v1	Liver disease	0.98	0.89	1.08	0.709889	432	47104
PLAU.P00749.OID21124.v1	Schizophrenia	0.95	0.72	1.25	0.709904	54	47449
HBEGF.Q99075.OID21465.v1	Systemic lupus erythematosus	0.97	0.82	1.15	0.709939	134	47096
CRKL.P46109.OID20742.v1	Brain/CNS cancer	0.96	0.77	1.2	0.71002	82	47507
CEP20.Q96NB1.OID21209.v1	Multiple sclerosis	0.96	0.79	1.18	0.710392	96	47165
IFNLR1.Q8IU57.OID20506.v1	Cystitis	1.02	0.93	1.11	0.710427	531	24160
MGMT.P16455.OID20588.v1	Breast cancer	1.01	0.94	1.09	0.710461	772	24086
HAO1.Q9UJM8.OID21395.v1	Parkinson's disease	1.02	0.93	1.1	0.710473	659	46802
GSAP.A4D1B5.OID21173.v1	Multiple sclerosis	0.96	0.79	1.18	0.710475	96	47165
NGF.P01138.OID20920.v1	Schizophrenia	0.95	0.73	1.24	0.710503	54	47449
TMPRSS15.P98073.OID21364.v1	Endometriosis	0.97	0.83	1.14	0.710566	157	24768
NCLN.Q969V3.OID20448.v1	Colorectal cancer	1.02	0.93	1.11	0.710617	508	46890
WARS.P23381.OID21084.v1	Major depression	0.96	0.8	1.17	0.710682	111	47229
GALNT2.Q10471.OID21423.v1	Schizophrenia	0.95	0.72	1.25	0.710692	54	47449
AOC1.P19801.OID20452.v1	Major depression	0.97	0.8	1.16	0.710855	111	47229
GALNT7.Q86SF2.OID21377.v1	Amyotrophic lateral sclerosis	1.02	0.91	1.16	0.710876	264	47269
GAS6.Q14393.OID20318.v1	Amyotrophic lateral sclerosis	0.98	0.86	1.11	0.710933	264	47269
CXCL12.P48061.OID20464.v1	Cystitis	1.02	0.93	1.11	0.710951	531	24160
GHRHR.Q02643.OID20841.v1	Brain/CNS cancer	0.96	0.77	1.19	0.71097	82	47507
IKZF2.Q9UKS7.OID21213.v1	Type 2 diabetes	1.01	0.97	1.04	0.71097	2822	43370
BANK1.Q8NDB2.OID20594.v1	Brain/CNS cancer	1.04	0.84	1.3	0.710976	82	47507
SCARB1.Q8WTV0.OID20805.v1	Alzheimer's dementia	1.02	0.93	1.12	0.711048	446	33642
APRT.P07741.OID20927.v1	Systemic lupus erythematosus	1.03	0.87	1.22	0.711064	134	47096
STX6.O43752.OID21219.v1	Vascular dementia	0.97	0.84	1.12	0.711138	195	33907
CASP10.Q92851.OID20893.v1	Brain/CNS cancer	1.04	0.84	1.3	0.71139	82	47507
DRAXIN.Q8NBI3.OID20917.v1	Cystitis	1.02	0.93	1.11	0.71141	531	24160
PIK3AP1.Q6ZUJ8.OID20587.v1	Vascular dementia	0.97	0.85	1.12	0.711437	195	33907
RASA1.P20936.OID20826.v1	Gynaecological cancer	1.02	0.9	1.16	0.711557	256	25185
MUC13.Q9H3R2.OID20866.v1	Major depression	1.04	0.86	1.25	0.711572	111	47229
STC2.O76061.OID21157.v1	Amyotrophic lateral sclerosis	1.02	0.9	1.16	0.71159	264	47269
ITGB2.P05107.OID20315.v1	Inflammatory bowel disease	0.98	0.86	1.1	0.711635	275	46727
UBAC1.Q9BSL1.OID21336.v1	Major depression	0.97	0.8	1.16	0.711668	111	47229
CTSL.P07711.OID20228.v1	Parkinson's disease	1.02	0.94	1.1	0.71169	659	46802
FXN.Q16595.OID21442.v1	Major depression	1.04	0.86	1.25	0.711863	111	47229
CCL25.O15444.OID20674.v1	Lung cancer	1.02	0.92	1.13	0.711921	403	47158
MICB_MICA.Q29980_Q29983.OID20593.v1	Alzheimer's dementia	1.02	0.93	1.12	0.711958	446	33642
GAL.P22466.OID20727.v1	Major depression	1.04	0.86	1.26	0.711992	111	47229
BAG6.P46379.OID20114.v1	Breast cancer	1.01	0.94	1.09	0.712043	772	24086
PIK3AP1.Q6ZUJ8.OID20587.v1	Amyotrophic lateral sclerosis	0.98	0.87	1.1	0.712074	264	47269
PTX3.P26022.OID20570.v1	Systemic lupus erythematosus	0.97	0.82	1.15	0.712164	134	47096
NMNAT1.Q9HAN9.OID20913.v1	Amyotrophic lateral sclerosis	1.02	0.9	1.16	0.71223	264	47269
NDUFS6.O75380.OID21224.v1	Alzheimer's dementia	0.98	0.89	1.08	0.712342	446	33642
PCDH17.O14917.OID20132.v1	Amyotrophic lateral sclerosis	1.02	0.91	1.16	0.712449	264	47269
WASF3.Q9UPY6.OID20882.v1	Multiple sclerosis	0.96	0.79	1.18	0.712462	96	47165
PAM.P19021.OID20291.v1	Gynaecological cancer	1.02	0.9	1.16	0.712469	256	25185
PM20D1.Q6GTS8.OID20149.v1	Liver disease	1.02	0.93	1.12	0.712506	432	47104
GFOD2.Q3B7J2.OID21216.v1	Death	1.01	0.98	1.04	0.712578	4445	43155
BAG3.O95817.OID20972.v1	Colorectal cancer	0.98	0.9	1.07	0.712595	508	46890
PLA2G4A.P47712.OID20685.v1	Breast cancer	1.01	0.94	1.09	0.71266	772	24086
RBP5.P82980.OID21369.v1	Brain/CNS cancer	0.96	0.76	1.2	0.712733	82	47507
CST7.O76096.OID20704.v1	Amyotrophic lateral sclerosis	1.02	0.91	1.16	0.71284	264	47269
TINAGL1.Q9GZM7.OID20180.v1	Endometriosis	1.03	0.88	1.21	0.712862	157	24768
TMSB10.P63313.OID21118.v1	Multiple sclerosis	1.04	0.85	1.26	0.712901	96	47165
ITGB1BP1.O14713.OID21268.v1	Systemic lupus erythematosus	1.03	0.87	1.22	0.71295	134	47096
CCL28.Q9NRJ3.OID20569.v1	Prostate cancer	1.01	0.95	1.08	0.713031	1001	20628
HSP90B1.P14625.OID20829.v1	Ischaemic heart disease	1.01	0.97	1.04	0.713145	3338	41341
GPC5.P78333.OID20944.v1	Endometriosis	1.03	0.88	1.2	0.71319	157	24768
SKAP2.O75563.OID20761.v1	Gynaecological cancer	1.02	0.9	1.16	0.713227	256	25185
LY6D.Q14210.OID20708.v1	Amyotrophic lateral sclerosis	0.98	0.86	1.11	0.713246	264	47269
RAD23B.P54727.OID21166.v1	Lung cancer	1.02	0.92	1.12	0.713254	403	47158
CA14.Q9ULX7.OID21401.v1	Colorectal cancer	1.02	0.93	1.12	0.713299	508	46890
MAPT.P10636.OID20830.v1	Systemic lupus erythematosus	1.03	0.87	1.22	0.713325	134	47096
TP53INP1.Q96A56.OID20120.v1	Ischaemic stroke	1.01	0.94	1.09	0.713362	765	46657
GFER.P55789.OID21259.v1	Multiple sclerosis	0.96	0.79	1.17	0.71337	96	47165
APRT.P07741.OID20927.v1	Ischaemic heart disease	1.01	0.97	1.04	0.713425	3338	41341
CNTN4.Q8IWV2.OID21117.v1	Amyotrophic lateral sclerosis	0.98	0.86	1.11	0.713543	264	47269
TLR3.O15455.OID20612.v1	Parkinson's disease	1.01	0.94	1.1	0.713553	659	46802
NCAM1.P13591.OID20354.v1	Major depression	0.96	0.79	1.17	0.713601	111	47229
FHIT.P49789.OID20872.v1	Systemic lupus erythematosus	1.03	0.87	1.22	0.713766	134	47096
MZT1.Q08AG7.OID21186.v1	Amyotrophic lateral sclerosis	1.02	0.91	1.16	0.713779	264	47269
AHCY.P23526.OID20199.v1	Gynaecological cancer	1.02	0.9	1.16	0.713875	256	25185
TGM2.P21980.OID20141.v1	Amyotrophic lateral sclerosis	0.98	0.87	1.1	0.713881	264	47269
LSM1.O15116.OID21210.v1	Ischaemic stroke	0.99	0.92	1.06	0.713943	765	46657
MATN2.O00339.OID20767.v1	Alzheimer's dementia	0.98	0.89	1.08	0.714012	446	33642
NCAN.O14594.OID21055.v1	Prostate cancer	1.01	0.95	1.08	0.714034	1001	20628
CD84.Q9UIB8.OID20607.v1	Lung cancer	1.02	0.92	1.12	0.71404	403	47158
PVALB.P20472.OID21420.v1	Liver disease	0.98	0.89	1.08	0.714087	432	47104
TNFRSF12A.Q9NP84.OID21482.v1	Cystitis	1.02	0.93	1.12	0.714193	531	24160
VASN.Q6EMK4.OID20345.v1	Schizophrenia	1.05	0.8	1.38	0.714238	54	47449
PRDX6.P30041.OID21404.v1	Cystitis	0.98	0.9	1.07	0.714247	531	24160
ROBO2.Q9HCK4.OID21007.v1	Cystitis	1.02	0.93	1.11	0.714273	531	24160
FCAR.P24071.OID20564.v1	Amyotrophic lateral sclerosis	0.98	0.87	1.1	0.71431	264	47269
THBS4.P35443.OID20368.v1	Alzheimer's dementia	1.02	0.93	1.12	0.714329	446	33642
MANF.P55145.OID20707.v1	Brain/CNS cancer	0.96	0.77	1.2	0.714372	82	47507
LEPR.P48357.OID20128.v1	Inflammatory bowel disease	0.98	0.87	1.1	0.714443	275	46727
GRK5.P34947.OID20066.v1	COPD	1.01	0.96	1.05	0.714608	1998	44948
SLC16A1.P53985.OID20799.v1	Breast cancer	0.99	0.92	1.06	0.714657	772	24086
CD55.P08174.OID20377.v1	Lung cancer	1.02	0.92	1.12	0.714676	403	47158
CDH17.Q12864.OID20134.v1	Prostate cancer	0.99	0.93	1.05	0.714742	1001	20628
B4GALT1.P15291.OID20780.v1	Lung cancer	1.02	0.92	1.13	0.714826	403	47158
CLC.Q05315.OID20126.v1	Colorectal cancer	1.02	0.93	1.11	0.714842	508	46890
SCARF2.Q96GP6.OID21048.v1	Gynaecological cancer	1.03	0.89	1.19	0.714845	256	25185
IQGAP2.Q13576.OID21361.v1	Endometriosis	0.97	0.83	1.13	0.714872	157	24768
NCAN.O14594.OID21055.v1	Alzheimer's dementia	0.98	0.89	1.08	0.714921	446	33642
GFOD2.Q3B7J2.OID21216.v1	Gynaecological cancer	1.02	0.91	1.16	0.714928	256	25185
AKT3.Q9Y243.OID21197.v1	Ischaemic heart disease	1.01	0.97	1.04	0.714944	3338	41341
CLEC1B.Q9P126.OID21061.v1	Colorectal cancer	1.02	0.93	1.11	0.714948	508	46890
KLK12.Q9UKR0.OID21201.v1	Inflammatory bowel disease	0.98	0.87	1.1	0.715059	275	46727
HS3ST3B1.Q9Y662.OID21303.v1	Brain/CNS cancer	1.04	0.84	1.3	0.715063	82	47507
KLK12.Q9UKR0.OID21201.v1	Major depression	0.97	0.8	1.16	0.715191	111	47229
PSG1.P11464.OID20916.v1	Prostate cancer	0.99	0.93	1.05	0.715371	1001	20628
COL4A1.P02462.OID20208.v1	Multiple sclerosis	0.96	0.79	1.17	0.715406	96	47165
IGF2R.P11717.OID21146.v1	Cystitis	0.98	0.9	1.07	0.715431	531	24160
SERPINA12.Q8IW75.OID20219.v1	Vascular dementia	0.97	0.84	1.13	0.715577	195	33907
DGKZ.Q13574.OID20466.v1	Lung cancer	0.98	0.89	1.08	0.715844	403	47158
WASF3.Q9UPY6.OID20882.v1	Major depression	1.04	0.86	1.25	0.715845	111	47229
CLPP.Q16740.OID20910.v1	Prostate cancer	1.01	0.95	1.08	0.715878	1001	20628
CXCL5.P42830.OID20207.v1	Multiple sclerosis	0.96	0.79	1.18	0.715886	96	47165
WFDC2.Q14508.OID21505.v1	Brain/CNS cancer	0.95	0.74	1.23	0.715954	82	47507
CHIT1.Q13231.OID20312.v1	Brain/CNS cancer	1.04	0.83	1.3	0.716006	82	47507
CRACR2A.Q9BSW2.OID21249.v1	Endometriosis	0.97	0.83	1.14	0.716018	157	24768
DDC.P20711.OID20215.v1	Systemic lupus erythematosus	1.03	0.87	1.22	0.716047	134	47096
SIGLEC7.Q9Y286.OID20190.v1	Endometriosis	0.97	0.82	1.14	0.716059	157	24768
PPME1.Q9Y570.OID21347.v1	Gynaecological cancer	1.02	0.9	1.16	0.71606	256	25185
IL13.P35225.OID20430.v1	Vascular dementia	0.97	0.85	1.12	0.716119	195	33907
ARSA.P15289.OID21138.v1	Amyotrophic lateral sclerosis	1.02	0.9	1.16	0.716131	264	47269
IL2.P60568.OID20419.v1	Rheumatoid arthritis	0.99	0.91	1.07	0.716131	593	46310
BCL2L11.O43521.2.OID20513.v1	Breast cancer	1.01	0.94	1.09	0.71617	772	24086
GGA1.Q9UJY5.OID20838.v1	Inflammatory bowel disease	1.02	0.91	1.15	0.716382	275	46727
TBCB.Q99426.OID20993.v1	Parkinson's disease	1.01	0.94	1.1	0.716524	659	46802
STC1.P52823.OID21014.v1	Brain/CNS cancer	1.04	0.83	1.31	0.716536	82	47507
CPVL.Q9H3G5.OID21435.v1	Alzheimer's dementia	0.98	0.9	1.08	0.716536	446	33642
COMT.P21964.OID20086.v1	Colorectal cancer	1.02	0.93	1.11	0.716572	508	46890
GLRX.P35754.OID20195.v1	Alzheimer's dementia	0.98	0.9	1.08	0.716617	446	33642
EFEMP1.Q12805.OID20414.v1	Endometriosis	1.03	0.87	1.22	0.71663	157	24768
GALNT2.Q10471.OID21423.v1	Prostate cancer	0.99	0.93	1.05	0.71663	1001	20628
PFDN2.Q9UHV9.OID20892.v1	Rheumatoid arthritis	1.02	0.94	1.1	0.716708	593	46310
HBEGF.Q99075.OID21465.v1	Prostate cancer	1.01	0.95	1.08	0.71671	1001	20628
CDSN.Q15517.OID20667.v1	Prostate cancer	0.99	0.93	1.05	0.716737	1001	20628
NELL1.Q92832.OID21494.v1	Amyotrophic lateral sclerosis	1.02	0.91	1.15	0.716785	264	47269
FUT8.Q9BYC5.OID20992.v1	Prostate cancer	0.99	0.93	1.05	0.716856	1001	20628
ASAH2.Q9NR71.OID20996.v1	Amyotrophic lateral sclerosis	1.02	0.9	1.16	0.717024	264	47269
APOH.P02749.OID21072.v1	Amyotrophic lateral sclerosis	0.98	0.87	1.1	0.71705	264	47269
HTRA2.O43464.OID21471.v1	Colorectal cancer	1.02	0.93	1.11	0.717216	508	46890
IL10RA.Q13651.OID20420.v1	Vascular dementia	1.03	0.89	1.18	0.717225	195	33907
RHOC.P08134.OID20950.v1	Alzheimer's dementia	0.98	0.9	1.08	0.717384	446	33642
CXCL8.P10145.OID21430.v1	Amyotrophic lateral sclerosis	0.98	0.86	1.11	0.717389	264	47269
ACAN.P16112.OID20159.v1	Endometriosis	0.97	0.81	1.15	0.717406	157	24768
DSG3.P32926.OID21460.v1	Ischaemic stroke	0.99	0.92	1.06	0.717426	765	46657
IDUA.P35475.OID21468.v1	Breast cancer	0.99	0.92	1.06	0.71746	772	24086
ZBTB16.Q05516.OID21205.v1	Ischaemic stroke	0.99	0.92	1.06	0.717465	765	46657
CHMP1A.Q9HD42.OID20930.v1	Brain/CNS cancer	0.96	0.77	1.2	0.717507	82	47507
SUGT1.Q9Y2Z0.OID21229.v1	Lung cancer	1.02	0.92	1.12	0.717516	403	47158
ADAMTS13.Q76LX8.OID20249.v1	Cystitis	0.98	0.9	1.07	0.717632	531	24160
HAVCR1.Q96D42.OID21422.v1	Gynaecological cancer	0.97	0.85	1.12	0.71773	256	25185
AOC1.P19801.OID20452.v1	Breast cancer	0.99	0.92	1.06	0.717865	772	24086
FOXO1.Q12778.OID20515.v1	Breast cancer	1.01	0.94	1.09	0.717911	772	24086
SLAMF7.Q9NQ25.OID20602.v1	Endometriosis	0.97	0.83	1.14	0.717926	157	24768
ITIH3.Q06033.OID20352.v1	Type 2 diabetes	1.01	0.97	1.05	0.71795	2822	43370
RCOR1.Q9UKL0.OID20073.v1	Amyotrophic lateral sclerosis	1.02	0.91	1.16	0.71807	264	47269
VCAM1.P19320.OID20396.v1	Prostate cancer	1.01	0.95	1.08	0.718108	1001	20628
CALB2.P22676.OID20801.v1	Breast cancer	0.99	0.92	1.06	0.718293	772	24086
GGA1.Q9UJY5.OID20838.v1	Multiple sclerosis	1.04	0.85	1.27	0.71836	96	47165
KRT5.P13647.OID20860.v1	Amyotrophic lateral sclerosis	1.02	0.9	1.16	0.718363	264	47269
CD244.Q9BZW8.OID20628.v1	Colorectal cancer	1.02	0.93	1.11	0.718404	508	46890
CLEC14A.Q86T13.OID21090.v1	Endometriosis	0.97	0.82	1.14	0.718449	157	24768
PRSS27.Q9BQR3.OID20212.v1	Schizophrenia	1.05	0.8	1.37	0.718511	54	47449
CLC.Q05315.OID20126.v1	Major depression	0.97	0.8	1.17	0.718537	111	47229
PRL.P01236.OID21033.v1	Schizophrenia	1.05	0.8	1.38	0.718554	54	47449
LRRC25.Q8N386.OID21333.v1	Prostate cancer	0.99	0.93	1.05	0.718568	1001	20628
CD160.O95971.OID20647.v1	Parkinson's disease	1.01	0.94	1.09	0.71866	659	46802
ASAH2.Q9NR71.OID20996.v1	Prostate cancer	0.99	0.93	1.05	0.718723	1001	20628
CXCL8.P10145.OID20997.v1	Prostate cancer	1.01	0.95	1.08	0.718744	1001	20628
PODXL.O00592.OID21358.v1	Gynaecological cancer	1.02	0.9	1.16	0.7188	256	25185
MIF.P14174.OID21073.v1	Brain/CNS cancer	1.04	0.83	1.3	0.718805	82	47507
EPHX2.P34913.OID20119.v1	Multiple sclerosis	1.04	0.85	1.27	0.718845	96	47165
HSPA1A.P0DMV8.OID20718.v1	Multiple sclerosis	0.96	0.79	1.17	0.718862	96	47165
ADAM22.Q9P0K1.OID21001.v1	Rheumatoid arthritis	1.02	0.94	1.1	0.718873	593	46310
PKLR.P30613.OID20682.v1	Endometriosis	0.97	0.83	1.14	0.718913	157	24768
RP2.O75695.OID21302.v1	Death	0.99	0.97	1.02	0.718949	4445	43155
IL1A.P01583.OID20488.v1	Amyotrophic lateral sclerosis	1.02	0.91	1.15	0.718999	264	47269
NPTN.Q9Y639.OID21235.v1	Prostate cancer	1.01	0.95	1.08	0.719001	1001	20628
IL6.P05231.OID20101.v1	Brain/CNS cancer	1.04	0.83	1.31	0.719028	82	47507
CTSC.P53634.OID20679.v1	Major depression	1.04	0.86	1.25	0.719039	111	47229
IL18RAP.O95256.OID20900.v1	Breast cancer	1.01	0.94	1.09	0.719121	772	24086
SLAMF8.Q9P0V8.OID21214.v1	Endometriosis	1.03	0.88	1.21	0.719165	157	24768
KRT5.P13647.OID20860.v1	Prostate cancer	0.99	0.93	1.05	0.719169	1001	20628
BTN3A2.P78410.OID20540.v1	Cystitis	1.02	0.93	1.11	0.719234	531	24160
GP1BA.P07359.OID20381.v1	Endometriosis	1.03	0.88	1.2	0.719244	157	24768
NINJ1.Q92982.OID21167.v1	Amyotrophic lateral sclerosis	0.98	0.86	1.11	0.719279	264	47269
CEP164.Q9UPV0.OID20441.v1	Prostate cancer	0.99	0.93	1.05	0.71936	1001	20628
CLTA.P09496.OID20118.v1	Brain/CNS cancer	0.96	0.77	1.2	0.719425	82	47507
TYRO3.Q06418.OID20161.v1	Rheumatoid arthritis	0.99	0.91	1.07	0.7195	593	46310
PDGFRB.P09619.OID20268.v1	Major depression	0.97	0.8	1.17	0.719662	111	47229
FLI1.Q01543.OID21239.v1	Amyotrophic lateral sclerosis	1.02	0.91	1.15	0.719673	264	47269
TCL1B.O95988.OID20058.v1	Liver disease	0.98	0.89	1.08	0.71972	432	47104
CD34.P28906.OID21025.v1	Major depression	0.97	0.8	1.16	0.719728	111	47229
ACY1.Q03154.OID20137.v1	Colorectal cancer	0.98	0.9	1.08	0.719751	508	46890
STK4.Q13043.OID20140.v1	Gynaecological cancer	1.02	0.9	1.16	0.719958	256	25185
CA5A.P35218.OID20075.v1	Alzheimer's dementia	1.02	0.92	1.12	0.720044	446	33642
JAM2.P57087.OID21064.v1	Amyotrophic lateral sclerosis	0.98	0.86	1.11	0.720109	264	47269
ASAH2.Q9NR71.OID20996.v1	Brain/CNS cancer	1.04	0.83	1.31	0.720127	82	47507
METAP1.P53582.OID20815.v1	Endometriosis	1.03	0.88	1.2	0.720145	157	24768
PRKRA.O75569.OID21225.v1	Gynaecological cancer	1.02	0.9	1.16	0.720176	256	25185
CES1.P23141.OID20244.v1	Multiple sclerosis	0.96	0.79	1.18	0.720209	96	47165
IL13RA1.P78552.OID21504.v1	Multiple sclerosis	0.96	0.79	1.18	0.720299	96	47165
HYAL1.Q12794.OID20357.v1	Alzheimer's dementia	1.02	0.93	1.12	0.720322	446	33642
PREB.Q9HCU5.OID20439.v1	Vascular dementia	1.03	0.89	1.18	0.720337	195	33907
VTCN1.Q7Z7D3.OID21164.v1	Parkinson's disease	0.99	0.91	1.07	0.720503	659	46802
LGALS3.P17931.OID20284.v1	Prostate cancer	1.01	0.95	1.08	0.720541	1001	20628
MAX.P61244.OID20877.v1	Breast cancer	1.01	0.94	1.09	0.720588	772	24086
EZR.P15311.OID21017.v1	Colorectal cancer	1.02	0.93	1.11	0.720625	508	46890
AOC3.Q16853.OID20389.v1	Cystitis	0.98	0.9	1.08	0.720629	531	24160
PRDX3.P30048.OID20483.v1	Multiple sclerosis	0.96	0.79	1.18	0.720671	96	47165
ACE2.Q9BYF1.OID20105.v1	Parkinson's disease	1.02	0.93	1.11	0.720681	659	46802
GNE.Q9Y223.OID21231.v1	Brain/CNS cancer	1.04	0.84	1.29	0.720683	82	47507
LPO.P22079.OID20963.v1	Colorectal cancer	1.02	0.93	1.11	0.720717	508	46890
GSTP1.P09211.OID20876.v1	Colorectal cancer	1.02	0.93	1.11	0.720724	508	46890
RBKS.Q9H477.OID20986.v1	Lung cancer	1.02	0.92	1.13	0.72074	403	47158
SRC.P12931.OID21521.v1	Parkinson's disease	0.99	0.91	1.07	0.720779	659	46802
AIFM1.O95831.OID21287.v1	Breast cancer	1.01	0.94	1.09	0.720838	772	24086
NCR1.O76036.OID20566.v1	Brain/CNS cancer	1.04	0.84	1.29	0.720873	82	47507
MTPN.P58546.OID20080.v1	Endometriosis	1.03	0.88	1.2	0.720905	157	24768
BPIFB1.Q8TDL5.OID20308.v1	Endometriosis	0.97	0.83	1.13	0.720961	157	24768
KLK14.Q9P0G3.OID21407.v1	Brain/CNS cancer	0.96	0.77	1.2	0.721052	82	47507
NELL2.Q99435.OID20706.v1	Prostate cancer	0.99	0.93	1.05	0.721068	1001	20628
MMP1.P03956.OID20672.v1	Parkinson's disease	1.01	0.94	1.1	0.721194	659	46802
TGFBI.Q15582.OID20417.v1	Amyotrophic lateral sclerosis	0.98	0.86	1.11	0.721301	264	47269
CEACAM1.P13688.OID21528.v1	Brain/CNS cancer	1.04	0.83	1.3	0.721318	82	47507
CRIM1.Q9NZV1.OID20701.v1	Multiple sclerosis	0.96	0.78	1.19	0.721387	96	47165
MFAP5.Q13361.OID20239.v1	Alzheimer's dementia	1.02	0.92	1.12	0.72141	446	33642
RAB6B.Q9NRW1.OID20817.v1	Endometriosis	1.03	0.88	1.2	0.721439	157	24768
CRNN.Q9UBG3.OID21427.v1	Parkinson's disease	0.99	0.91	1.07	0.721518	659	46802
NELL2.Q99435.OID20706.v1	Endometriosis	1.03	0.88	1.2	0.72154	157	24768
SIRT5.Q9NXA8.OID20820.v1	Rheumatoid arthritis	1.01	0.94	1.1	0.721618	593	46310
ANKRD54.Q6NXT1.OID21162.v1	Death	1.01	0.98	1.04	0.721651	4445	43155
GFRA3.O60609.OID20933.v1	Multiple sclerosis	0.96	0.78	1.18	0.72166	96	47165
MYO9B.Q13459.OID20451.v1	Endometriosis	0.97	0.83	1.14	0.721685	157	24768
ALCAM.Q13740.OID20273.v1	Multiple sclerosis	1.04	0.84	1.29	0.721689	96	47165
MSLN.Q13421.OID21380.v1	Endometriosis	1.03	0.88	1.21	0.721749	157	24768
NPTXR.O95502.OID20191.v1	Brain/CNS cancer	0.96	0.77	1.2	0.721784	82	47507
XG.P55808.OID20259.v1	Lung cancer	1.02	0.9	1.16	0.722018	403	47158
ICAM1.P05362.OID20411.v1	Endometriosis	0.97	0.83	1.14	0.722054	157	24768
HMOX1.P09601.OID20217.v1	Endometriosis	1.03	0.88	1.21	0.722167	157	24768
SCLY.Q96I15.OID21425.v1	Colorectal cancer	0.98	0.9	1.08	0.722222	508	46890
PDCD1.Q15116.OID21396.v1	Amyotrophic lateral sclerosis	1.02	0.9	1.16	0.722223	264	47269
ANXA11.P50995.OID20583.v1	Breast cancer	1.01	0.94	1.09	0.72228	772	24086
IL34.Q6ZMJ4.OID20809.v1	Breast cancer	1.01	0.94	1.09	0.722292	772	24086
DPP7.Q9UHL4.OID20142.v1	Parkinson's disease	0.99	0.91	1.07	0.722299	659	46802
CRTAM.O95727.OID20914.v1	Major depression	1.04	0.86	1.25	0.722355	111	47229
TSPAN1.O60635.OID20078.v1	Inflammatory bowel disease	1.02	0.9	1.16	0.722361	275	46727
CLSTN1.O94985.OID20874.v1	Alzheimer's dementia	1.02	0.93	1.12	0.722458	446	33642
AGR2.O95994.OID20896.v1	Brain/CNS cancer	1.04	0.83	1.3	0.722487	82	47507
KRT14.P02533.OID20800.v1	Major depression	1.03	0.86	1.25	0.722601	111	47229
L1CAM.P32004.OID21484.v1	Colorectal cancer	0.98	0.9	1.08	0.722619	508	46890
CXCL1.P09341.OID20762.v1	Cystitis	0.98	0.9	1.07	0.72262	531	24160
TNFRSF13B.O14836.OID20702.v1	Breast cancer	1.01	0.94	1.09	0.722673	772	24086
TP53.P04637.OID21232.v1	Gynaecological cancer	1.02	0.9	1.16	0.722718	256	25185
ACP5.P13686.OID20314.v1	Parkinson's disease	0.99	0.91	1.07	0.72275	659	46802
FXN.Q16595.OID21442.v1	Colorectal cancer	1.02	0.93	1.11	0.722802	508	46890
IL20.Q9NYY1.OID20453.v1	Brain/CNS cancer	0.96	0.77	1.2	0.722847	82	47507
BTN3A2.P78410.OID20540.v1	Amyotrophic lateral sclerosis	0.98	0.87	1.11	0.722915	264	47269
TGFBI.Q15582.OID20417.v1	Cystitis	0.98	0.9	1.07	0.72296	531	24160
DFFA.O00273.OID20620.v1	Major depression	1.03	0.86	1.24	0.723038	111	47229
CXCL14.O95715.OID20458.v1	Multiple sclerosis	1.04	0.85	1.27	0.723251	96	47165
CASP8.Q14790.OID21414.v1	Death	1.01	0.98	1.04	0.72345	4445	43155
LYPD1.Q8N2G4.OID20821.v1	Systemic lupus erythematosus	1.03	0.87	1.22	0.723524	134	47096
APRT.P07741.OID20927.v1	Lung cancer	0.98	0.89	1.08	0.723551	403	47158
BST1.Q10588.OID21051.v1	Amyotrophic lateral sclerosis	1.02	0.9	1.16	0.723613	264	47269
TINAGL1.Q9GZM7.OID20180.v1	Schizophrenia	1.05	0.8	1.39	0.723634	54	47449
ARHGEF12.Q9NZN5.OID20554.v1	Ischaemic stroke	1.01	0.94	1.09	0.723661	765	46657
STXBP3.O00186.OID21240.v1	Multiple sclerosis	0.96	0.79	1.18	0.723692	96	47165
SERPINB6.P35237.OID21023.v1	Parkinson's disease	0.99	0.91	1.07	0.723758	659	46802
GSTA1.P08263.OID20166.v1	Amyotrophic lateral sclerosis	0.98	0.86	1.11	0.723932	264	47269
CAPG.P40121.OID21431.v1	Prostate cancer	1.01	0.95	1.08	0.724036	1001	20628
IL13RA1.P78552.OID21504.v1	Brain/CNS cancer	1.04	0.84	1.29	0.724044	82	47507
CRLF1.O75462.OID20699.v1	Multiple sclerosis	1.04	0.85	1.27	0.724234	96	47165
CCN2.P29279.OID20709.v1	Prostate cancer	1.01	0.95	1.08	0.724329	1001	20628
CPA1.P15085.OID20280.v1	Brain/CNS cancer	1.04	0.84	1.29	0.724354	82	47507
MMP13.P45452.OID20807.v1	Rheumatoid arthritis	0.99	0.91	1.07	0.724372	593	46310
KLK8.O60259.OID21517.v1	Gynaecological cancer	0.98	0.87	1.11	0.724425	256	25185
ACAA1.P09110.OID21269.v1	Breast cancer	1.01	0.94	1.09	0.724427	772	24086
DRAXIN.Q8NBI3.OID20917.v1	Rheumatoid arthritis	1.02	0.93	1.1	0.724573	593	46310
S100A16.Q96FQ6.OID20878.v1	Systemic lupus erythematosus	1.03	0.87	1.22	0.724609	134	47096
CDH17.Q12864.OID20134.v1	Inflammatory bowel disease	0.98	0.87	1.1	0.724624	275	46727
KLK8.O60259.OID21517.v1	Amyotrophic lateral sclerosis	0.98	0.86	1.11	0.724704	264	47269
ERP44.Q9BS26.OID21338.v1	Multiple sclerosis	1.04	0.85	1.26	0.724735	96	47165
PKLR.P30613.OID20682.v1	Gynaecological cancer	0.98	0.86	1.11	0.724741	256	25185
ALDH1A1.P00352.OID21128.v1	Parkinson's disease	0.99	0.91	1.07	0.72475	659	46802
ATF2.P15336.OID20798.v1	Multiple sclerosis	0.96	0.79	1.18	0.724858	96	47165
PON3.Q15166.OID20777.v1	Parkinson's disease	0.99	0.91	1.07	0.724899	659	46802
CNST.Q6PJW8.OID20127.v1	Systemic lupus erythematosus	1.03	0.87	1.22	0.724933	134	47096
LGMN.Q99538.OID20773.v1	Prostate cancer	1.01	0.95	1.07	0.725082	1001	20628
ITM2A.O43736.OID20504.v1	Multiple sclerosis	1.04	0.85	1.27	0.72511	96	47165
SULT2A1.Q06520.OID20508.v1	Multiple sclerosis	0.96	0.79	1.18	0.725123	96	47165
PLAU.P00749.OID21124.v1	Gynaecological cancer	1.02	0.9	1.16	0.725124	256	25185
KDR.P35968.OID21497.v1	Endometriosis	0.97	0.84	1.13	0.725131	157	24768
TREML2.Q5T2D2.OID21120.v1	Amyotrophic lateral sclerosis	1.02	0.91	1.15	0.725254	264	47269
OXT.P01178.OID21047.v1	Multiple sclerosis	0.96	0.79	1.18	0.725331	96	47165
PARP1.P09874.OID20500.v1	Amyotrophic lateral sclerosis	1.02	0.9	1.16	0.725355	264	47269
RILP.Q96NA2.OID21436.v1	Brain/CNS cancer	1.04	0.83	1.3	0.725359	82	47507
WIF1.Q9Y5W5.OID21464.v1	Multiple sclerosis	0.96	0.79	1.18	0.725429	96	47165
DPP10.Q8N608.OID20527.v1	Inflammatory bowel disease	0.98	0.87	1.1	0.725457	275	46727
TGFB1.P01137.OID20621.v1	Major depression	1.03	0.86	1.25	0.725504	111	47229
VWC2.Q2TAL6.OID20936.v1	Breast cancer	1.01	0.94	1.09	0.725522	772	24086
SIRT2.Q8IXJ6.OID21375.v1	Multiple sclerosis	1.04	0.85	1.26	0.725534	96	47165
LAG3.P18627.OID21315.v1	Cystitis	0.98	0.9	1.08	0.725649	531	24160
CLEC7A.Q9BXN2.OID20636.v1	Endometriosis	0.97	0.82	1.14	0.725677	157	24768
CD276.Q5ZPR3.OID20680.v1	Inflammatory bowel disease	1.02	0.9	1.16	0.72568	275	46727
F11R.Q9Y624.OID21151.v1	Brain/CNS cancer	1.04	0.83	1.3	0.725825	82	47507
SLC39A14.Q15043.OID20852.v1	Rheumatoid arthritis	1.01	0.94	1.1	0.725872	593	46310
BIN2.Q9UBW5.OID21067.v1	Parkinson's disease	0.99	0.91	1.06	0.725904	659	46802
CD48.P09326.OID20692.v1	Major depression	1.03	0.86	1.25	0.725939	111	47229
FCGR3B.O75015.OID20387.v1	Alzheimer's dementia	1.02	0.93	1.12	0.726023	446	33642
CA2.P00918.OID21149.v1	Endometriosis	1.03	0.88	1.2	0.726126	157	24768
LSP1.P33241.OID20530.v1	Inflammatory bowel disease	1.02	0.91	1.15	0.72617	275	46727
NME3.Q13232.OID20789.v1	Prostate cancer	0.99	0.93	1.05	0.726231	1001	20628
GMPR.P36959.OID20641.v1	Colorectal cancer	1.02	0.93	1.11	0.726271	508	46890
IL1R2.P27930.OID20757.v1	Amyotrophic lateral sclerosis	0.98	0.87	1.11	0.726277	264	47269
C2.P06681.OID20410.v1	Vascular dementia	1.03	0.89	1.19	0.726342	195	33907
PFKFB2.O60825.OID21356.v1	Gynaecological cancer	1.02	0.91	1.15	0.726409	256	25185
GRK5.P34947.OID20066.v1	Brain/CNS cancer	1.04	0.83	1.3	0.726429	82	47507
L1CAM.P32004.OID21484.v1	Alzheimer's dementia	0.98	0.9	1.08	0.726442	446	33642
IL12RB1.P42701.OID20486.v1	Gynaecological cancer	1.02	0.9	1.16	0.726523	256	25185
PDGFRB.P09619.OID20268.v1	Amyotrophic lateral sclerosis	0.98	0.87	1.11	0.726528	264	47269
TP53.P04637.OID21232.v1	Death	0.99	0.97	1.02	0.726556	4445	43155
VNN2.O95498.OID21310.v1	Parkinson's disease	1.01	0.94	1.1	0.726565	659	46802
SCRN1.Q12765.OID20542.v1	Major depression	1.03	0.86	1.24	0.726581	111	47229
TRIM5.Q9C035.OID20526.v1	Lung cancer	1.02	0.92	1.12	0.726635	403	47158
CNST.Q6PJW8.OID20127.v1	Colorectal cancer	1.02	0.93	1.11	0.726672	508	46890
GMPR.P36959.OID20641.v1	Gynaecological cancer	1.02	0.9	1.16	0.726799	256	25185
SETMAR.Q53H47.OID20948.v1	Schizophrenia	0.95	0.72	1.26	0.726963	54	47449
BCL2L11.O43521.2.OID20513.v1	Prostate cancer	0.99	0.93	1.05	0.727031	1001	20628
NEFL.P07196.OID20871.v1	Endometriosis	0.97	0.81	1.16	0.727091	157	24768
ECE1.P42892.OID20891.v1	Rheumatoid arthritis	0.99	0.91	1.07	0.727097	593	46310
CTSL.P07711.OID20228.v1	Brain/CNS cancer	1.04	0.83	1.31	0.727171	82	47507
SPP1.P10451.OID20322.v1	Prostate cancer	1.01	0.95	1.08	0.727245	1001	20628
MEP1B.Q16820.OID20168.v1	Endometriosis	0.97	0.83	1.14	0.727246	157	24768
BPIFB1.Q8TDL5.OID20308.v1	Prostate cancer	1.01	0.95	1.08	0.727257	1001	20628
UBAC1.Q9BSL1.OID21336.v1	Rheumatoid arthritis	1.01	0.94	1.1	0.727383	593	46310
CD200R1.Q8TD46.OID20595.v1	Cystitis	0.98	0.9	1.07	0.727388	531	24160
DBI.P07108.OID21143.v1	Alzheimer's dementia	0.98	0.89	1.08	0.727431	446	33642
ECE1.P42892.OID20891.v1	Vascular dementia	0.98	0.85	1.12	0.727463	195	33907
TGFBR3.Q03167.OID20255.v1	Major depression	1.03	0.86	1.25	0.727465	111	47229
RRM2B.Q7LG56.OID21174.v1	Amyotrophic lateral sclerosis	1.02	0.9	1.15	0.72755	264	47269
MMP1.P03956.OID20672.v1	Vascular dementia	1.03	0.89	1.18	0.727573	195	33907
SPINK5.Q9NQ38.OID21148.v1	Inflammatory bowel disease	0.98	0.87	1.1	0.727587	275	46727
SCARF2.Q96GP6.OID21048.v1	Multiple sclerosis	0.96	0.76	1.21	0.727642	96	47165
CD46.P15529.OID20380.v1	Alzheimer's dementia	0.98	0.89	1.08	0.727647	446	33642
SCGB1A1.P11684.OID20688.v1	Colorectal cancer	1.02	0.93	1.11	0.727649	508	46890
VCAN.P13611.OID21026.v1	Multiple sclerosis	1.04	0.85	1.27	0.727794	96	47165
CD28.P10747.OID21265.v1	Alzheimer's dementia	0.98	0.89	1.08	0.727821	446	33642
LIFR.P42702.OID20606.v1	Brain/CNS cancer	0.96	0.77	1.2	0.727858	82	47507
ATP5IF1.Q9UII2.OID20760.v1	Alzheimer's dementia	0.98	0.9	1.08	0.727889	446	33642
GH1.P01241.OID20220.v1	Rheumatoid arthritis	1.02	0.93	1.11	0.72796	593	46310
FURIN.P09958.OID21514.v1	Multiple sclerosis	0.97	0.79	1.18	0.728044	96	47165
NUB1.Q9Y5A7.OID20510.v1	Major depression	1.03	0.86	1.24	0.72821	111	47229
RANGAP1.P46060.OID21203.v1	Rheumatoid arthritis	0.99	0.91	1.07	0.728295	593	46310
CGA.P01215.OID21069.v1	Brain/CNS cancer	1.06	0.76	1.47	0.728409	82	47507
PSMD9.O00233.OID21304.v1	Schizophrenia	1.05	0.8	1.38	0.728411	54	47449
ANXA11.P50995.OID20583.v1	Ischaemic stroke	1.01	0.94	1.09	0.728419	765	46657
IL13.P35225.OID20430.v1	COPD	1.01	0.96	1.05	0.728423	1998	44948
CCL24.O00175.OID20772.v1	Parkinson's disease	1.01	0.94	1.1	0.728452	659	46802
CD200R1.Q8TD46.OID20595.v1	Amyotrophic lateral sclerosis	0.98	0.87	1.1	0.728514	264	47269
STK4.Q13043.OID20140.v1	Major depression	1.03	0.86	1.24	0.728526	111	47229
SPON1.Q9HCB6.OID20759.v1	Major depression	1.04	0.85	1.26	0.728548	111	47229
NGF.P01138.OID20920.v1	Ischaemic heart disease	1.01	0.97	1.04	0.728548	3338	41341
HAO1.Q9UJM8.OID21395.v1	Major depression	1.03	0.86	1.25	0.728576	111	47229
DIABLO.Q9NR28.OID20184.v1	Breast cancer	0.99	0.92	1.06	0.728657	772	24086
PEAR1.Q5VY43.OID20257.v1	Major depression	0.97	0.8	1.17	0.72875	111	47229
PFDN2.Q9UHV9.OID20892.v1	Type 2 diabetes	1.01	0.97	1.04	0.728887	2822	43370
ECE1.P42892.OID20891.v1	Schizophrenia	0.95	0.73	1.25	0.729017	54	47449
CDH6.P55285.OID20157.v1	Cystitis	1.02	0.93	1.11	0.729104	531	24160
ICAM4.Q14773.OID20578.v1	Liver disease	0.98	0.89	1.08	0.729189	432	47104
CGA.P01215.OID21069.v1	Systemic lupus erythematosus	1.04	0.84	1.29	0.72919	134	47096
BMP6.P22004.OID20111.v1	Colorectal cancer	1.02	0.93	1.11	0.729215	508	46890
CCL7.P80098.OID20523.v1	Major depression	1.03	0.86	1.25	0.729291	111	47229
AMY2B.P19961.OID20340.v1	Major depression	0.97	0.8	1.17	0.729303	111	47229
ZBTB16.Q05516.OID21205.v1	Parkinson's disease	0.99	0.91	1.07	0.729416	659	46802
BIN2.Q9UBW5.OID21067.v1	Brain/CNS cancer	1.04	0.83	1.3	0.729487	82	47507
HBEGF.Q99075.OID21465.v1	Schizophrenia	1.05	0.8	1.37	0.729614	54	47449
IKBKG.Q9Y6K9.OID20544.v1	Inflammatory bowel disease	1.02	0.91	1.15	0.729614	275	46727
IL11.P20809.OID20455.v1	Lung cancer	0.98	0.89	1.09	0.729617	403	47158
NFATC3.Q12968.OID20470.v1	Amyotrophic lateral sclerosis	0.98	0.87	1.11	0.729662	264	47269
FKBP1B.P68106.OID20618.v1	Ischaemic stroke	1.01	0.94	1.09	0.729712	765	46657
SESTD1.Q86VW0.OID20790.v1	Alzheimer's dementia	0.98	0.9	1.08	0.729731	446	33642
CST3.P01034.OID20400.v1	Endometriosis	1.03	0.87	1.22	0.729752	157	24768
ATP6V1F.Q16864.OID20843.v1	Brain/CNS cancer	0.96	0.77	1.2	0.729777	82	47507
FCRL3.Q96P31.OID20443.v1	Major depression	1.03	0.86	1.25	0.729799	111	47229
KLK6.Q92876.OID21526.v1	Amyotrophic lateral sclerosis	1.02	0.91	1.15	0.729805	264	47269
KLK14.Q9P0G3.OID21407.v1	Gynaecological cancer	1.02	0.9	1.16	0.729851	256	25185
AFP.P02771.OID20978.v1	Lung cancer	1.02	0.92	1.13	0.729896	403	47158
RASA1.P20936.OID20826.v1	Lung cancer	1.02	0.92	1.12	0.729949	403	47158
LHPP.Q9H008.OID20749.v1	Brain/CNS cancer	1.04	0.83	1.3	0.729993	82	47507
ANGPTL7.O43827.OID21412.v1	Brain/CNS cancer	1.04	0.83	1.31	0.729999	82	47507
RNASET2.O00584.OID20321.v1	Alzheimer's dementia	1.02	0.92	1.12	0.730077	446	33642
FCRL6.Q6DN72.OID20529.v1	Gynaecological cancer	0.98	0.87	1.11	0.730104	256	25185
GLO1.Q04760.OID20107.v1	Brain/CNS cancer	1.04	0.83	1.3	0.730108	82	47507
INPP1.P49441.OID21345.v1	Major depression	1.03	0.86	1.24	0.730212	111	47229
SPARCL1.Q14515.OID20361.v1	Amyotrophic lateral sclerosis	1.02	0.9	1.16	0.730323	264	47269
KRT5.P13647.OID20860.v1	Colorectal cancer	1.02	0.93	1.11	0.730332	508	46890
GDF2.Q9UK05.OID20202.v1	Endometriosis	1.03	0.88	1.2	0.730392	157	24768
KEL.P23276.OID20881.v1	Systemic lupus erythematosus	0.97	0.81	1.16	0.730461	134	47096
CD1C.P29017.OID21483.v1	Multiple sclerosis	1.04	0.84	1.28	0.73053	96	47165
MITD1.Q8WV92.OID20959.v1	Breast cancer	1.01	0.94	1.09	0.73061	772	24086
AOC1.P19801.OID20452.v1	Schizophrenia	1.05	0.8	1.37	0.730619	54	47449
GOPC.Q9HD26.OID20551.v1	Endometriosis	1.03	0.88	1.2	0.73064	157	24768
CEP164.Q9UPV0.OID20441.v1	Amyotrophic lateral sclerosis	1.02	0.91	1.15	0.730663	264	47269
SFTPD.P35247.OID20214.v1	Cystitis	1.02	0.93	1.11	0.730679	531	24160
IL18BP.O95998.OID20348.v1	Prostate cancer	0.99	0.93	1.06	0.730727	1001	20628
STC2.O76061.OID21157.v1	Cystitis	0.98	0.9	1.08	0.730779	531	24160
NINJ1.Q92982.OID21167.v1	Multiple sclerosis	1.03	0.85	1.26	0.730787	96	47165
ASAH2.Q9NR71.OID20996.v1	Multiple sclerosis	1.04	0.85	1.27	0.73082	96	47165
RILP.Q96NA2.OID21436.v1	Cystitis	0.99	0.9	1.07	0.730869	531	24160
CCL22.O00626.OID20765.v1	Cystitis	1.02	0.93	1.11	0.730885	531	24160
GFRA3.O60609.OID20933.v1	Gynaecological cancer	0.98	0.86	1.11	0.730994	256	25185
MSRA.Q9UJ68.OID21513.v1	Breast cancer	1.01	0.94	1.09	0.730997	772	24086
ICOSLG.O75144.OID21351.v1	Colorectal cancer	0.98	0.9	1.08	0.731035	508	46890
VWF.P04275.OID20256.v1	Multiple sclerosis	0.97	0.79	1.18	0.731049	96	47165
TNFAIP8.O95379.OID20433.v1	Amyotrophic lateral sclerosis	0.98	0.87	1.1	0.73106	264	47269
LDLR.P01130.OID20240.v1	Brain/CNS cancer	1.04	0.83	1.31	0.731158	82	47507
FOXO1.Q12778.OID20515.v1	Parkinson's disease	0.99	0.91	1.07	0.73118	659	46802
S100A12.P80511.OID21374.v1	Liver disease	0.98	0.89	1.08	0.731209	432	47104
CTSC.P53634.OID20679.v1	Inflammatory bowel disease	1.02	0.9	1.15	0.73122	275	46727
MMP1.P03956.OID20672.v1	Endometriosis	0.97	0.83	1.14	0.731274	157	24768
ERBB3.P21860.OID20705.v1	Endometriosis	1.03	0.88	1.2	0.731294	157	24768
FLI1.Q01543.OID21239.v1	Brain/CNS cancer	1.04	0.83	1.3	0.731314	82	47507
SCARB2.Q14108.OID20943.v1	Amyotrophic lateral sclerosis	1.02	0.9	1.17	0.731431	264	47269
CRLF1.O75462.OID20699.v1	Cystitis	0.98	0.9	1.08	0.731431	531	24160
IL2RB.P14784.OID20450.v1	Schizophrenia	1.05	0.8	1.37	0.731625	54	47449
CD160.O95971.OID20647.v1	Prostate cancer	0.99	0.93	1.05	0.731697	1001	20628
SNAP29.O95721.OID21506.v1	Multiple sclerosis	0.97	0.79	1.18	0.731737	96	47165
GPA33.Q99795.OID21376.v1	Schizophrenia	0.95	0.73	1.25	0.731778	54	47449
NCAN.O14594.OID21055.v1	Brain/CNS cancer	1.04	0.83	1.31	0.731844	82	47507
PRCP.P42785.OID20337.v1	Amyotrophic lateral sclerosis	0.98	0.86	1.11	0.731916	264	47269
CRKL.P46109.OID20742.v1	Death	1.01	0.98	1.04	0.731958	4445	43155
NTF4.P34130.OID21208.v1	Inflammatory bowel disease	0.98	0.87	1.1	0.732143	275	46727
METAP1.P53582.OID20815.v1	Colorectal cancer	1.02	0.93	1.11	0.732197	508	46890
CDSN.Q15517.OID20667.v1	Rheumatoid arthritis	0.99	0.91	1.07	0.732289	593	46310
HK2.P52789.OID20065.v1	Rheumatoid arthritis	1.01	0.94	1.1	0.732391	593	46310
LYN.P07948.OID21350.v1	Multiple sclerosis	1.04	0.85	1.27	0.732403	96	47165
CDNF.Q49AH0.OID21318.v1	Prostate cancer	1.01	0.95	1.08	0.732523	1001	20628
DPP10.Q8N608.OID20527.v1	Colorectal cancer	0.98	0.9	1.08	0.732547	508	46890
TP53.P04637.OID21232.v1	Amyotrophic lateral sclerosis	1.02	0.9	1.15	0.732601	264	47269
PLA2G2A.P14555.OID20274.v1	Prostate cancer	0.99	0.93	1.05	0.732742	1001	20628
ARNT.P27540.OID20432.v1	Rheumatoid arthritis	1.01	0.94	1.1	0.732866	593	46310
IRAK1.P51617.OID20485.v1	Endometriosis	1.03	0.88	1.2	0.732952	157	24768
NSFL1C.Q9UNZ2.OID21022.v1	Cystitis	0.99	0.9	1.07	0.732982	531	24160
MITD1.Q8WV92.OID20959.v1	Multiple sclerosis	0.97	0.79	1.18	0.732994	96	47165
TNNI3.P19429.OID20050.v1	Gynaecological cancer	1.02	0.9	1.15	0.733036	256	25185
EDIL3.O43854.OID20081.v1	Alzheimer's dementia	1.02	0.92	1.12	0.733093	446	33642
CEP43.O95684.OID20084.v1	Amyotrophic lateral sclerosis	1.02	0.9	1.15	0.73315	264	47269
LAG3.P18627.OID21315.v1	Multiple sclerosis	0.96	0.79	1.18	0.733162	96	47165
MATN3.O15232.OID20979.v1	Schizophrenia	0.95	0.73	1.25	0.733184	54	47449
AGRP.O00253.OID20658.v1	Prostate cancer	0.99	0.93	1.05	0.733259	1001	20628
TINAGL1.Q9GZM7.OID20180.v1	Brain/CNS cancer	1.04	0.83	1.3	0.733282	82	47507
ESAM.Q96AP7.OID20270.v1	Alzheimer's dementia	1.02	0.92	1.12	0.733457	446	33642
IL17RB.Q9NRM6.OID20585.v1	Ischaemic stroke	1.01	0.94	1.09	0.733515	765	46657
DNAJB1.P25685.OID21363.v1	Lung cancer	1.02	0.92	1.13	0.733545	403	47158
SOD1.P00441.OID20386.v1	Major depression	0.97	0.8	1.17	0.733662	111	47229
PRKAR1A.P10644.OID20146.v1	Prostate cancer	1.01	0.95	1.08	0.733697	1001	20628
CASP2.P42575.OID20555.v1	Amyotrophic lateral sclerosis	1.02	0.9	1.15	0.733751	264	47269
PRKRA.O75569.OID21225.v1	Lung cancer	1.02	0.92	1.12	0.733917	403	47158
ALPP.P05187.OID21383.v1	Endometriosis	1.03	0.88	1.2	0.733957	157	24768
CEACAM21.Q3KPI0.OID20548.v1	Alzheimer's dementia	1.02	0.93	1.12	0.734005	446	33642
CA1.P00915.OID20409.v1	Endometriosis	1.03	0.88	1.2	0.734009	157	24768
PIGR.P01833.OID21102.v1	Parkinson's disease	0.99	0.91	1.07	0.734014	659	46802
TNFRSF8.P28908.OID21049.v1	Breast cancer	1.01	0.94	1.09	0.734164	772	24086
FBP1.P09467.OID20227.v1	Cystitis	1.02	0.93	1.11	0.734211	531	24160
PQBP1.O60828.OID21172.v1	Inflammatory bowel disease	1.02	0.91	1.15	0.734248	275	46727
CTSF.Q9UBX1.OID21500.v1	Inflammatory bowel disease	1.02	0.9	1.15	0.734415	275	46727
ADGRG1.Q9Y653.OID21294.v1	Colorectal cancer	0.98	0.9	1.08	0.734491	508	46890
ENO1.P06733.OID21037.v1	Multiple sclerosis	0.97	0.79	1.18	0.73454	96	47165
TIMP4.Q99727.OID21147.v1	Endometriosis	0.97	0.83	1.14	0.734584	157	24768
VCAN.P13611.OID21026.v1	Endometriosis	1.03	0.88	1.21	0.734713	157	24768
MAX.P61244.OID20877.v1	Ischaemic stroke	1.01	0.94	1.09	0.73474	765	46657
KYAT1.Q16773.OID20232.v1	Multiple sclerosis	0.97	0.79	1.18	0.734747	96	47165
AMN.Q9BXJ7.OID20492.v1	Brain/CNS cancer	1.04	0.83	1.29	0.734748	82	47507
STX4.Q12846.OID21326.v1	Parkinson's disease	1.01	0.94	1.1	0.734891	659	46802
ATXN10.Q9UBB4.OID20865.v1	Ischaemic stroke	0.99	0.92	1.06	0.734912	765	46657
DLK1.P80370.OID20295.v1	Liver disease	0.98	0.89	1.08	0.734969	432	47104
CXCL8.P10145.OID20153.v1	Major depression	0.97	0.8	1.17	0.734994	111	47229
CXCL9.Q07325.OID20675.v1	Major depression	0.97	0.79	1.18	0.735004	111	47229
DSG4.Q86SJ6.OID21325.v1	Vascular dementia	1.03	0.89	1.19	0.735036	195	33907
FABP4.P15090.OID20245.v1	Endometriosis	1.03	0.88	1.21	0.735063	157	24768
SRPK2.P78362.OID20502.v1	Amyotrophic lateral sclerosis	1.02	0.9	1.15	0.735068	264	47269
IL17F.Q96PD4.OID20456.v1	Colorectal cancer	0.99	0.9	1.07	0.735079	508	46890
SIRT2.Q8IXJ6.OID21375.v1	Liver disease	0.98	0.89	1.08	0.735085	432	47104
GHRHR.Q02643.OID20841.v1	Endometriosis	1.03	0.88	1.2	0.735224	157	24768
GYS1.P13807.OID20097.v1	Lung cancer	1.02	0.92	1.12	0.735328	403	47158
CD200.P41217.OID20603.v1	Colorectal cancer	1.02	0.93	1.11	0.735345	508	46890
CXCL10.P02778.OID20697.v1	Cystitis	1.02	0.93	1.11	0.73542	531	24160
ECE1.P42892.OID20891.v1	Ischaemic stroke	0.99	0.92	1.06	0.735467	765	46657
IL16.Q14005.OID20633.v1	Brain/CNS cancer	0.96	0.77	1.2	0.735504	82	47507
S100A16.Q96FQ6.OID20878.v1	Major depression	0.97	0.8	1.17	0.735576	111	47229
CD34.P28906.OID21025.v1	Brain/CNS cancer	1.04	0.83	1.29	0.735619	82	47507
METAP1.P53582.OID20815.v1	Prostate cancer	0.99	0.93	1.05	0.735639	1001	20628
CRISP2.P16562.OID21456.v1	Inflammatory bowel disease	0.98	0.85	1.12	0.735655	275	46727
FEN1.P39748.OID21192.v1	Amyotrophic lateral sclerosis	0.98	0.87	1.11	0.735723	264	47269
CDCP1.Q9H5V8.OID20940.v1	Brain/CNS cancer	0.96	0.75	1.23	0.735852	82	47507
CCL27.Q9Y4X3.OID20121.v1	Breast cancer	1.01	0.94	1.1	0.735858	772	24086
PLXNA4.Q9HCM2.OID20597.v1	Breast cancer	1.01	0.94	1.09	0.735862	772	24086
HPCAL1.P37235.OID20615.v1	Brain/CNS cancer	1.04	0.83	1.3	0.73594	82	47507
RUVBL1.Q9Y265.OID21211.v1	Parkinson's disease	1.01	0.94	1.09	0.736021	659	46802
IFNGR2.P38484.OID20941.v1	Major depression	0.97	0.8	1.17	0.736171	111	47229
ADGRB3.O60242.OID20974.v1	Schizophrenia	1.05	0.8	1.37	0.736267	54	47449
BCR.P11274.OID20558.v1	Multiple sclerosis	0.97	0.79	1.18	0.73631	96	47165
CDKN1A.P38936.OID21319.v1	Amyotrophic lateral sclerosis	1.02	0.9	1.15	0.736322	264	47269
CNTN5.O94779.OID21006.v1	Endometriosis	0.97	0.83	1.14	0.736562	157	24768
LPCAT2.Q7L5N7.OID21290.v1	Prostate cancer	0.99	0.93	1.05	0.736632	1001	20628
SORD.Q00796.OID21453.v1	Parkinson's disease	0.99	0.91	1.07	0.736759	659	46802
ITGB1.P05556.OID20376.v1	Amyotrophic lateral sclerosis	0.98	0.86	1.11	0.73689	264	47269
DCTN6.O00399.OID20879.v1	Brain/CNS cancer	1.04	0.83	1.29	0.736912	82	47507
UBAC1.Q9BSL1.OID21336.v1	Brain/CNS cancer	1.04	0.83	1.3	0.736938	82	47507
CD209.Q9NNX6.OID20262.v1	Ischaemic heart disease	0.99	0.96	1.03	0.736949	3338	41341
CHGB.P05060.OID21038.v1	Gynaecological cancer	1.02	0.9	1.16	0.737025	256	25185
SCARB1.Q8WTV0.OID20805.v1	Ischaemic heart disease	1.01	0.97	1.04	0.737037	3338	41341
FLT3.P36888.OID21272.v1	Colorectal cancer	0.98	0.9	1.08	0.737041	508	46890
QDPR.P09417.OID20174.v1	Multiple sclerosis	1.03	0.85	1.26	0.737062	96	47165
NPTN.Q9Y639.OID21235.v1	Alzheimer's dementia	0.98	0.9	1.08	0.737111	446	33642
ERBB4.Q15303.OID21510.v1	Schizophrenia	1.05	0.8	1.38	0.73718	54	47449
COMT.P21964.OID20086.v1	Major depression	1.03	0.86	1.24	0.737308	111	47229
CDHR2.Q9BYE9.OID21282.v1	Brain/CNS cancer	0.96	0.73	1.24	0.737376	82	47507
ANGPTL1.O95841.OID20211.v1	Schizophrenia	0.95	0.73	1.26	0.737381	54	47449
LTO1.Q8WV07.OID20434.v1	Lung cancer	1.02	0.92	1.12	0.737406	403	47158
DPP6.P42658.OID21354.v1	Brain/CNS cancer	0.96	0.77	1.21	0.737409	82	47507
STAT5B.P51692.OID21277.v1	Brain/CNS cancer	0.96	0.77	1.2	0.737521	82	47507
RBKS.Q9H477.OID20986.v1	Rheumatoid arthritis	1.01	0.93	1.1	0.737527	593	46310
IFNLR1.Q8IU57.OID20506.v1	Breast cancer	1.01	0.94	1.09	0.737536	772	24086
C19orf12.Q9NSK7.OID20804.v1	Brain/CNS cancer	1.04	0.83	1.3	0.737581	82	47507
TMPRSS15.P98073.OID21364.v1	Colorectal cancer	0.98	0.9	1.08	0.737657	508	46890
VAMP5.O95183.OID20071.v1	Lung cancer	1.02	0.92	1.13	0.737713	403	47158
FUT8.Q9BYC5.OID20992.v1	Gynaecological cancer	1.02	0.9	1.15	0.737887	256	25185
RAD23B.P54727.OID21166.v1	Systemic lupus erythematosus	1.03	0.87	1.22	0.737915	134	47096
CCL26.Q9Y258.OID20546.v1	Prostate cancer	1.01	0.95	1.07	0.738096	1001	20628
GPA33.Q99795.OID21376.v1	Brain/CNS cancer	0.96	0.77	1.2	0.738104	82	47507
TCL1A.P56279.OID20987.v1	Major depression	1.03	0.86	1.24	0.73812	111	47229
SERPINA12.Q8IW75.OID20219.v1	Prostate cancer	1.01	0.95	1.08	0.738123	1001	20628
PRELP.P51888.OID20766.v1	Gynaecological cancer	0.98	0.86	1.11	0.738183	256	25185
PRDX1.Q06830.OID20962.v1	Brain/CNS cancer	1.04	0.83	1.3	0.738279	82	47507
CRTAC1.Q9NQ79.OID20279.v1	Endometriosis	1.03	0.87	1.22	0.738346	157	24768
DDR1.Q08345.OID21009.v1	Parkinson's disease	0.99	0.91	1.07	0.738368	659	46802
ADAMTS8.Q9UP79.OID21502.v1	Brain/CNS cancer	0.96	0.77	1.2	0.738425	82	47507
CLEC6A.Q6EIG7.OID21228.v1	Amyotrophic lateral sclerosis	1.02	0.9	1.15	0.738429	264	47269
CDH17.Q12864.OID20134.v1	Brain/CNS cancer	0.96	0.78	1.2	0.738457	82	47507
ILKAP.Q9H0C8.OID20855.v1	Major depression	1.03	0.86	1.24	0.738477	111	47229
MMP10.P09238.OID20687.v1	Colorectal cancer	1.02	0.93	1.11	0.73849	508	46890
RP2.O75695.OID21302.v1	Major depression	1.03	0.86	1.24	0.73849	111	47229
PREB.Q9HCU5.OID20439.v1	Colorectal cancer	1.01	0.93	1.11	0.738551	508	46890
ATOX1.O00244.OID21476.v1	Alzheimer's dementia	0.98	0.9	1.08	0.738577	446	33642
KLRD1.Q13241.OID20632.v1	COPD	1.01	0.96	1.05	0.738594	1998	44948
ITGB5.P18084.OID21522.v1	Ischaemic stroke	0.99	0.92	1.06	0.738667	765	46657
ILKAP.Q9H0C8.OID20855.v1	Breast cancer	1.01	0.94	1.09	0.738826	772	24086
STC2.O76061.OID21157.v1	Parkinson's disease	0.99	0.91	1.07	0.738933	659	46802
IGFBP7.Q16270.OID20236.v1	Gynaecological cancer	1.02	0.9	1.17	0.738934	256	25185
NDUFS6.O75380.OID21224.v1	Brain/CNS cancer	1.04	0.83	1.3	0.738965	82	47507
ITGB6.P18564.OID20493.v1	Ischaemic stroke	1.01	0.94	1.09	0.739049	765	46657
ICOSLG.O75144.OID21351.v1	Schizophrenia	0.96	0.73	1.25	0.739118	54	47449
IGFBP2.P18065.OID20325.v1	Endometriosis	1.03	0.88	1.2	0.739129	157	24768
LRRN1.Q6UXK5.OID20438.v1	Endometriosis	0.97	0.83	1.14	0.739229	157	24768
PLXNB2.O15031.OID20317.v1	Amyotrophic lateral sclerosis	0.98	0.86	1.11	0.739235	264	47269
CST5.P28325.OID20995.v1	Liver disease	0.98	0.89	1.08	0.739324	432	47104
GFER.P55789.OID21259.v1	Brain/CNS cancer	1.04	0.83	1.3	0.73937	82	47507
LAYN.Q6UX15.OID20970.v1	Amyotrophic lateral sclerosis	1.02	0.9	1.16	0.739511	264	47269
ANGPTL1.O95841.OID20211.v1	Major depression	1.03	0.85	1.25	0.739544	111	47229
SEMA4C.Q9C0C4.OID21329.v1	Schizophrenia	1.05	0.8	1.37	0.739619	54	47449
LPCAT2.Q7L5N7.OID21290.v1	Endometriosis	0.97	0.84	1.14	0.739622	157	24768
GGA1.Q9UJY5.OID20838.v1	Parkinson's disease	0.99	0.91	1.07	0.739658	659	46802
MGMT.P16455.OID20588.v1	Colorectal cancer	1.01	0.93	1.11	0.739663	508	46890
SUSD1.Q6UWL2.OID20072.v1	Death	1.01	0.98	1.04	0.739785	4445	43155
HSPG2.P98160.OID20383.v1	Inflammatory bowel disease	1.02	0.9	1.16	0.739819	275	46727
ACAN.P16112.OID20159.v1	Inflammatory bowel disease	0.98	0.86	1.11	0.739833	275	46727
IDI2.Q9BXS1.OID20823.v1	Lung cancer	0.98	0.89	1.09	0.739846	403	47158
NPTX1.Q15818.OID21074.v1	Prostate cancer	0.99	0.93	1.05	0.739853	1001	20628
OSMR.Q99650.OID20356.v1	Prostate cancer	0.99	0.93	1.05	0.739902	1001	20628
FMR1.Q06787.OID21233.v1	Lung cancer	0.98	0.89	1.08	0.739946	403	47158
ACOX1.Q15067.OID20124.v1	Endometriosis	0.97	0.83	1.14	0.739968	157	24768
SIRPA.P78324.OID20304.v1	Brain/CNS cancer	1.04	0.83	1.29	0.740004	82	47507
GHRHR.Q02643.OID20841.v1	Alzheimer's dementia	1.02	0.93	1.12	0.740066	446	33642
TBC1D23.Q9NUY8.OID21286.v1	Parkinson's disease	1.01	0.94	1.09	0.74014	659	46802
CCT5.P48643.OID21200.v1	Parkinson's disease	1.01	0.94	1.09	0.740305	659	46802
MMP7.P09237.OID20087.v1	Endometriosis	1.03	0.87	1.21	0.74038	157	24768
FHIT.P49789.OID20872.v1	Ischaemic stroke	1.01	0.94	1.09	0.740393	765	46657
HLA.E.P13747.OID20532.v1	Amyotrophic lateral sclerosis	0.98	0.86	1.11	0.740395	264	47269
PADI4.Q9UM07.OID20832.v1	Cystitis	1.01	0.93	1.1	0.740404	531	24160
TXNRD1.Q16881.OID21135.v1	Multiple sclerosis	0.97	0.79	1.18	0.740429	96	47165
SCRN1.Q12765.OID20542.v1	Colorectal cancer	0.99	0.9	1.08	0.740498	508	46890
BGN.P21810.OID21198.v1	Alzheimer's dementia	1.02	0.93	1.12	0.740506	446	33642
ANGPTL3.Q9Y5C1.OID20407.v1	Amyotrophic lateral sclerosis	1.02	0.9	1.17	0.740583	264	47269
CHGB.P05060.OID21038.v1	Major depression	0.97	0.8	1.17	0.740583	111	47229
WNT9A.O14904.OID20460.v1	Cystitis	1.02	0.92	1.12	0.740636	531	24160
IKZF2.Q9UKS7.OID21213.v1	Vascular dementia	1.02	0.89	1.18	0.740748	195	33907
CKMT1A_CKMT1B.P12532.OID20721.v1	Gynaecological cancer	0.98	0.87	1.11	0.740753	256	25185
ESAM.Q96AP7.OID20270.v1	Cystitis	0.99	0.9	1.07	0.740765	531	24160
GDF2.Q9UK05.OID20202.v1	Multiple sclerosis	0.96	0.78	1.2	0.74083	96	47165
SLAMF7.Q9NQ25.OID20602.v1	Major depression	0.97	0.8	1.17	0.740848	111	47229
TLR3.O15455.OID20612.v1	Vascular dementia	1.02	0.89	1.18	0.740855	195	33907
CDKN2D.P55273.OID21295.v1	Alzheimer's dementia	0.98	0.9	1.08	0.740856	446	33642
TFPI.P10646.OID20388.v1	Vascular dementia	1.02	0.89	1.18	0.740915	195	33907
CA11.O75493.OID21195.v1	Schizophrenia	1.05	0.8	1.37	0.740923	54	47449
CDNF.Q49AH0.OID21318.v1	Alzheimer's dementia	0.98	0.9	1.08	0.741011	446	33642
CHAC2.Q8WUX2.OID21230.v1	Ischaemic stroke	1.01	0.94	1.09	0.741093	765	46657
ADAM15.Q13444.OID20109.v1	Amyotrophic lateral sclerosis	1.02	0.9	1.15	0.741097	264	47269
SIRT5.Q9NXA8.OID20820.v1	Liver disease	1.02	0.92	1.12	0.741176	432	47104
STX16.O14662.OID21170.v1	Lung cancer	1.02	0.92	1.12	0.741188	403	47158
DPEP2.Q9H4A9.OID21305.v1	Amyotrophic lateral sclerosis	1.02	0.9	1.15	0.74127	264	47269
TXNRD1.Q16881.OID21135.v1	Colorectal cancer	1.02	0.93	1.11	0.74128	508	46890
NELL1.Q92832.OID21494.v1	Multiple sclerosis	0.97	0.79	1.18	0.741288	96	47165
SNAP23.O00161.OID20218.v1	Amyotrophic lateral sclerosis	1.02	0.9	1.15	0.741354	264	47269
MSMB.P08118.OID20275.v1	Cystitis	1.01	0.93	1.11	0.741379	531	24160
GH1.P01241.OID20220.v1	Amyotrophic lateral sclerosis	1.02	0.9	1.17	0.741398	264	47269
FADD.Q13158.OID20151.v1	Brain/CNS cancer	0.96	0.77	1.2	0.741399	82	47507
PTPRS.Q13332.OID20306.v1	Inflammatory bowel disease	0.98	0.87	1.1	0.741586	275	46727
PLIN3.O60664.OID20143.v1	Colorectal cancer	1.01	0.93	1.11	0.741621	508	46890
KLK6.Q92876.OID21526.v1	Breast cancer	1.01	0.94	1.09	0.741675	772	24086
SCP2.P22307.OID21161.v1	Gynaecological cancer	1.02	0.9	1.16	0.741753	256	25185
CLEC11A.Q9Y240.OID21112.v1	Major depression	0.97	0.8	1.17	0.741789	111	47229
RGS8.P57771.OID20454.v1	Liver disease	0.98	0.9	1.08	0.741798	432	47104
CASP10.Q92851.OID20893.v1	Amyotrophic lateral sclerosis	0.98	0.87	1.11	0.741798	264	47269
VASH1.Q7L8A9.OID20516.v1	Multiple sclerosis	0.97	0.79	1.18	0.741812	96	47165
JCHAIN.P01591.OID20494.v1	Parkinson's disease	0.99	0.91	1.07	0.741829	659	46802
MPI.P34949.OID21288.v1	Colorectal cancer	0.99	0.9	1.08	0.741862	508	46890
IL33.O95760.OID20428.v1	Schizophrenia	1.05	0.8	1.37	0.741949	54	47449
CD93.Q9NPY3.OID20397.v1	Endometriosis	0.97	0.83	1.14	0.741982	157	24768
CPM.P14384.OID21054.v1	Endometriosis	1.03	0.88	1.2	0.742221	157	24768
GSTA3.Q16772.OID21242.v1	Vascular dementia	0.98	0.84	1.13	0.74223	195	33907
NTF3.P20783.OID20591.v1	Major depression	0.97	0.8	1.17	0.742376	111	47229
GHRL.Q9UBU3.OID20175.v1	Endometriosis	0.97	0.83	1.14	0.742731	157	24768
FGR.P09769.OID20828.v1	Vascular dementia	0.98	0.85	1.12	0.742773	195	33907
FOXO3.O43524.OID21271.v1	Breast cancer	1.01	0.94	1.09	0.742871	772	24086
GH1.P01241.OID20220.v1	Ischaemic stroke	1.01	0.94	1.09	0.742877	765	46657
OBP2B.Q9NPH6.OID20980.v1	Systemic lupus erythematosus	1.04	0.84	1.27	0.742983	134	47096
PODXL.O00592.OID21358.v1	Brain/CNS cancer	0.96	0.77	1.2	0.743083	82	47507
LILRA2.Q8N149.OID21152.v1	Amyotrophic lateral sclerosis	0.98	0.86	1.11	0.743109	264	47269
IL15RA.Q13261.OID20498.v1	Major depression	1.03	0.85	1.25	0.743118	111	47229
THPO.P40225.OID20098.v1	Major depression	0.97	0.8	1.17	0.7432	111	47229
CA9.Q16790.OID21417.v1	Multiple sclerosis	1.04	0.84	1.27	0.743299	96	47165
GALNT7.Q86SF2.OID21377.v1	Gynaecological cancer	1.02	0.9	1.15	0.743424	256	25185
IQGAP2.Q13576.OID21361.v1	Amyotrophic lateral sclerosis	0.98	0.87	1.11	0.743468	264	47269
LYPD1.Q8N2G4.OID20821.v1	Brain/CNS cancer	0.96	0.77	1.2	0.743571	82	47507
KRT5.P13647.OID20860.v1	Ischaemic stroke	1.01	0.94	1.09	0.743622	765	46657
PRDX1.Q06830.OID20962.v1	Ischaemic stroke	1.01	0.94	1.09	0.743667	765	46657
RBP2.P50120.OID21365.v1	Alzheimer's dementia	1.02	0.92	1.12	0.74367	446	33642
TNFSF13.O75888.OID20733.v1	Gynaecological cancer	0.98	0.86	1.12	0.743774	256	25185
ERBB3.P21860.OID20705.v1	Systemic lupus erythematosus	1.03	0.86	1.24	0.743779	134	47096
ANPEP.P15144.OID20350.v1	Rheumatoid arthritis	0.99	0.91	1.07	0.743876	593	46310
MAPK9.P45984.OID20557.v1	Lung cancer	0.98	0.89	1.09	0.744061	403	47158
ENAH.Q8N8S7.OID20497.v1	Cystitis	1.01	0.93	1.11	0.744077	531	24160
IGFBP1.P08833.OID20246.v1	Amyotrophic lateral sclerosis	0.98	0.86	1.11	0.744141	264	47269
SUSD2.Q9UGT4.OID21098.v1	Colorectal cancer	0.98	0.9	1.08	0.744144	508	46890
MATN3.O15232.OID20979.v1	Cystitis	1.01	0.93	1.1	0.744147	531	24160
CASP8.Q14790.OID21414.v1	Brain/CNS cancer	0.96	0.77	1.2	0.744172	82	47507
NCAM1.P13591.OID20354.v1	Gynaecological cancer	0.98	0.86	1.11	0.744231	256	25185
VNN2.O95498.OID21310.v1	Gynaecological cancer	0.98	0.87	1.11	0.744291	256	25185
CLIP2.Q9UDT6.OID20559.v1	Ischaemic stroke	1.01	0.94	1.09	0.744303	765	46657
KDR.P35968.OID21497.v1	COPD	1.01	0.96	1.05	0.744362	1998	44948
ERBB2.P04626.OID21520.v1	Inflammatory bowel disease	0.98	0.86	1.11	0.744409	275	46727
CDH17.Q12864.OID20134.v1	Systemic lupus erythematosus	0.97	0.82	1.16	0.744503	134	47096
THOP1.P52888.OID20194.v1	Multiple sclerosis	0.97	0.79	1.19	0.744742	96	47165
TNFRSF13C.Q96RJ3.OID20480.v1	Gynaecological cancer	0.98	0.87	1.11	0.744851	256	25185
PRSS27.Q9BQR3.OID20212.v1	Rheumatoid arthritis	1.01	0.93	1.1	0.744852	593	46310
TDRKH.Q9Y2W6.OID20875.v1	Endometriosis	1.03	0.88	1.2	0.744862	157	24768
IL7R.P16871.OID21136.v1	Cystitis	1.01	0.93	1.1	0.744889	531	24160
DECR1.Q16698.OID20579.v1	Parkinson's disease	0.99	0.91	1.07	0.744938	659	46802
ADGRE5.P48960.OID20260.v1	Cystitis	1.01	0.93	1.11	0.74504	531	24160
CRHR1.P34998.OID20055.v1	Prostate cancer	1.01	0.95	1.07	0.74508	1001	20628
FCRL5.Q96RD9.OID21111.v1	Major depression	1.03	0.85	1.25	0.7451	111	47229
CEP164.Q9UPV0.OID20441.v1	Gynaecological cancer	0.98	0.87	1.11	0.745147	256	25185
ATP5IF1.Q9UII2.OID20760.v1	Colorectal cancer	0.99	0.9	1.08	0.745243	508	46890
OPTC.Q9UBM4.OID21362.v1	Amyotrophic lateral sclerosis	0.98	0.86	1.11	0.745324	264	47269
CD300LG.Q6UXG3.OID21130.v1	Prostate cancer	0.99	0.93	1.05	0.74545	1001	20628
GLRX.P35754.OID20195.v1	Amyotrophic lateral sclerosis	0.98	0.87	1.11	0.745466	264	47269
BST1.Q10588.OID21051.v1	Ischaemic stroke	0.99	0.92	1.06	0.74547	765	46657
IFNG.P01579.OID20495.v1	Brain/CNS cancer	0.96	0.77	1.2	0.745506	82	47507
KYNU.Q16719.OID20669.v1	Gynaecological cancer	0.98	0.86	1.11	0.745569	256	25185
HYAL1.Q12794.OID20357.v1	Gynaecological cancer	0.98	0.86	1.11	0.745639	256	25185
CDH6.P55285.OID20157.v1	Alzheimer's dementia	1.02	0.92	1.12	0.745656	446	33642
SERPINB9.P50453.OID20932.v1	Gynaecological cancer	1.02	0.9	1.15	0.745671	256	25185
IL16.Q14005.OID20633.v1	Multiple sclerosis	0.97	0.79	1.18	0.745693	96	47165
HSPB1.P04792.OID20230.v1	Alzheimer's dementia	0.98	0.9	1.08	0.745769	446	33642
DECR1.Q16698.OID20579.v1	Breast cancer	0.99	0.92	1.06	0.745771	772	24086
TIMP4.Q99727.OID21147.v1	Systemic lupus erythematosus	1.03	0.86	1.24	0.745797	134	47096
MED18.Q9BUE0.OID21236.v1	Gynaecological cancer	1.02	0.9	1.16	0.745798	256	25185
VSTM2L.Q96N03.OID20067.v1	Brain/CNS cancer	0.96	0.78	1.2	0.745834	82	47507
TDGF1.P13385.OID20816.v1	Alzheimer's dementia	1.02	0.93	1.11	0.745841	446	33642
SPON1.Q9HCB6.OID20759.v1	Cystitis	0.98	0.9	1.08	0.745971	531	24160
AMFR.Q9UKV5.OID20806.v1	Parkinson's disease	0.99	0.91	1.07	0.746021	659	46802
ZBTB17.Q13105.OID20082.v1	Alzheimer's dementia	1.02	0.92	1.12	0.746087	446	33642
MPHOSPH8.Q99549.OID20092.v1	Colorectal cancer	1.01	0.93	1.11	0.746215	508	46890
CD38.P28907.OID21316.v1	Colorectal cancer	1.02	0.92	1.13	0.746278	508	46890
VSIR.Q9H7M9.OID20131.v1	Amyotrophic lateral sclerosis	1.02	0.9	1.15	0.746291	264	47269
RHOC.P08134.OID20950.v1	Breast cancer	1.01	0.94	1.09	0.746324	772	24086
HS3ST3B1.Q9Y662.OID21303.v1	Alzheimer's dementia	0.98	0.9	1.08	0.746346	446	33642
ITGB6.P18564.OID20493.v1	Type 2 diabetes	0.99	0.96	1.03	0.746352	2822	43370
CD5.P06127.OID21449.v1	Breast cancer	0.99	0.92	1.06	0.746389	772	24086
RAB6B.Q9NRW1.OID20817.v1	Liver disease	1.02	0.92	1.12	0.746459	432	47104
TNFRSF10C.O14798.OID20265.v1	Schizophrenia	0.96	0.73	1.25	0.746546	54	47449
PTGDS.P41222.OID20408.v1	Breast cancer	1.01	0.94	1.09	0.746788	772	24086
ITIH3.Q06033.OID20352.v1	Gynaecological cancer	1.02	0.9	1.16	0.746904	256	25185
ACTN4.O43707.OID20435.v1	Alzheimer's dementia	1.02	0.92	1.12	0.746947	446	33642
RBKS.Q9H477.OID20986.v1	Multiple sclerosis	0.97	0.79	1.19	0.747062	96	47165
SEMA4C.Q9C0C4.OID21329.v1	Endometriosis	1.03	0.87	1.2	0.747074	157	24768
CX3CL1.P78423.OID20976.v1	Parkinson's disease	0.99	0.91	1.07	0.747081	659	46802
CTSB.P07858.OID20276.v1	Breast cancer	1.01	0.94	1.09	0.747087	772	24086
CA14.Q9ULX7.OID21401.v1	Vascular dementia	0.98	0.84	1.13	0.747087	195	33907
NGF.P01138.OID20920.v1	Colorectal cancer	1.01	0.93	1.11	0.747144	508	46890
RRM2.P31350.OID21187.v1	Amyotrophic lateral sclerosis	0.98	0.87	1.11	0.74726	264	47269
LHB.P01229.OID21248.v1	Lung cancer	0.98	0.88	1.09	0.747323	403	47158
TDGF1.P13385.OID20816.v1	Amyotrophic lateral sclerosis	1.02	0.9	1.15	0.747366	264	47269
LIF.P15018.OID20824.v1	Breast cancer	0.99	0.92	1.06	0.747466	772	24086
IL3RA.P26951.OID20461.v1	Multiple sclerosis	0.97	0.78	1.19	0.747501	96	47165
LAT2.Q9GZY6.OID21292.v1	Brain/CNS cancer	0.96	0.77	1.2	0.747516	82	47507
SEMA4C.Q9C0C4.OID21329.v1	Ischaemic heart disease	1.01	0.97	1.04	0.747974	3338	41341
ICA1.Q05084.OID20484.v1	Brain/CNS cancer	1.04	0.83	1.29	0.748038	82	47507
PDCD5.O14737.OID21021.v1	Amyotrophic lateral sclerosis	1.02	0.9	1.15	0.748059	264	47269
IL32.P24001.OID20605.v1	Prostate cancer	1.01	0.95	1.08	0.748113	1001	20628
ATP5PO.P48047.OID20811.v1	Brain/CNS cancer	1.04	0.83	1.29	0.748123	82	47507
HSP90B1.P14625.OID20829.v1	Death	1	0.98	1.04	0.748142	4445	43155
CAPG.P40121.OID21431.v1	Major depression	1.03	0.85	1.25	0.748181	111	47229
KLK8.O60259.OID21517.v1	Cystitis	0.99	0.91	1.07	0.7482	531	24160
S100A11.P31949.OID20130.v1	Breast cancer	1.01	0.94	1.09	0.74829	772	24086
NCAN.O14594.OID21055.v1	Vascular dementia	1.03	0.88	1.19	0.748339	195	33907
FCER2.P06734.OID21133.v1	Amyotrophic lateral sclerosis	1.02	0.9	1.15	0.748349	264	47269
SSC4D.Q8WTU2.OID20182.v1	Major depression	0.97	0.8	1.18	0.748392	111	47229
PRDX1.Q06830.OID20962.v1	Rheumatoid arthritis	1.01	0.93	1.1	0.748441	593	46310
CD58.P19256.OID20716.v1	Alzheimer's dementia	1.02	0.93	1.11	0.748455	446	33642
IL10.P22301.OID20431.v1	Amyotrophic lateral sclerosis	1.02	0.9	1.15	0.748474	264	47269
CTSD.P07339.OID20358.v1	Schizophrenia	1.05	0.79	1.39	0.748525	54	47449
IL1RL1.Q01638.OID20250.v1	Prostate cancer	0.99	0.93	1.06	0.74856	1001	20628
VTA1.Q9NP79.OID21016.v1	Colorectal cancer	1.01	0.93	1.11	0.748656	508	46890
ACOX1.Q15067.OID20124.v1	Lung cancer	0.98	0.89	1.09	0.74866	403	47158
CD300LF.Q8TDQ1.OID21469.v1	Amyotrophic lateral sclerosis	0.98	0.87	1.11	0.748666	264	47269
HMBS.P08397.OID21385.v1	Breast cancer	1.01	0.94	1.09	0.748815	772	24086
NUDT2.P50583.OID21308.v1	Multiple sclerosis	0.97	0.79	1.18	0.748827	96	47165
MGLL.Q99685.OID20711.v1	Brain/CNS cancer	0.96	0.77	1.2	0.748833	82	47507
AGR3.Q8TD06.OID21243.v1	Inflammatory bowel disease	0.98	0.87	1.11	0.748898	275	46727
CD27.P26842.OID21527.v1	Breast cancer	0.99	0.92	1.06	0.749045	772	24086
HNMT.P50135.OID20975.v1	Endometriosis	0.97	0.82	1.15	0.749068	157	24768
GFRA2.O00451.OID21330.v1	Colorectal cancer	0.99	0.9	1.08	0.749086	508	46890
NUDC.Q9Y266.OID20623.v1	Amyotrophic lateral sclerosis	1.02	0.9	1.15	0.749173	264	47269
DPT.Q07507.OID20278.v1	Parkinson's disease	1.01	0.93	1.1	0.749189	659	46802
ERBB2.P04626.OID21520.v1	Colorectal cancer	0.98	0.9	1.08	0.749225	508	46890
SH2D1A.O60880.OID20514.v1	Amyotrophic lateral sclerosis	1.02	0.9	1.15	0.749245	264	47269
ATOX1.O00244.OID21476.v1	Vascular dementia	0.98	0.85	1.13	0.749261	195	33907
STX16.O14662.OID21170.v1	Amyotrophic lateral sclerosis	1.02	0.9	1.15	0.749444	264	47269
PGLYRP1.O75594.OID20338.v1	Parkinson's disease	0.99	0.91	1.07	0.749498	659	46802
CLEC1B.Q9P126.OID21061.v1	Amyotrophic lateral sclerosis	1.02	0.9	1.15	0.749512	264	47269
FGF2.P09038.OID20503.v1	Breast cancer	1.01	0.94	1.09	0.749574	772	24086
IL1R2.P27930.OID20757.v1	Gynaecological cancer	1.02	0.9	1.15	0.749588	256	25185
IL1R2.P27930.OID20757.v1	Major depression	1.03	0.85	1.25	0.74963	111	47229
TRIM21.P19474.OID20533.v1	Alzheimer's dementia	0.98	0.9	1.08	0.749644	446	33642
ITGB1BP1.O14713.OID21268.v1	Death	1	0.98	1.03	0.749653	4445	43155
TNFRSF14.Q92956.OID20783.v1	Parkinson's disease	0.99	0.91	1.07	0.749693	659	46802
GSTP1.P09211.OID20876.v1	Prostate cancer	0.99	0.93	1.05	0.749772	1001	20628
CXCL17.Q6UXB2.OID20622.v1	Amyotrophic lateral sclerosis	0.98	0.85	1.13	0.749773	264	47269
NID1.P14543.OID20362.v1	Colorectal cancer	1.01	0.93	1.11	0.749818	508	46890
MNDA.P41218.OID20156.v1	Vascular dementia	1.02	0.89	1.18	0.749831	195	33907
CD2AP.Q9Y5K6.OID20177.v1	Amyotrophic lateral sclerosis	0.98	0.87	1.11	0.749956	264	47269
ITGA5.P08648.OID21139.v1	Brain/CNS cancer	0.96	0.77	1.21	0.749987	82	47507
GSTA3.Q16772.OID21242.v1	Breast cancer	1.01	0.94	1.09	0.750039	772	24086
ACP6.Q9NPH0.OID21432.v1	Gynaecological cancer	1.02	0.9	1.15	0.750102	256	25185
MMP13.P45452.OID20807.v1	Colorectal cancer	0.99	0.9	1.08	0.750132	508	46890
DGKZ.Q13574.OID20466.v1	Vascular dementia	1.02	0.89	1.18	0.750166	195	33907
DDR1.Q08345.OID21009.v1	Alzheimer's dementia	1.02	0.92	1.12	0.750213	446	33642
CSF2RA.P15509.OID20915.v1	Brain/CNS cancer	1.04	0.83	1.29	0.750219	82	47507
SCLY.Q96I15.OID21425.v1	Major depression	0.97	0.8	1.17	0.750237	111	47229
CGA.P01215.OID21069.v1	Breast cancer	0.99	0.91	1.07	0.750273	772	24086
TDRKH.Q9Y2W6.OID20875.v1	Amyotrophic lateral sclerosis	1.02	0.9	1.15	0.750273	264	47269
NUDT2.P50583.OID21308.v1	Breast cancer	0.99	0.92	1.06	0.750286	772	24086
SORD.Q00796.OID21453.v1	Cystitis	0.99	0.9	1.08	0.750336	531	24160
ITGB2.P05107.OID20315.v1	Ischaemic heart disease	1.01	0.97	1.04	0.750374	3338	41341
GFOD2.Q3B7J2.OID21216.v1	Type 2 diabetes	0.99	0.96	1.03	0.750579	2822	43370
TFPI2.P48307.OID21512.v1	Major depression	1.03	0.85	1.26	0.750609	111	47229
PDCD1LG2.Q9BQ51.OID21273.v1	Cystitis	1.01	0.93	1.11	0.750629	531	24160
WFDC2.Q14508.OID21505.v1	Parkinson's disease	0.99	0.9	1.08	0.750743	659	46802
IL20RA.Q9UHF4.OID20422.v1	Schizophrenia	1.04	0.8	1.36	0.750749	54	47449
CTRB1.P17538.OID21150.v1	Breast cancer	1.01	0.94	1.09	0.75077	772	24086
DPY30.Q9C005.OID21410.v1	Alzheimer's dementia	0.98	0.89	1.08	0.750823	446	33642
ALDH1A1.P00352.OID21128.v1	Amyotrophic lateral sclerosis	0.98	0.86	1.11	0.750829	264	47269
MAPT.P10636.OID20830.v1	Major depression	0.97	0.81	1.17	0.750833	111	47229
IL12RB1.P42701.OID20486.v1	Major depression	0.97	0.8	1.17	0.750911	111	47229
PAG1.Q9NWQ8.OID20108.v1	Amyotrophic lateral sclerosis	0.98	0.87	1.11	0.750953	264	47269
LRRN1.Q6UXK5.OID20438.v1	Brain/CNS cancer	1.04	0.83	1.29	0.750986	82	47507
CA13.Q8N1Q1.OID20225.v1	Multiple sclerosis	0.97	0.79	1.18	0.750999	96	47165
TIA1.P31483.OID20068.v1	Breast cancer	1.01	0.94	1.09	0.751094	772	24086
ATXN10.Q9UBB4.OID20865.v1	Endometriosis	0.98	0.84	1.14	0.75114	157	24768
CD48.P09326.OID20692.v1	Breast cancer	0.99	0.92	1.06	0.75117	772	24086
SLAMF1.Q13291.OID20496.v1	Major depression	1.03	0.85	1.25	0.751188	111	47229
DKKL1.Q9UK85.OID21313.v1	Systemic lupus erythematosus	1.03	0.87	1.21	0.751238	134	47096
SLC39A5.Q6ZMH5.OID20539.v1	Multiple sclerosis	0.97	0.78	1.19	0.751239	96	47165
YES1.P07947.OID21348.v1	Brain/CNS cancer	0.97	0.77	1.2	0.751316	82	47507
MZB1.Q8WU39.OID20732.v1	Breast cancer	0.99	0.92	1.06	0.751384	772	24086
BAG6.P46379.OID20114.v1	Major depression	1.03	0.86	1.24	0.75145	111	47229
TNFRSF21.O75509.OID21052.v1	Cystitis	1.01	0.93	1.11	0.751475	531	24160
PLA2G2A.P14555.OID20274.v1	Endometriosis	1.03	0.88	1.2	0.75148	157	24768
ABHD14B.Q96IU4.OID20921.v1	Colorectal cancer	0.99	0.9	1.08	0.751512	508	46890
CDH15.P55291.OID21005.v1	Schizophrenia	1.05	0.77	1.44	0.751546	54	47449
HYAL1.Q12794.OID20357.v1	Multiple sclerosis	0.97	0.79	1.19	0.751563	96	47165
CLIP2.Q9UDT6.OID20559.v1	Brain/CNS cancer	1.04	0.83	1.29	0.751712	82	47507
CASP8.Q14790.OID21414.v1	Ischaemic heart disease	1.01	0.97	1.04	0.751753	3338	41341
GPNMB.Q14956.OID20173.v1	Gynaecological cancer	0.98	0.86	1.11	0.751772	256	25185
TIMP3.P35625.OID20684.v1	Colorectal cancer	0.99	0.9	1.08	0.751814	508	46890
F3.P13726.OID21440.v1	Rheumatoid arthritis	1.01	0.93	1.1	0.751837	593	46310
RRM2B.Q7LG56.OID21174.v1	Ischaemic stroke	1.01	0.94	1.09	0.751957	765	46657
CLEC7A.Q9BXN2.OID20636.v1	Parkinson's disease	0.99	0.92	1.07	0.752114	659	46802
LILRA2.Q8N149.OID21152.v1	Breast cancer	0.99	0.92	1.06	0.752309	772	24086
TIA1.P31483.OID20068.v1	Brain/CNS cancer	0.97	0.77	1.2	0.752397	82	47507
MICB_MICA.Q29980_Q29983.OID20593.v1	Endometriosis	1.03	0.87	1.21	0.752472	157	24768
AMN.Q9BXJ7.OID20492.v1	Systemic lupus erythematosus	1.03	0.87	1.22	0.752507	134	47096
AKT3.Q9Y243.OID21197.v1	Gynaecological cancer	0.98	0.87	1.11	0.752524	256	25185
FCRL6.Q6DN72.OID20529.v1	COPD	1.01	0.96	1.05	0.752662	1998	44948
CLPS.P04118.OID21156.v1	Major depression	1.03	0.85	1.24	0.752681	111	47229
NOS3.P29474.OID20834.v1	Parkinson's disease	0.99	0.91	1.07	0.752682	659	46802
TPT1.P13693.OID20476.v1	Gynaecological cancer	0.98	0.87	1.11	0.752689	256	25185
FUCA1.P04066.OID20261.v1	Lung cancer	1.02	0.92	1.12	0.752719	403	47158
GLOD4.Q9HC38.OID20710.v1	Endometriosis	1.03	0.88	1.2	0.752837	157	24768
AGXT.P21549.OID20139.v1	Major depression	1.03	0.85	1.24	0.752856	111	47229
MPI.P34949.OID21288.v1	Multiple sclerosis	0.97	0.79	1.18	0.75304	96	47165
RNASE3.P12724.OID20203.v1	Amyotrophic lateral sclerosis	0.98	0.87	1.11	0.753072	264	47269
KLK14.Q9P0G3.OID21407.v1	Inflammatory bowel disease	1.02	0.9	1.15	0.7531	275	46727
THBS4.P35443.OID20368.v1	Cystitis	1.01	0.93	1.11	0.753227	531	24160
KRT18.P05783.OID21296.v1	Colorectal cancer	0.98	0.9	1.08	0.75323	508	46890
TJAP1.Q5JTD0.OID21477.v1	Amyotrophic lateral sclerosis	1.02	0.9	1.15	0.75325	264	47269
BLVRB.P30043.OID21141.v1	Brain/CNS cancer	1.04	0.82	1.3	0.7533	82	47507
CD79B.P40259.OID20635.v1	Colorectal cancer	1.01	0.93	1.11	0.753315	508	46890
CD209.Q9NNX6.OID20262.v1	Breast cancer	1.01	0.94	1.09	0.753327	772	24086
LILRB2.Q8N423.OID20301.v1	Cystitis	1.01	0.93	1.11	0.7534	531	24160
ERP44.Q9BS26.OID21338.v1	Amyotrophic lateral sclerosis	1.02	0.9	1.15	0.753492	264	47269
ACY1.Q03154.OID20137.v1	Endometriosis	0.98	0.83	1.14	0.7535	157	24768
NCK2.O43639.OID20683.v1	Multiple sclerosis	0.97	0.79	1.18	0.75352	96	47165
CD177.Q8N6Q3.OID21119.v1	Colorectal cancer	1.01	0.93	1.11	0.753554	508	46890
SCARB1.Q8WTV0.OID20805.v1	Major depression	0.97	0.81	1.17	0.753629	111	47229
GALNT10.Q86SR1.OID21371.v1	Parkinson's disease	1.01	0.94	1.1	0.753679	659	46802
IFNGR2.P38484.OID20941.v1	Vascular dementia	1.02	0.89	1.18	0.753796	195	33907
HEBP1.Q9NRV9.OID20063.v1	Inflammatory bowel disease	0.98	0.87	1.1	0.753805	275	46727
CCL8.P80075.OID21466.v1	Amyotrophic lateral sclerosis	1.02	0.9	1.15	0.75387	264	47269
HSP90B1.P14625.OID20829.v1	Endometriosis	0.98	0.84	1.14	0.753889	157	24768
ENG.P17813.OID20287.v1	Schizophrenia	0.96	0.73	1.25	0.753932	54	47449
VEGFD.O43915.OID20662.v1	Rheumatoid arthritis	0.99	0.91	1.07	0.753957	593	46310
TNF.P01375.OID20848.v1	Amyotrophic lateral sclerosis	0.98	0.87	1.11	0.754007	264	47269
LSP1.P33241.OID20530.v1	Vascular dementia	1.02	0.89	1.18	0.754031	195	33907
SIGLEC9.Q9Y336.OID21390.v1	Prostate cancer	0.99	0.93	1.05	0.754098	1001	20628
RSPO3.Q9BXY4.OID21415.v1	Brain/CNS cancer	0.96	0.76	1.22	0.754167	82	47507
PTPN1.P18031.OID20908.v1	Endometriosis	1.03	0.88	1.2	0.754201	157	24768
SELE.P16581.OID20290.v1	Colorectal cancer	1.01	0.93	1.11	0.754216	508	46890
FABP5.Q01469.OID21043.v1	Breast cancer	1.01	0.94	1.09	0.75434	772	24086
ENTPD5.O75356.OID20104.v1	Colorectal cancer	0.99	0.9	1.08	0.754439	508	46890
CHGB.P05060.OID21038.v1	Alzheimer's dementia	0.99	0.9	1.08	0.754443	446	33642
MDGA1.Q8NFP4.OID20951.v1	Alzheimer's dementia	1.02	0.92	1.12	0.754557	446	33642
ENPP7.Q6UWV6.OID20689.v1	Inflammatory bowel disease	1.02	0.9	1.15	0.754596	275	46727
OGFR.Q9NZT2.OID21360.v1	Colorectal cancer	1.01	0.93	1.11	0.754598	508	46890
TCL1B.O95988.OID20058.v1	Major depression	1.03	0.86	1.24	0.754617	111	47229
SMARCA2.P51531.OID20796.v1	Death	1	0.97	1.03	0.754801	4445	43155
ACTA2.P62736.OID20079.v1	Colorectal cancer	0.98	0.89	1.09	0.754836	508	46890
NTRK2.Q16620.OID20136.v1	Parkinson's disease	0.99	0.91	1.07	0.754967	659	46802
GZMH.P20718.OID20096.v1	Major depression	1.03	0.85	1.25	0.75505	111	47229
ERP44.Q9BS26.OID21338.v1	Liver disease	1.02	0.92	1.12	0.755073	432	47104
C1QA.P02745.OID20654.v1	Lung cancer	1.02	0.92	1.13	0.755173	403	47158
PLAUR.Q03405.OID20764.v1	Parkinson's disease	1.01	0.93	1.1	0.755188	659	46802
COMP.P49747.OID20405.v1	Breast cancer	0.99	0.92	1.07	0.755199	772	24086
STK4.Q13043.OID20140.v1	Amyotrophic lateral sclerosis	1.02	0.9	1.15	0.755309	264	47269
CEBPB.P17676.OID20052.v1	Ischaemic stroke	1.01	0.94	1.09	0.755377	765	46657
LAG3.P18627.OID21315.v1	Major depression	0.97	0.8	1.18	0.755414	111	47229
STX16.O14662.OID21170.v1	Inflammatory bowel disease	1.02	0.91	1.15	0.755441	275	46727
ACOX1.Q15067.OID20124.v1	Parkinson's disease	1.01	0.94	1.09	0.755477	659	46802
SMAD1.Q15797.OID21180.v1	Multiple sclerosis	0.97	0.79	1.18	0.755509	96	47165
CASP1.P29466.OID20854.v1	Parkinson's disease	0.99	0.91	1.07	0.755515	659	46802
CRADD.P78560.OID20923.v1	Breast cancer	1.01	0.94	1.09	0.755521	772	24086
SCG2.P13521.OID21400.v1	Rheumatoid arthritis	1.01	0.93	1.1	0.755558	593	46310
WFIKKN2.Q8TEU8.OID20785.v1	Systemic lupus erythematosus	0.97	0.82	1.15	0.755582	134	47096
CD300LF.Q8TDQ1.OID21469.v1	Multiple sclerosis	1.03	0.84	1.27	0.75562	96	47165
CCL2.P13500.OID21004.v1	Schizophrenia	1.04	0.8	1.37	0.755641	54	47449
MCFD2.Q8NI22.OID20171.v1	Brain/CNS cancer	0.97	0.78	1.2	0.755697	82	47507
MEPE.Q9NQ76.OID20753.v1	Endometriosis	0.98	0.83	1.14	0.755784	157	24768
IL10.P22301.OID20431.v1	Prostate cancer	0.99	0.93	1.05	0.755847	1001	20628
ADH4.P08319.OID20117.v1	Endometriosis	0.98	0.84	1.14	0.755976	157	24768
MSLN.Q13421.OID21380.v1	Major depression	0.97	0.8	1.17	0.755997	111	47229
CCN2.P29279.OID20709.v1	Vascular dementia	0.98	0.85	1.13	0.756071	195	33907
VMO1.Q7Z5L0.OID21381.v1	Multiple sclerosis	0.97	0.79	1.19	0.75617	96	47165
MERTK.Q12866.OID20657.v1	Endometriosis	0.97	0.83	1.14	0.756242	157	24768
LY9.Q9HBG7.OID20670.v1	Lung cancer	0.98	0.89	1.09	0.756526	403	47158
DSG3.P32926.OID21460.v1	Brain/CNS cancer	0.96	0.77	1.21	0.756624	82	47507
MPHOSPH8.Q99549.OID20092.v1	Brain/CNS cancer	1.03	0.83	1.29	0.756628	82	47507
TNFSF12.O43508.OID20624.v1	Multiple sclerosis	1.03	0.85	1.26	0.756642	96	47165
BAMBI.Q13145.OID21267.v1	Amyotrophic lateral sclerosis	1.02	0.9	1.16	0.756705	264	47269
CA9.Q16790.OID21417.v1	Alzheimer's dementia	0.99	0.9	1.08	0.756726	446	33642
B4GALT1.P15291.OID20780.v1	Colorectal cancer	1.01	0.93	1.11	0.7568	508	46890
CCN2.P29279.OID20709.v1	Major depression	1.03	0.86	1.24	0.75687	111	47229
INPPL1.O15357.OID21314.v1	Death	1	0.97	1.03	0.756871	4445	43155
EIF4G1.Q04637.OID20625.v1	Liver disease	1.02	0.92	1.12	0.756902	432	47104
PTPRN2.Q92932.OID20912.v1	Liver disease	1.02	0.92	1.12	0.756923	432	47104
RRM2B.Q7LG56.OID21174.v1	Rheumatoid arthritis	0.99	0.91	1.07	0.75693	593	46310
SH2D1A.O60880.OID20514.v1	Colorectal cancer	0.99	0.91	1.07	0.756996	508	46890
ISM1.B1AKI9.OID20538.v1	Major depression	1.03	0.85	1.25	0.757001	111	47229
NID1.P14543.OID20362.v1	Brain/CNS cancer	0.96	0.77	1.21	0.757076	82	47507
VSTM2L.Q96N03.OID20067.v1	Gynaecological cancer	0.98	0.87	1.11	0.757172	256	25185
WARS.P23381.OID21084.v1	Schizophrenia	1.04	0.8	1.37	0.757186	54	47449
IL18RAP.O95256.OID20900.v1	Colorectal cancer	0.99	0.9	1.08	0.75735	508	46890
RNF41.Q9H4P4.OID21179.v1	Amyotrophic lateral sclerosis	1.02	0.9	1.15	0.757352	264	47269
PLA2G7.Q13093.OID21105.v1	Endometriosis	0.98	0.83	1.14	0.757426	157	24768
MAGED1.Q9Y5V3.OID21181.v1	Multiple sclerosis	0.97	0.79	1.18	0.757512	96	47165
VCAM1.P19320.OID20396.v1	Schizophrenia	1.04	0.79	1.37	0.757664	54	47449
CHEK2.O96017.OID20054.v1	Liver disease	0.99	0.9	1.08	0.757796	432	47104
SLC27A4.Q6P1M0.OID20814.v1	Parkinson's disease	1.01	0.94	1.09	0.757805	659	46802
ITIH3.Q06033.OID20352.v1	Breast cancer	1.01	0.94	1.09	0.757899	772	24086
CDHR1.Q96JP9.OID20808.v1	Systemic lupus erythematosus	1.03	0.87	1.22	0.757964	134	47096
AGRN.O00468.OID20786.v1	Alzheimer's dementia	0.99	0.9	1.08	0.75797	446	33642
PRDX3.P30048.OID20483.v1	Parkinson's disease	0.99	0.91	1.07	0.757981	659	46802
SKAP1.Q86WV1.OID20906.v1	Brain/CNS cancer	0.97	0.78	1.2	0.757984	82	47507
PRSS8.Q16651.OID20763.v1	Brain/CNS cancer	1.04	0.81	1.33	0.758047	82	47507
PLA2G10.O15496.OID21002.v1	Inflammatory bowel disease	0.98	0.87	1.11	0.75809	275	46727
IPCEF1.Q8WWN9.OID20977.v1	Endometriosis	1.02	0.88	1.2	0.758119	157	24768
RAB6B.Q9NRW1.OID20817.v1	COPD	0.99	0.95	1.04	0.758128	1998	44948
EPHB6.O15197.OID20982.v1	Amyotrophic lateral sclerosis	1.02	0.9	1.15	0.75813	264	47269
CDHR2.Q9BYE9.OID21282.v1	Schizophrenia	1.05	0.77	1.44	0.758156	54	47449
SF3B4.Q15427.OID21278.v1	Death	1	0.97	1.03	0.758194	4445	43155
GZMB.P10144.OID20604.v1	Brain/CNS cancer	0.97	0.77	1.21	0.758276	82	47507
FES.P07332.OID21207.v1	Brain/CNS cancer	0.97	0.78	1.2	0.7583	82	47507
IGFBP6.P24592.OID20413.v1	Lung cancer	1.02	0.91	1.14	0.758322	403	47158
NGF.P01138.OID20920.v1	Gynaecological cancer	1.02	0.9	1.15	0.758346	256	25185
VASH1.Q7L8A9.OID20516.v1	Amyotrophic lateral sclerosis	1.02	0.9	1.15	0.758453	264	47269
PSIP1.O75475.OID20534.v1	Amyotrophic lateral sclerosis	1.02	0.9	1.15	0.758724	264	47269
EPHB6.O15197.OID20982.v1	Colorectal cancer	1.01	0.93	1.11	0.758801	508	46890
GFOD2.Q3B7J2.OID21216.v1	Systemic lupus erythematosus	0.97	0.82	1.15	0.758808	134	47096
F2R.P25116.OID20691.v1	Brain/CNS cancer	1.04	0.83	1.3	0.758827	82	47507
ADAM22.Q9P0K1.OID21001.v1	Alzheimer's dementia	0.99	0.9	1.08	0.758924	446	33642
CDHR1.Q96JP9.OID20808.v1	Schizophrenia	1.04	0.8	1.36	0.758975	54	47449
CALB2.P22676.OID20801.v1	Gynaecological cancer	1.02	0.9	1.16	0.758981	256	25185
AK1.P00568.OID20122.v1	Gynaecological cancer	1.02	0.9	1.16	0.759076	256	25185
CD274.Q9NZQ7.OID20966.v1	Parkinson's disease	0.99	0.91	1.07	0.759078	659	46802
CRADD.P78560.OID20923.v1	Gynaecological cancer	1.02	0.9	1.15	0.759078	256	25185
PILRB.Q9UKJ0.OID20197.v1	Prostate cancer	1.01	0.95	1.08	0.759126	1001	20628
CCL16.O15467.OID20334.v1	Multiple sclerosis	1.03	0.84	1.28	0.759163	96	47165
RASA1.P20936.OID20826.v1	Alzheimer's dementia	0.99	0.9	1.08	0.759166	446	33642
ISM1.B1AKI9.OID20538.v1	Cystitis	0.99	0.9	1.08	0.759194	531	24160
ESAM.Q96AP7.OID20270.v1	Gynaecological cancer	1.02	0.9	1.16	0.75921	256	25185
NME3.Q13232.OID20789.v1	Amyotrophic lateral sclerosis	1.02	0.9	1.15	0.759267	264	47269
LYAR.Q9NX58.OID21264.v1	Inflammatory bowel disease	0.98	0.87	1.11	0.759269	275	46727
TNFSF13B.Q9Y275.OID20272.v1	Alzheimer's dementia	0.99	0.89	1.08	0.759343	446	33642
CEP43.O95684.OID20084.v1	Endometriosis	1.02	0.88	1.2	0.759345	157	24768
CXCL1.P09341.OID20762.v1	Alzheimer's dementia	0.99	0.9	1.08	0.759352	446	33642
ADAMTS16.Q8TE57.OID20089.v1	Rheumatoid arthritis	1.01	0.93	1.11	0.759393	593	46310
NDRG1.Q92597.OID20792.v1	Gynaecological cancer	1.02	0.9	1.15	0.75956	256	25185
CNPY2.Q9Y2B0.OID20069.v1	Brain/CNS cancer	0.97	0.78	1.2	0.759678	82	47507
RTBDN.Q9BSG5.OID21343.v1	Schizophrenia	0.96	0.73	1.26	0.75972	54	47449
IL18.Q14116.OID20694.v1	Colorectal cancer	0.99	0.9	1.08	0.75979	508	46890
NDUFS6.O75380.OID21224.v1	Multiple sclerosis	0.97	0.8	1.18	0.759929	96	47165
CDC37.Q16543.OID21470.v1	Brain/CNS cancer	1.03	0.83	1.29	0.759942	82	47507
SMPD1.P17405.OID21028.v1	Endometriosis	1.02	0.88	1.19	0.75998	157	24768
DKKL1.Q9UK85.OID21313.v1	Prostate cancer	1.01	0.95	1.07	0.760043	1001	20628
GNLY.P22749.OID21132.v1	Major depression	1.03	0.85	1.25	0.760074	111	47229
PLXNB2.O15031.OID20317.v1	Multiple sclerosis	1.03	0.84	1.27	0.760086	96	47165
SEZ6L2.Q6UXD5.OID21289.v1	Brain/CNS cancer	0.96	0.75	1.23	0.760101	82	47507
CDH15.P55291.OID21005.v1	Brain/CNS cancer	0.96	0.75	1.24	0.760103	82	47507
DPT.Q07507.OID20278.v1	Amyotrophic lateral sclerosis	0.98	0.86	1.12	0.760108	264	47269
CCL15.Q16663.OID20328.v1	Breast cancer	0.99	0.92	1.06	0.760223	772	24086
THBD.P07204.OID20231.v1	Breast cancer	0.99	0.92	1.06	0.760247	772	24086
FCRL3.Q96P31.OID20443.v1	Ischaemic stroke	1.01	0.94	1.08	0.76025	765	46657
ICAM1.P05362.OID20411.v1	Multiple sclerosis	1.03	0.84	1.26	0.760257	96	47165
PSPN.O60542.OID20511.v1	Alzheimer's dementia	0.98	0.86	1.11	0.760305	446	33642
PPY.P01298.OID21516.v1	Prostate cancer	0.99	0.93	1.06	0.760362	1001	20628
IKZF2.Q9UKS7.OID21213.v1	Alzheimer's dementia	0.99	0.9	1.08	0.760427	446	33642
WIF1.Q9Y5W5.OID21464.v1	Major depression	0.97	0.8	1.17	0.760476	111	47229
IL5RA.Q01344.OID20601.v1	Gynaecological cancer	0.98	0.87	1.11	0.760478	256	25185
IL4.P05112.OID20426.v1	Systemic lupus erythematosus	0.97	0.82	1.15	0.760557	134	47096
MFGE8.Q08431.OID21134.v1	Multiple sclerosis	0.97	0.79	1.19	0.760821	96	47165
AHCY.P23526.OID20199.v1	Brain/CNS cancer	0.97	0.77	1.21	0.760842	82	47507
ANKRD54.Q6NXT1.OID21162.v1	Schizophrenia	1.04	0.8	1.37	0.760854	54	47449
PRTFDC1.Q9NRG1.OID20867.v1	Amyotrophic lateral sclerosis	1.02	0.9	1.15	0.760966	264	47269
ENAH.Q8N8S7.OID20497.v1	Multiple sclerosis	0.97	0.79	1.18	0.761038	96	47165
CD63.P08962.OID20988.v1	Amyotrophic lateral sclerosis	0.98	0.87	1.11	0.76115	264	47269
MFAP3.P55082.OID20057.v1	Alzheimer's dementia	1.01	0.92	1.11	0.761184	446	33642
CD4.P01730.OID20584.v1	Endometriosis	1.03	0.87	1.2	0.761328	157	24768
CAPG.P40121.OID21431.v1	Amyotrophic lateral sclerosis	1.02	0.9	1.15	0.76133	264	47269
LHPP.Q9H008.OID20749.v1	Parkinson's disease	1.01	0.94	1.09	0.761392	659	46802
PPP1R2.P41236.OID20176.v1	Multiple sclerosis	0.97	0.8	1.18	0.761393	96	47165
VIM.P08670.OID20053.v1	Parkinson's disease	0.99	0.92	1.07	0.761408	659	46802
METAP2.P50579.OID21437.v1	Brain/CNS cancer	1.04	0.83	1.29	0.76146	82	47507
FGF19.O95750.OID20715.v1	Vascular dementia	0.98	0.85	1.13	0.761515	195	33907
CDHR5.Q9HBB8.OID20193.v1	Inflammatory bowel disease	1.02	0.9	1.15	0.761526	275	46727
IL11.P20809.OID20455.v1	Systemic lupus erythematosus	0.97	0.82	1.15	0.761611	134	47096
ITGB5.P18084.OID21522.v1	Inflammatory bowel disease	1.02	0.9	1.15	0.761644	275	46727
CRHBP.P24387.OID20747.v1	Colorectal cancer	0.99	0.9	1.08	0.761693	508	46890
PNPT1.Q8TCS8.OID20445.v1	Prostate cancer	1.01	0.95	1.07	0.761753	1001	20628
HGF.P14210.OID20656.v1	Parkinson's disease	0.99	0.91	1.07	0.761807	659	46802
RUVBL1.Q9Y265.OID21211.v1	Alzheimer's dementia	1.01	0.93	1.11	0.761807	446	33642
TNFRSF9.Q07011.OID20985.v1	Amyotrophic lateral sclerosis	1.02	0.9	1.16	0.761847	264	47269
CCT5.P48643.OID21200.v1	Amyotrophic lateral sclerosis	1.02	0.9	1.15	0.76187	264	47269
VAMP5.O95183.OID20071.v1	Vascular dementia	0.98	0.85	1.13	0.761921	195	33907
AXIN1.O15169.OID20582.v1	Brain/CNS cancer	1.03	0.83	1.29	0.761933	82	47507
INPP1.P49441.OID21345.v1	Multiple sclerosis	0.97	0.8	1.18	0.762103	96	47165
ERBB3.P21860.OID20705.v1	Major depression	0.97	0.8	1.18	0.762107	111	47229
GPC5.P78333.OID20944.v1	Major depression	0.97	0.81	1.17	0.762127	111	47229
DTX3.Q8N9I9.OID21349.v1	Brain/CNS cancer	1.04	0.82	1.32	0.762469	82	47507
CST5.P28325.OID20995.v1	Inflammatory bowel disease	0.98	0.87	1.11	0.7626	275	46727
REG3A.Q06141.OID20258.v1	Brain/CNS cancer	0.97	0.77	1.21	0.762608	82	47507
LSM1.O15116.OID21210.v1	Endometriosis	1.02	0.88	1.2	0.762624	157	24768
FAM3B.P58499.OID21372.v1	Multiple sclerosis	1.03	0.84	1.26	0.762631	96	47165
PARP1.P09874.OID20500.v1	Breast cancer	1.01	0.94	1.09	0.762667	772	24086
IFNLR1.Q8IU57.OID20506.v1	Brain/CNS cancer	1.04	0.83	1.3	0.762669	82	47507
DEFA1_DEFA1B.P59665.OID20344.v1	Brain/CNS cancer	1.03	0.83	1.29	0.762695	82	47507
SIAE.Q9HAT2.OID21503.v1	Multiple sclerosis	1.03	0.85	1.26	0.762733	96	47165
TSHB.P01222.OID20129.v1	Colorectal cancer	0.99	0.9	1.08	0.762835	508	46890
GH2.P01242.OID21168.v1	Breast cancer	1.01	0.94	1.08	0.762877	772	24086
EPO.P01588.OID20522.v1	Inflammatory bowel disease	1.02	0.9	1.15	0.762926	275	46727
IGSF8.Q969P0.OID20167.v1	Amyotrophic lateral sclerosis	0.98	0.87	1.11	0.762957	264	47269
HS6ST1.O60243.OID21441.v1	Parkinson's disease	0.99	0.91	1.07	0.763017	659	46802
EDIL3.O43854.OID20081.v1	Systemic lupus erythematosus	0.97	0.82	1.16	0.763148	134	47096
SFTPD.P35247.OID20214.v1	Prostate cancer	0.99	0.93	1.06	0.763189	1001	20628
CNST.Q6PJW8.OID20127.v1	Parkinson's disease	0.99	0.92	1.07	0.763315	659	46802
METAP1D.Q6UB28.OID20519.v1	Breast cancer	0.99	0.92	1.06	0.763382	772	24086
CXADR.P78310.OID20561.v1	Parkinson's disease	1.01	0.93	1.1	0.763384	659	46802
RELT.Q969Z4.OID21142.v1	Cystitis	1.01	0.93	1.11	0.763391	531	24160
MICB_MICA.Q29980_Q29983.OID20593.v1	Vascular dementia	0.98	0.85	1.12	0.763437	195	33907
PSPN.O60542.OID20511.v1	Amyotrophic lateral sclerosis	0.98	0.83	1.15	0.763551	264	47269
CXCL1.P09341.OID20762.v1	Major depression	1.03	0.85	1.24	0.763576	111	47229
PRKAR1A.P10644.OID20146.v1	Amyotrophic lateral sclerosis	1.02	0.9	1.15	0.763631	264	47269
DARS1.P14868.OID20903.v1	Parkinson's disease	0.99	0.91	1.07	0.763655	659	46802
PRCP.P42785.OID20337.v1	Major depression	1.03	0.85	1.25	0.763667	111	47229
LYPD1.Q8N2G4.OID20821.v1	Endometriosis	1.02	0.88	1.2	0.763797	157	24768
MZB1.Q8WU39.OID20732.v1	Brain/CNS cancer	0.97	0.77	1.21	0.763826	82	47507
WASF1.Q92558.OID20091.v1	Parkinson's disease	0.99	0.92	1.07	0.763847	659	46802
WASF3.Q9UPY6.OID20882.v1	Rheumatoid arthritis	0.99	0.91	1.07	0.763854	593	46310
CPB1.P15086.OID20289.v1	Major depression	1.03	0.85	1.24	0.763867	111	47229
GFOD2.Q3B7J2.OID21216.v1	Endometriosis	0.98	0.83	1.14	0.763867	157	24768
CC2D1A.Q6P1N0.OID20958.v1	Endometriosis	1.02	0.88	1.2	0.763941	157	24768
NTF3.P20783.OID20591.v1	Gynaecological cancer	0.98	0.87	1.11	0.763942	256	25185
CNPY4.Q8N129.OID21317.v1	Breast cancer	0.99	0.92	1.06	0.763976	772	24086
IL5.P05113.OID20472.v1	Inflammatory bowel disease	1.02	0.9	1.15	0.764034	275	46727
PFKFB2.O60825.OID21356.v1	Alzheimer's dementia	0.99	0.9	1.08	0.764044	446	33642
SLAMF8.Q9P0V8.OID21214.v1	Multiple sclerosis	1.03	0.84	1.27	0.764072	96	47165
ITGB1.P05556.OID20376.v1	Brain/CNS cancer	0.97	0.77	1.21	0.764081	82	47507
NCAN.O14594.OID21055.v1	Inflammatory bowel disease	0.98	0.87	1.11	0.764164	275	46727
TCL1B.O95988.OID20058.v1	Ischaemic heart disease	0.99	0.96	1.03	0.764322	3338	41341
TRIM21.P19474.OID20533.v1	Colorectal cancer	1.01	0.93	1.11	0.764367	508	46890
DARS1.P14868.OID20903.v1	Ischaemic stroke	0.99	0.92	1.06	0.764393	765	46657
GH1.P01241.OID20220.v1	Brain/CNS cancer	0.96	0.76	1.22	0.764419	82	47507
SCRN1.Q12765.OID20542.v1	Brain/CNS cancer	1.03	0.83	1.29	0.764456	82	47507
PDCD1LG2.Q9BQ51.OID21273.v1	Endometriosis	1.02	0.87	1.2	0.764457	157	24768
CNTN3.Q9P232.OID21092.v1	Amyotrophic lateral sclerosis	0.98	0.86	1.12	0.764588	264	47269
SIRT2.Q8IXJ6.OID21375.v1	Breast cancer	1.01	0.94	1.09	0.76468	772	24086
IL4.P05112.OID20426.v1	Death	1	0.98	1.03	0.764687	4445	43155
MGMT.P16455.OID20588.v1	Death	1	0.98	1.03	0.764724	4445	43155
SELE.P16581.OID20290.v1	Major depression	1.03	0.85	1.24	0.76481	111	47229
SPON2.Q9BUD6.OID20221.v1	Amyotrophic lateral sclerosis	0.98	0.87	1.11	0.76487	264	47269
SIGLEC7.Q9Y286.OID20190.v1	Alzheimer's dementia	1.01	0.92	1.12	0.764881	446	33642
PLPBP.O94903.OID20144.v1	Parkinson's disease	0.99	0.91	1.07	0.764934	659	46802
ANPEP.P15144.OID20350.v1	Cystitis	1.01	0.93	1.1	0.764996	531	24160
DCTN2.Q13561.OID21334.v1	Brain/CNS cancer	1.03	0.83	1.29	0.765053	82	47507
CLSPN.Q9HAW4.OID20831.v1	Multiple sclerosis	0.97	0.79	1.18	0.765149	96	47165
SPINT2.O43291.OID20720.v1	Prostate cancer	1.01	0.95	1.08	0.76527	1001	20628
TPSAB1.Q15661.OID20642.v1	Prostate cancer	0.99	0.93	1.05	0.76534	1001	20628
TBC1D5.Q92609.OID20521.v1	Brain/CNS cancer	1.03	0.83	1.29	0.765406	82	47507
PDGFA.P04085.OID20313.v1	Brain/CNS cancer	0.97	0.78	1.2	0.765419	82	47507
F7.P08709.OID20372.v1	Vascular dementia	0.98	0.85	1.13	0.765475	195	33907
GALNT7.Q86SF2.OID21377.v1	Rheumatoid arthritis	1.01	0.93	1.1	0.765495	593	46310
OBP2B.Q9NPH6.OID20980.v1	Death	0.99	0.96	1.03	0.765723	4445	43155
FGR.P09769.OID20828.v1	Parkinson's disease	1.01	0.94	1.09	0.765743	659	46802
IL13.P35225.OID20430.v1	Gynaecological cancer	1.02	0.9	1.15	0.765815	256	25185
TNFAIP8.O95379.OID20433.v1	Prostate cancer	0.99	0.93	1.06	0.76583	1001	20628
UXS1.Q8NBZ7.OID21189.v1	Vascular dementia	1.02	0.89	1.18	0.765865	195	33907
SPINT2.O43291.OID20720.v1	Endometriosis	1.02	0.87	1.2	0.765869	157	24768
WAS.P42768.OID20479.v1	Lung cancer	1.02	0.92	1.12	0.765898	403	47158
MATN2.O00339.OID20767.v1	Cystitis	1.01	0.93	1.11	0.765948	531	24160
BRK1.Q8WUW1.OID20883.v1	Parkinson's disease	0.99	0.91	1.07	0.765997	659	46802
LRPAP1.P30533.OID21059.v1	Multiple sclerosis	1.03	0.85	1.25	0.765998	96	47165
CHEK2.O96017.OID20054.v1	Multiple sclerosis	1.03	0.84	1.26	0.766082	96	47165
FHIT.P49789.OID20872.v1	Breast cancer	1.01	0.94	1.09	0.766179	772	24086
C4BPB.P20851.OID21481.v1	Major depression	0.97	0.8	1.18	0.766237	111	47229
LYAR.Q9NX58.OID21264.v1	Amyotrophic lateral sclerosis	0.98	0.87	1.11	0.766243	264	47269
CLPS.P04118.OID21156.v1	COPD	1.01	0.96	1.05	0.766315	1998	44948
SCGB1A1.P11684.OID20688.v1	Alzheimer's dementia	1.01	0.92	1.11	0.766378	446	33642
PRSS2.P07478.OID20364.v1	Schizophrenia	1.04	0.8	1.36	0.766471	54	47449
NCAM1.P13591.OID20354.v1	Schizophrenia	0.96	0.73	1.26	0.766476	54	47449
S100A4.P26447.OID21519.v1	Brain/CNS cancer	1.03	0.83	1.29	0.76649	82	47507
MAEA.Q7L5Y9.OID21206.v1	Liver disease	0.99	0.9	1.08	0.766549	432	47104
ACOX1.Q15067.OID20124.v1	Amyotrophic lateral sclerosis	0.98	0.87	1.11	0.766563	264	47269
PDP1.Q9P0J1.OID21176.v1	Amyotrophic lateral sclerosis	1.02	0.9	1.15	0.766788	264	47269
CD302.Q8IX05.OID21328.v1	Amyotrophic lateral sclerosis	0.98	0.86	1.12	0.766847	264	47269
VSIR.Q9H7M9.OID20131.v1	Gynaecological cancer	1.02	0.9	1.15	0.766855	256	25185
PDGFRA.P16234.OID20133.v1	COPD	1.01	0.96	1.05	0.766864	1998	44948
CD160.O95971.OID20647.v1	Alzheimer's dementia	0.99	0.9	1.08	0.766895	446	33642
FMR1.Q06787.OID21233.v1	Ischaemic stroke	1.01	0.94	1.09	0.766964	765	46657
ODAM.A1E959.OID20793.v1	Brain/CNS cancer	1.03	0.83	1.28	0.767098	82	47507
NFATC3.Q12968.OID20470.v1	Cystitis	1.01	0.93	1.1	0.767124	531	24160
CSF3.P09919.OID20491.v1	Breast cancer	1.01	0.94	1.09	0.767133	772	24086
BST2.Q10589.OID21029.v1	Prostate cancer	1.01	0.95	1.08	0.767137	1001	20628
EBI3_IL27.Q14213_Q8NEV9.OID21389.v1	Amyotrophic lateral sclerosis	0.98	0.86	1.11	0.767181	264	47269
TNXB.P22105.OID21107.v1	Type 2 diabetes	0.99	0.96	1.03	0.76722	2822	43370
MAPK9.P45984.OID20557.v1	Brain/CNS cancer	1.03	0.83	1.29	0.767247	82	47507
IL34.Q6ZMJ4.OID20809.v1	Systemic lupus erythematosus	1.03	0.87	1.22	0.76726	134	47096
CHI3L1.P36222.OID20399.v1	Endometriosis	1.02	0.87	1.21	0.767296	157	24768
NPY.P01303.OID21388.v1	Multiple sclerosis	1.03	0.84	1.26	0.767324	96	47165
GH1.P01241.OID20220.v1	Colorectal cancer	1.01	0.92	1.12	0.76738	508	46890
GUCA2A.Q02747.OID21101.v1	Prostate cancer	1.01	0.95	1.08	0.767511	1001	20628
ATP5PO.P48047.OID20811.v1	Vascular dementia	1.02	0.89	1.18	0.767584	195	33907
EPHA10.Q5JZY3.OID20840.v1	Ischaemic stroke	1.01	0.94	1.09	0.767699	765	46657
LAIR1.Q6GTX8.OID20737.v1	Amyotrophic lateral sclerosis	0.98	0.86	1.11	0.767753	264	47269
FOLR1.P15328.OID21529.v1	Gynaecological cancer	0.98	0.86	1.11	0.76776	256	25185
FBP1.P09467.OID20227.v1	Breast cancer	1.01	0.94	1.09	0.767843	772	24086
CD300LG.Q6UXG3.OID21130.v1	Colorectal cancer	1.01	0.92	1.11	0.767877	508	46890
TPMT.P51580.OID21270.v1	Ischaemic heart disease	0.99	0.96	1.03	0.767964	3338	41341
RAB6A.P20340.OID20608.v1	Colorectal cancer	0.99	0.9	1.08	0.768008	508	46890
CDSN.Q15517.OID20667.v1	Gynaecological cancer	0.98	0.87	1.11	0.768084	256	25185
GYS1.P13807.OID20097.v1	Brain/CNS cancer	1.03	0.83	1.29	0.768109	82	47507
SHMT1.P34896.OID20714.v1	Colorectal cancer	1.01	0.93	1.11	0.768165	508	46890
MUC16.Q8WXI7.OID21378.v1	Ischaemic stroke	0.99	0.92	1.06	0.768179	765	46657
ARSA.P15289.OID21138.v1	Gynaecological cancer	0.98	0.87	1.11	0.768201	256	25185
IL18.Q14116.OID20694.v1	Amyotrophic lateral sclerosis	0.98	0.87	1.11	0.768292	264	47269
PRSS2.P07478.OID20364.v1	Alzheimer's dementia	0.99	0.9	1.08	0.76838	446	33642
ITGB6.P18564.OID20493.v1	Alzheimer's dementia	1.01	0.92	1.12	0.768394	446	33642
VAMP5.O95183.OID20071.v1	Colorectal cancer	1.01	0.93	1.11	0.768466	508	46890
CHRDL2.Q6WN34.OID20223.v1	Major depression	1.03	0.85	1.24	0.768631	111	47229
C2.P06681.OID20410.v1	Endometriosis	1.02	0.87	1.2	0.768646	157	24768
CLC.Q05315.OID20126.v1	Alzheimer's dementia	1.01	0.92	1.12	0.768705	446	33642
CLTA.P09496.OID20118.v1	Multiple sclerosis	0.97	0.8	1.18	0.768765	96	47165
DRAXIN.Q8NBI3.OID20917.v1	Colorectal cancer	1.01	0.93	1.11	0.768784	508	46890
NCLN.Q969V3.OID20448.v1	Breast cancer	1.01	0.94	1.08	0.768807	772	24086
CRISP2.P16562.OID21456.v1	Colorectal cancer	0.98	0.89	1.09	0.768843	508	46890
GP6.Q9HCN6.OID21091.v1	Brain/CNS cancer	0.97	0.78	1.21	0.768861	82	47507
CLEC4G.Q6UXB4.OID20590.v1	Colorectal cancer	1.01	0.93	1.11	0.768925	508	46890
CEACAM21.Q3KPI0.OID20548.v1	Major depression	1.03	0.85	1.24	0.768951	111	47229
ADCYAP1R1.P41586.OID21188.v1	Alzheimer's dementia	0.99	0.9	1.08	0.769	446	33642
MMP3.P08254.OID21083.v1	Major depression	0.96	0.76	1.23	0.76901	111	47229
ATP6V1D.Q9Y5K8.OID21341.v1	Systemic lupus erythematosus	0.98	0.82	1.15	0.769045	134	47096
MFAP3.P55082.OID20057.v1	Vascular dementia	0.98	0.85	1.13	0.769068	195	33907
TAFA5.Q7Z5A7.OID21321.v1	Cystitis	1.01	0.93	1.11	0.769214	531	24160
GOPC.Q9HD26.OID20551.v1	Brain/CNS cancer	1.03	0.83	1.29	0.769233	82	47507
CEACAM5.P06731.OID21171.v1	Parkinson's disease	1.01	0.93	1.1	0.769264	659	46802
GUCA2A.Q02747.OID21101.v1	Liver disease	1.01	0.92	1.12	0.769361	432	47104
HEXIM1.O94992.OID20589.v1	Parkinson's disease	1.01	0.94	1.09	0.769396	659	46802
PPP3R1.P63098.OID20902.v1	Colorectal cancer	0.99	0.9	1.08	0.769462	508	46890
SERPINB1.P30740.OID21088.v1	Multiple sclerosis	1.03	0.84	1.26	0.769541	96	47165
NUDT2.P50583.OID21308.v1	Systemic lupus erythematosus	1.03	0.87	1.21	0.769635	134	47096
PI3.P19957.OID20326.v1	Brain/CNS cancer	1.04	0.82	1.31	0.769648	82	47507
KYAT1.Q16773.OID20232.v1	Death	1	0.97	1.03	0.769691	4445	43155
PPP3R1.P63098.OID20902.v1	Alzheimer's dementia	1.01	0.92	1.12	0.769768	446	33642
DBI.P07108.OID21143.v1	Brain/CNS cancer	0.97	0.77	1.21	0.769785	82	47507
IL17RB.Q9NRM6.OID20585.v1	Prostate cancer	0.99	0.93	1.05	0.769845	1001	20628
CHEK2.O96017.OID20054.v1	Cystitis	1.01	0.93	1.1	0.769859	531	24160
SEMA7A.O75326.OID20283.v1	Alzheimer's dementia	0.99	0.9	1.08	0.769884	446	33642
IL2RB.P14784.OID20450.v1	Endometriosis	1.02	0.88	1.2	0.770073	157	24768
SLITRK2.Q9H156.OID21409.v1	Amyotrophic lateral sclerosis	1.02	0.9	1.15	0.770161	264	47269
MASP1.P48740.OID20954.v1	Rheumatoid arthritis	1.01	0.93	1.1	0.770266	593	46310
ADA.P00813.OID20645.v1	Gynaecological cancer	0.98	0.87	1.11	0.770274	256	25185
DKK4.Q9UBT3.OID20934.v1	Alzheimer's dementia	1.01	0.92	1.12	0.770301	446	33642
NRP2.O60462.OID21081.v1	Brain/CNS cancer	0.97	0.77	1.21	0.770466	82	47507
ITGB1BP1.O14713.OID21268.v1	Inflammatory bowel disease	1.02	0.9	1.15	0.770747	275	46727
GBP2.P32456.OID20489.v1	Vascular dementia	0.98	0.85	1.13	0.77077	195	33907
CDH3.P22223.OID21008.v1	Schizophrenia	1.04	0.79	1.36	0.770822	54	47449
CASP2.P42575.OID20555.v1	Breast cancer	1.01	0.94	1.08	0.770882	772	24086
SCGB3A2.Q96PL1.OID20723.v1	Breast cancer	0.99	0.92	1.06	0.770941	772	24086
FCGR2B.P31994.OID21215.v1	Multiple sclerosis	1.03	0.84	1.26	0.770951	96	47165
CD28.P10747.OID21265.v1	Amyotrophic lateral sclerosis	1.02	0.9	1.15	0.770974	264	47269
SPINK6.Q6UWN8.OID21450.v1	Endometriosis	0.98	0.83	1.14	0.770997	157	24768
PDCD1LG2.Q9BQ51.OID21273.v1	Lung cancer	1.01	0.92	1.12	0.771044	403	47158
CCL24.O00175.OID20772.v1	Cystitis	0.99	0.91	1.08	0.771082	531	24160
IL7.P13232.OID20535.v1	Breast cancer	0.99	0.92	1.06	0.771095	772	24086
VWA1.Q6PCB0.OID21421.v1	Major depression	1.03	0.85	1.24	0.771108	111	47229
VSTM1.Q6UX27.OID20851.v1	Multiple sclerosis	1.03	0.84	1.26	0.771122	96	47165
LAG3.P18627.OID21315.v1	COPD	0.99	0.95	1.04	0.771167	1998	44948
EZR.P15311.OID21017.v1	Vascular dementia	1.02	0.89	1.18	0.771212	195	33907
HDGF.P51858.OID21455.v1	Amyotrophic lateral sclerosis	1.02	0.9	1.15	0.771364	264	47269
CCN5.O76076.OID21068.v1	Parkinson's disease	1.01	0.93	1.11	0.771437	659	46802
FBP1.P09467.OID20227.v1	Vascular dementia	1.02	0.89	1.18	0.771448	195	33907
MAPT.P10636.OID20830.v1	Inflammatory bowel disease	1.02	0.9	1.15	0.771599	275	46727
METAP2.P50579.OID21437.v1	Multiple sclerosis	1.03	0.84	1.26	0.77169	96	47165
MNDA.P41218.OID20156.v1	Parkinson's disease	1.01	0.94	1.09	0.771714	659	46802
RBP2.P50120.OID21365.v1	Brain/CNS cancer	1.03	0.83	1.29	0.77173	82	47507
AXIN1.O15169.OID20582.v1	Ischaemic stroke	1.01	0.94	1.09	0.771743	765	46657
CA9.Q16790.OID21417.v1	Amyotrophic lateral sclerosis	0.98	0.87	1.11	0.77178	264	47269
SIGLEC15.Q6ZMC9.OID20812.v1	Rheumatoid arthritis	1.01	0.93	1.1	0.771845	593	46310
TNC.P24821.OID20359.v1	Parkinson's disease	0.99	0.92	1.07	0.771895	659	46802
CD28.P10747.OID21265.v1	Parkinson's disease	0.99	0.92	1.07	0.772086	659	46802
CDHR2.Q9BYE9.OID21282.v1	Amyotrophic lateral sclerosis	1.02	0.88	1.18	0.772217	264	47269
CRTAM.O95727.OID20914.v1	Endometriosis	1.02	0.87	1.2	0.772242	157	24768
EIF5A.P63241.OID20423.v1	COPD	1.01	0.96	1.05	0.772304	1998	44948
AMFR.Q9UKV5.OID20806.v1	Endometriosis	0.98	0.84	1.14	0.772325	157	24768
CD84.Q9UIB8.OID20607.v1	Type 2 diabetes	0.99	0.96	1.03	0.772401	2822	43370
TPT1.P13693.OID20476.v1	Death	1	0.97	1.03	0.772411	4445	43155
OGFR.Q9NZT2.OID21360.v1	Schizophrenia	1.04	0.79	1.37	0.772414	54	47449
HK2.P52789.OID20065.v1	Lung cancer	0.99	0.89	1.09	0.772417	403	47158
CXCL9.Q07325.OID20675.v1	Breast cancer	1.01	0.93	1.1	0.772427	772	24086
TRIM5.Q9C035.OID20526.v1	Endometriosis	0.98	0.84	1.14	0.772453	157	24768
MIF.P14174.OID21073.v1	Parkinson's disease	1.01	0.94	1.09	0.772462	659	46802
BIRC2.Q13490.OID21217.v1	Lung cancer	0.99	0.89	1.09	0.772465	403	47158
IL1R2.P27930.OID20757.v1	Colorectal cancer	1.01	0.93	1.1	0.772483	508	46890
HMOX2.P30519.OID20887.v1	Amyotrophic lateral sclerosis	1.02	0.9	1.15	0.772486	264	47269
NINJ1.Q92982.OID21167.v1	Alzheimer's dementia	0.99	0.9	1.08	0.772533	446	33642
CDNF.Q49AH0.OID21318.v1	Endometriosis	1.02	0.87	1.2	0.772634	157	24768
PRDX6.P30041.OID21404.v1	Endometriosis	0.98	0.84	1.14	0.772639	157	24768
PTPN1.P18031.OID20908.v1	Liver disease	0.99	0.9	1.08	0.772675	432	47104
FCRL2.Q96LA5.OID20639.v1	Vascular dementia	0.98	0.85	1.13	0.77268	195	33907
PARP1.P09874.OID20500.v1	Vascular dementia	1.02	0.89	1.18	0.772734	195	33907
FOLR3.P41439.OID21485.v1	Schizophrenia	1.04	0.8	1.35	0.772835	54	47449
LYPD3.O95274.OID21530.v1	Major depression	1.03	0.85	1.24	0.772956	111	47229
CST6.Q15828.OID20293.v1	Multiple sclerosis	1.03	0.83	1.28	0.773035	96	47165
SMOC2.Q9H3U7.OID20730.v1	Major depression	0.97	0.79	1.19	0.773158	111	47229
IFNGR2.P38484.OID20941.v1	Alzheimer's dementia	0.99	0.9	1.08	0.773207	446	33642
SIRPB1.O00241.OID20739.v1	Colorectal cancer	0.99	0.9	1.08	0.773269	508	46890
LYPD3.O95274.OID21530.v1	Ischaemic stroke	0.99	0.92	1.06	0.773345	765	46657
LTBP3.Q9NS15.OID21191.v1	Amyotrophic lateral sclerosis	1.02	0.9	1.16	0.77337	264	47269
HK2.P52789.OID20065.v1	Inflammatory bowel disease	1.02	0.9	1.15	0.773381	275	46727
SSC4D.Q8WTU2.OID20182.v1	Ischaemic stroke	0.99	0.92	1.07	0.773406	765	46657
ADGRE2.Q9UHX3.OID20755.v1	Cystitis	0.99	0.9	1.08	0.77348	531	24160
JUN.P05412.OID20424.v1	Alzheimer's dementia	1.01	0.92	1.11	0.773557	446	33642
CHAC2.Q8WUX2.OID21230.v1	Brain/CNS cancer	1.03	0.83	1.29	0.773602	82	47507
TNFRSF11A.Q9Y6Q6.OID20646.v1	Brain/CNS cancer	1.03	0.83	1.29	0.773618	82	47507
SOD1.P00441.OID20386.v1	Liver disease	1.01	0.92	1.12	0.773724	432	47104
TNFRSF14.Q92956.OID20783.v1	Prostate cancer	1.01	0.95	1.08	0.773726	1001	20628
SLAMF1.Q13291.OID20496.v1	Endometriosis	1.02	0.87	1.2	0.773768	157	24768
TNFAIP8.O95379.OID20433.v1	COPD	0.99	0.95	1.04	0.773874	1998	44948
KIRREL2.Q6UWL6.OID20873.v1	Parkinson's disease	0.99	0.91	1.07	0.773893	659	46802
TIMP4.Q99727.OID21147.v1	Major depression	1.03	0.84	1.26	0.773907	111	47229
CXCL17.Q6UXB2.OID20622.v1	Brain/CNS cancer	1.04	0.8	1.34	0.773925	82	47507
PODXL2.Q9NZ53.OID21487.v1	Multiple sclerosis	1.03	0.84	1.26	0.773952	96	47165
MAX.P61244.OID20877.v1	Gynaecological cancer	1.02	0.9	1.15	0.773961	256	25185
MCAM.P43121.OID20343.v1	Major depression	1.03	0.85	1.25	0.773979	111	47229
PEAR1.Q5VY43.OID20257.v1	Parkinson's disease	0.99	0.92	1.07	0.773988	659	46802
FUS.P35637.OID21256.v1	Vascular dementia	1.02	0.89	1.18	0.773998	195	33907
PDCD5.O14737.OID21021.v1	Major depression	1.03	0.85	1.24	0.774044	111	47229
PNPT1.Q8TCS8.OID20445.v1	Breast cancer	0.99	0.92	1.06	0.774074	772	24086
IL1RN.P18510.OID20700.v1	Parkinson's disease	0.99	0.91	1.07	0.774106	659	46802
INPPL1.O15357.OID21314.v1	Parkinson's disease	0.99	0.92	1.07	0.774136	659	46802
CCL22.O00626.OID20765.v1	Endometriosis	1.02	0.87	1.2	0.774178	157	24768
IL17RB.Q9NRM6.OID20585.v1	Brain/CNS cancer	1.03	0.83	1.29	0.774182	82	47507
ACTN4.O43707.OID20435.v1	Colorectal cancer	1.01	0.93	1.11	0.774361	508	46890
PLA2G4A.P47712.OID20685.v1	Gynaecological cancer	1.02	0.9	1.15	0.774395	256	25185
DCTN1.Q14203.OID21399.v1	Parkinson's disease	0.99	0.91	1.07	0.7744	659	46802
TNFSF13.O75888.OID20733.v1	Cystitis	1.01	0.93	1.11	0.774515	531	24160
CKMT1A_CKMT1B.P12532.OID20721.v1	Brain/CNS cancer	0.97	0.78	1.2	0.774593	82	47507
NCR1.O76036.OID20566.v1	Schizophrenia	1.04	0.79	1.36	0.774703	54	47449
TYRO3.Q06418.OID20161.v1	Colorectal cancer	0.99	0.9	1.08	0.774786	508	46890
CLTA.P09496.OID20118.v1	Endometriosis	1.02	0.88	1.19	0.774788	157	24768
CRHR1.P34998.OID20055.v1	Schizophrenia	0.96	0.74	1.26	0.774797	54	47449
VSTM1.Q6UX27.OID20851.v1	Amyotrophic lateral sclerosis	1.02	0.9	1.15	0.774875	264	47269
MASP1.P48740.OID20954.v1	Inflammatory bowel disease	0.98	0.87	1.11	0.774939	275	46727
BCL2L11.O43521.2.OID20513.v1	Major depression	1.03	0.85	1.24	0.774949	111	47229
EZR.P15311.OID21017.v1	Breast cancer	1.01	0.94	1.09	0.774952	772	24086
KDR.P35968.OID21497.v1	Systemic lupus erythematosus	1.03	0.86	1.22	0.774963	134	47096
XPNPEP2.O43895.OID21508.v1	Multiple sclerosis	1.03	0.84	1.26	0.774981	96	47165
MIA.Q16674.OID21531.v1	Brain/CNS cancer	1.03	0.83	1.29	0.774984	82	47507
SF3B4.Q15427.OID21278.v1	Endometriosis	1.02	0.88	1.19	0.77499	157	24768
PGF.P49763.OID20673.v1	Alzheimer's dementia	1.02	0.91	1.13	0.774995	446	33642
CDHR5.Q9HBB8.OID20193.v1	Prostate cancer	1.01	0.95	1.08	0.775005	1001	20628
NID2.Q14112.OID21085.v1	Brain/CNS cancer	1.03	0.83	1.28	0.775106	82	47507
CXCL1.P09341.OID20762.v1	Brain/CNS cancer	0.97	0.78	1.21	0.775107	82	47507
TBCB.Q99426.OID20993.v1	Multiple sclerosis	0.97	0.8	1.18	0.775223	96	47165
IDS.P22304.OID20619.v1	Endometriosis	0.98	0.84	1.14	0.775237	157	24768
DNAJB1.P25685.OID21363.v1	Parkinson's disease	0.99	0.91	1.07	0.775351	659	46802
PAG1.Q9NWQ8.OID20108.v1	Alzheimer's dementia	1.01	0.92	1.11	0.775448	446	33642
RGMA.Q96B86.OID21065.v1	Inflammatory bowel disease	0.98	0.87	1.11	0.775507	275	46727
IL11.P20809.OID20455.v1	Colorectal cancer	0.99	0.9	1.08	0.77567	508	46890
IL20.Q9NYY1.OID20453.v1	Major depression	0.97	0.81	1.17	0.775676	111	47229
ABL1.P00519.OID21280.v1	Endometriosis	1.02	0.88	1.19	0.775746	157	24768
CDC27.P30260.OID21238.v1	Multiple sclerosis	1.03	0.84	1.26	0.775746	96	47165
DBI.P07108.OID21143.v1	Multiple sclerosis	0.97	0.8	1.18	0.775748	96	47165
FABP5.Q01469.OID21043.v1	Multiple sclerosis	0.97	0.8	1.18	0.775886	96	47165
SDC1.P18827.OID20169.v1	Brain/CNS cancer	1.03	0.82	1.3	0.775922	82	47507
AGER.Q15109.OID20756.v1	Amyotrophic lateral sclerosis	1.02	0.9	1.15	0.776003	264	47269
NDUFS6.O75380.OID21224.v1	Prostate cancer	0.99	0.93	1.06	0.776031	1001	20628
ODAM.A1E959.OID20793.v1	Breast cancer	0.99	0.92	1.06	0.776126	772	24086
ITGB5.P18084.OID21522.v1	Alzheimer's dementia	0.99	0.9	1.09	0.776187	446	33642
MAEA.Q7L5Y9.OID21206.v1	Systemic lupus erythematosus	0.98	0.82	1.16	0.776219	134	47096
CALB1.P05937.OID21306.v1	Cystitis	1.01	0.93	1.11	0.776254	531	24160
LYPD8.Q6UX82.OID21251.v1	Amyotrophic lateral sclerosis	1.02	0.9	1.15	0.776319	264	47269
ECE1.P42892.OID20891.v1	Colorectal cancer	0.99	0.9	1.08	0.776399	508	46890
VNN2.O95498.OID21310.v1	Major depression	1.03	0.85	1.24	0.776543	111	47229
CNDP1.Q96KN2.OID20347.v1	Vascular dementia	0.98	0.85	1.13	0.776566	195	33907
CCL16.O15467.OID20334.v1	Breast cancer	1.01	0.94	1.09	0.776566	772	24086
METAP1D.Q6UB28.OID20519.v1	Brain/CNS cancer	0.97	0.78	1.21	0.776595	82	47507
COL9A1.P20849.OID20550.v1	Brain/CNS cancer	0.97	0.78	1.21	0.7766	82	47507
PCDH17.O14917.OID20132.v1	Prostate cancer	1.01	0.95	1.07	0.776602	1001	20628
LAG3.P18627.OID21315.v1	Parkinson's disease	1.01	0.93	1.1	0.77668	659	46802
FST.P19883.OID20770.v1	Major depression	0.97	0.81	1.18	0.776754	111	47229
IGFBP1.P08833.OID20246.v1	Major depression	0.97	0.8	1.18	0.776765	111	47229
AIFM1.O95831.OID21287.v1	Brain/CNS cancer	1.03	0.83	1.29	0.776772	82	47507
GBP4.Q96PP9.OID20845.v1	Liver disease	1.01	0.92	1.11	0.776796	432	47104
IL12RB1.P42701.OID20486.v1	Colorectal cancer	1.01	0.93	1.11	0.776798	508	46890
TNC.P24821.OID20359.v1	Cystitis	0.99	0.91	1.08	0.776805	531	24160
SETMAR.Q53H47.OID20948.v1	Major depression	1.03	0.85	1.24	0.776864	111	47229
THOP1.P52888.OID20194.v1	Breast cancer	0.99	0.92	1.06	0.77687	772	24086
TRIAP1.O43715.OID21403.v1	Brain/CNS cancer	0.97	0.77	1.21	0.776885	82	47507
KIT.P10721.OID20370.v1	Vascular dementia	0.98	0.85	1.13	0.7769	195	33907
SERPINA11.Q86U17.OID20281.v1	Rheumatoid arthritis	1.01	0.93	1.11	0.777024	593	46310
BAG3.O95817.OID20972.v1	Systemic lupus erythematosus	0.98	0.82	1.16	0.777074	134	47096
ICAM4.Q14773.OID20578.v1	Colorectal cancer	0.99	0.9	1.08	0.777096	508	46890
TNNI3.P19429.OID20050.v1	Major depression	1.03	0.85	1.24	0.777161	111	47229
FMNL1.O95466.OID20884.v1	Endometriosis	0.98	0.84	1.14	0.777189	157	24768
PLAU.P00749.OID21124.v1	Colorectal cancer	0.99	0.9	1.08	0.777308	508	46890
HDGF.P51858.OID21455.v1	Colorectal cancer	1.01	0.93	1.11	0.777366	508	46890
MMP3.P08254.OID21083.v1	Amyotrophic lateral sclerosis	0.98	0.84	1.14	0.77745	264	47269
DAG1.Q14118.OID20774.v1	Brain/CNS cancer	0.97	0.77	1.21	0.77754	82	47507
SEMA4D.Q92854.OID21020.v1	Breast cancer	1.01	0.94	1.08	0.777574	772	24086
PSIP1.O75475.OID20534.v1	Cystitis	1.01	0.93	1.1	0.777778	531	24160
PRDX1.Q06830.OID20962.v1	Endometriosis	0.98	0.84	1.14	0.777795	157	24768
CSTB.P04080.OID20294.v1	Major depression	0.97	0.81	1.18	0.777845	111	47229
ACAA1.P09110.OID21269.v1	Major depression	1.03	0.85	1.24	0.778054	111	47229
FGFBP1.Q14512.OID21507.v1	Alzheimer's dementia	0.99	0.9	1.09	0.778128	446	33642
FRZB.Q92765.OID20968.v1	COPD	0.99	0.95	1.04	0.778142	1998	44948
LGALS8.O00214.OID21041.v1	Brain/CNS cancer	1.03	0.83	1.29	0.77819	82	47507
ARHGAP1.Q07960.OID21202.v1	Brain/CNS cancer	0.97	0.78	1.21	0.778315	82	47507
ARHGAP1.Q07960.OID21202.v1	Parkinson's disease	0.99	0.91	1.07	0.778321	659	46802
CDHR5.Q9HBB8.OID20193.v1	Schizophrenia	1.04	0.79	1.36	0.778333	54	47449
TPT1.P13693.OID20476.v1	Endometriosis	0.98	0.84	1.14	0.77835	157	24768
HEXIM1.O94992.OID20589.v1	Multiple sclerosis	0.97	0.8	1.18	0.778363	96	47165
LAP3.P28838.OID20436.v1	Alzheimer's dementia	0.99	0.9	1.08	0.778368	446	33642
TPT1.P13693.OID20476.v1	Colorectal cancer	0.99	0.9	1.08	0.778463	508	46890
ADGRE5.P48960.OID20260.v1	Alzheimer's dementia	1.01	0.92	1.12	0.778464	446	33642
SEZ6L2.Q6UXD5.OID21289.v1	Ischaemic stroke	1.01	0.93	1.1	0.778558	765	46657
FAP.Q12884.OID20330.v1	Brain/CNS cancer	0.97	0.78	1.21	0.778587	82	47507
IL10RA.Q13651.OID20420.v1	Lung cancer	0.99	0.89	1.09	0.778657	403	47158
SESTD1.Q86VW0.OID20790.v1	Brain/CNS cancer	0.97	0.78	1.21	0.778727	82	47507
PSPN.O60542.OID20511.v1	Major depression	0.96	0.75	1.24	0.778776	111	47229
PMVK.Q15126.OID20850.v1	Multiple sclerosis	0.97	0.8	1.19	0.778867	96	47165
RASA1.P20936.OID20826.v1	Inflammatory bowel disease	1.02	0.9	1.14	0.778956	275	46727
LAP3.P28838.OID20436.v1	Colorectal cancer	0.99	0.9	1.08	0.778992	508	46890
XRCC4.Q13426.OID20869.v1	Multiple sclerosis	0.97	0.8	1.19	0.778993	96	47165
MMP12.P39900.OID21439.v1	Brain/CNS cancer	1.03	0.82	1.31	0.779024	82	47507
GBP4.Q96PP9.OID20845.v1	Lung cancer	1.01	0.92	1.12	0.779085	403	47158
HSPA1A.P0DMV8.OID20718.v1	Lung cancer	1.01	0.92	1.12	0.779099	403	47158
SUSD2.Q9UGT4.OID21098.v1	Inflammatory bowel disease	0.98	0.87	1.11	0.779177	275	46727
TDGF1.P13385.OID20816.v1	Lung cancer	0.99	0.89	1.09	0.779185	403	47158
AMBP.P02760.OID21413.v1	Amyotrophic lateral sclerosis	1.02	0.9	1.16	0.779222	264	47269
EIF4G1.Q04637.OID20625.v1	Parkinson's disease	0.99	0.92	1.07	0.779251	659	46802
CGREF1.Q99674.OID20152.v1	Breast cancer	1.01	0.94	1.09	0.779264	772	24086
LGALS9.O00182.OID20781.v1	Gynaecological cancer	1.02	0.89	1.17	0.779274	256	25185
UXS1.Q8NBZ7.OID21189.v1	Brain/CNS cancer	1.03	0.82	1.29	0.779383	82	47507
CXCL11.O14625.OID21042.v1	Parkinson's disease	1.01	0.93	1.09	0.779485	659	46802
IL7.P13232.OID20535.v1	Liver disease	1.01	0.92	1.11	0.779505	432	47104
DKK1.O94907.OID21066.v1	Amyotrophic lateral sclerosis	0.98	0.87	1.11	0.779522	264	47269
SPARC.P09486.OID21511.v1	Major depression	1.03	0.85	1.24	0.779583	111	47229
NPPC.P23582.OID20568.v1	Schizophrenia	0.96	0.7	1.3	0.779698	54	47449
AOC1.P19801.OID20452.v1	Vascular dementia	1.02	0.89	1.17	0.779771	195	33907
SERPINB5.P36952.OID20064.v1	Colorectal cancer	0.99	0.91	1.08	0.779812	508	46890
FETUB.Q9UGM5.OID20404.v1	Parkinson's disease	1.01	0.93	1.1	0.779916	659	46802
CTSC.P53634.OID20679.v1	Endometriosis	1.02	0.87	1.2	0.779944	157	24768
NID2.Q14112.OID21085.v1	Prostate cancer	0.99	0.93	1.06	0.779991	1001	20628
TPT1.P13693.OID20476.v1	Multiple sclerosis	0.97	0.8	1.19	0.780013	96	47165
FCRL1.Q96LA6.OID20172.v1	Vascular dementia	1.02	0.89	1.18	0.780098	195	33907
SOD2.P04179.OID21114.v1	Gynaecological cancer	0.98	0.87	1.11	0.780109	256	25185
SIT1.Q9Y3P8.OID20462.v1	Parkinson's disease	0.99	0.92	1.07	0.780266	659	46802
CHRDL2.Q6WN34.OID20223.v1	Inflammatory bowel disease	1.02	0.9	1.15	0.780276	275	46727
PPM1A.P35813.OID21184.v1	Inflammatory bowel disease	0.98	0.87	1.11	0.780367	275	46727
WWP2.O00308.OID20926.v1	Brain/CNS cancer	1.03	0.83	1.28	0.780372	82	47507
VASN.Q6EMK4.OID20345.v1	Systemic lupus erythematosus	1.02	0.86	1.22	0.780476	134	47096
GGA1.Q9UJY5.OID20838.v1	Alzheimer's dementia	0.99	0.9	1.08	0.78052	446	33642
PLAUR.Q03405.OID20764.v1	Prostate cancer	0.99	0.93	1.06	0.780524	1001	20628
SDC1.P18827.OID20169.v1	Breast cancer	0.99	0.92	1.06	0.780554	772	24086
CD93.Q9NPY3.OID20397.v1	Amyotrophic lateral sclerosis	0.98	0.87	1.11	0.780627	264	47269
PRTFDC1.Q9NRG1.OID20867.v1	Multiple sclerosis	0.97	0.8	1.19	0.780726	96	47165
PTEN.P60484.OID20794.v1	Cystitis	1.01	0.93	1.1	0.780769	531	24160
REG1A.P05451.OID20415.v1	Cystitis	0.99	0.9	1.08	0.780798	531	24160
CD93.Q9NPY3.OID20397.v1	Prostate cancer	1.01	0.95	1.08	0.780941	1001	20628
NTRK3.Q16288.OID21057.v1	Endometriosis	1.02	0.87	1.2	0.780996	157	24768
IDI2.Q9BXS1.OID20823.v1	Systemic lupus erythematosus	1.03	0.86	1.22	0.781053	134	47096
SMARCA2.P51531.OID20796.v1	COPD	1.01	0.96	1.05	0.781058	1998	44948
LRP1.Q07954.OID21293.v1	Major depression	1.03	0.85	1.24	0.781289	111	47229
SCRN1.Q12765.OID20542.v1	Alzheimer's dementia	0.99	0.9	1.08	0.781328	446	33642
NCS1.P62166.OID21458.v1	Multiple sclerosis	0.97	0.77	1.21	0.781334	96	47165
MSR1.P21757.OID21063.v1	Amyotrophic lateral sclerosis	1.02	0.89	1.16	0.78137	264	47269
ADA.P00813.OID20645.v1	Breast cancer	0.99	0.92	1.06	0.781373	772	24086
SSC5D.A1L4H1.OID20351.v1	Multiple sclerosis	1.03	0.84	1.26	0.781388	96	47165
SNX9.Q9Y5X1.OID20135.v1	Endometriosis	1.02	0.88	1.19	0.781429	157	24768
KLB.Q86Z14.OID20888.v1	Ischaemic stroke	1.01	0.94	1.08	0.781458	765	46657
PQBP1.O60828.OID21172.v1	Colorectal cancer	1.01	0.93	1.1	0.781521	508	46890
NCLN.Q969V3.OID20448.v1	Alzheimer's dementia	0.99	0.9	1.08	0.781542	446	33642
CCL3.P10147.OID20610.v1	Endometriosis	1.02	0.87	1.2	0.78155	157	24768
CLPP.Q16740.OID20910.v1	Liver disease	1.01	0.92	1.11	0.781553	432	47104
CLPP.Q16740.OID20910.v1	Breast cancer	1.01	0.94	1.08	0.781574	772	24086
NOTCH1.P46531.OID20311.v1	Rheumatoid arthritis	0.99	0.91	1.07	0.781643	593	46310
CPA2.P48052.OID21060.v1	Prostate cancer	1.01	0.95	1.08	0.781676	1001	20628
AIF1.P55008.OID21234.v1	Multiple sclerosis	1.03	0.84	1.26	0.781808	96	47165
TNFRSF13C.Q96RJ3.OID20480.v1	Amyotrophic lateral sclerosis	0.98	0.87	1.11	0.781827	264	47269
PTPRM.P28827.OID20598.v1	Parkinson's disease	0.99	0.91	1.07	0.781829	659	46802
CD177.Q8N6Q3.OID21119.v1	Schizophrenia	0.96	0.74	1.26	0.781842	54	47449
TST.Q16762.OID20868.v1	Major depression	1.03	0.85	1.24	0.781866	111	47229
FABP6.P51161.OID20076.v1	Endometriosis	1.02	0.87	1.2	0.781953	157	24768
GGA1.Q9UJY5.OID20838.v1	Amyotrophic lateral sclerosis	0.98	0.87	1.11	0.781999	264	47269
S100P.P25815.OID20103.v1	Amyotrophic lateral sclerosis	1.02	0.9	1.15	0.782029	264	47269
CIAPIN1.Q6FI81.OID21501.v1	Brain/CNS cancer	1.03	0.83	1.29	0.782097	82	47507
HSPG2.P98160.OID20383.v1	Alzheimer's dementia	1.01	0.92	1.12	0.782131	446	33642
ADGRB3.O60242.OID20974.v1	Type 2 diabetes	1.01	0.97	1.04	0.782198	2822	43370
SKAP2.O75563.OID20761.v1	Brain/CNS cancer	0.97	0.78	1.21	0.782228	82	47507
IL17D.Q8TAD2.OID20481.v1	Cystitis	1.01	0.92	1.12	0.782245	531	24160
CRISP2.P16562.OID21456.v1	Parkinson's disease	0.99	0.91	1.08	0.782403	659	46802
ACAA1.P09110.OID21269.v1	Endometriosis	1.02	0.87	1.19	0.782408	157	24768
PARP1.P09874.OID20500.v1	Gynaecological cancer	1.02	0.9	1.15	0.782443	256	25185
NPY.P01303.OID21388.v1	Cystitis	1.01	0.93	1.11	0.782454	531	24160
WFIKKN1.Q96NZ8.OID20939.v1	Prostate cancer	1.01	0.95	1.07	0.782454	1001	20628
FCRLB.Q6BAA4.OID21193.v1	Major depression	0.97	0.81	1.18	0.782526	111	47229
UXS1.Q8NBZ7.OID21189.v1	Gynaecological cancer	1.02	0.9	1.15	0.782614	256	25185
ANGPTL4.Q9BY76.OID20703.v1	Brain/CNS cancer	0.97	0.77	1.21	0.782779	82	47507
LYN.P07948.OID21350.v1	Brain/CNS cancer	0.97	0.78	1.21	0.782866	82	47507
COMT.P21964.OID20086.v1	Gynaecological cancer	1.02	0.9	1.15	0.782896	256	25185
ATP5IF1.Q9UII2.OID20760.v1	Brain/CNS cancer	0.97	0.78	1.21	0.783039	82	47507
CLEC1A.Q8NC01.OID20099.v1	Colorectal cancer	1.01	0.93	1.11	0.783172	508	46890
IL2RB.P14784.OID20450.v1	Type 2 diabetes	0.99	0.96	1.03	0.783208	2822	43370
NPY.P01303.OID21388.v1	Vascular dementia	1.02	0.89	1.17	0.783224	195	33907
GOLM2.Q6P4E1.OID21044.v1	Amyotrophic lateral sclerosis	1.02	0.9	1.15	0.783231	264	47269
WWP2.O00308.OID20926.v1	Lung cancer	1.01	0.92	1.12	0.783243	403	47158
ATOX1.O00244.OID21476.v1	Multiple sclerosis	1.03	0.84	1.25	0.783432	96	47165
MIF.P14174.OID21073.v1	Multiple sclerosis	1.03	0.84	1.25	0.783474	96	47165
IL1RL2.Q9HB29.OID20487.v1	Amyotrophic lateral sclerosis	0.98	0.86	1.12	0.783516	264	47269
AOC3.Q16853.OID20389.v1	Parkinson's disease	1.01	0.93	1.1	0.783517	659	46802
CASP2.P42575.OID20555.v1	Endometriosis	1.02	0.87	1.19	0.78354	157	24768
CA11.O75493.OID21195.v1	Breast cancer	1.01	0.94	1.08	0.783634	772	24086
STK24.Q9Y6E0.OID20837.v1	Gynaecological cancer	1.02	0.9	1.15	0.78365	256	25185
NTF4.P34130.OID21208.v1	Prostate cancer	1.01	0.95	1.07	0.783683	1001	20628
ENAH.Q8N8S7.OID20497.v1	Vascular dementia	0.98	0.85	1.13	0.783762	195	33907
FIS1.Q9Y3D6.OID20722.v1	Gynaecological cancer	0.98	0.87	1.11	0.783948	256	25185
IL33.O95760.OID20428.v1	Alzheimer's dementia	0.99	0.9	1.08	0.783964	446	33642
IGFBP4.P22692.OID21158.v1	Amyotrophic lateral sclerosis	1.02	0.89	1.16	0.784007	264	47269
IVD.P26440.OID20833.v1	Ischaemic heart disease	1	0.96	1.03	0.78404	3338	41341
GLT8D2.Q9H1C3.OID20825.v1	Brain/CNS cancer	1.03	0.83	1.28	0.784056	82	47507
MAPT.P10636.OID20830.v1	Cystitis	1.01	0.93	1.1	0.784181	531	24160
ITGB7.P26010.OID21393.v1	Multiple sclerosis	1.03	0.84	1.26	0.784227	96	47165
COMT.P21964.OID20086.v1	Breast cancer	0.99	0.92	1.06	0.784235	772	24086
FKBP5.Q13451.OID20937.v1	Brain/CNS cancer	0.97	0.78	1.21	0.784313	82	47507
MAX.P61244.OID20877.v1	Alzheimer's dementia	0.99	0.9	1.08	0.784411	446	33642
FABP6.P51161.OID20076.v1	Major depression	0.97	0.81	1.18	0.784452	111	47229
CDH6.P55285.OID20157.v1	Major depression	0.97	0.81	1.18	0.784473	111	47229
CNTN4.Q8IWV2.OID21117.v1	Schizophrenia	0.96	0.73	1.27	0.784551	54	47449
CLC.Q05315.OID20126.v1	Prostate cancer	0.99	0.93	1.06	0.784609	1001	20628
PPY.P01298.OID21516.v1	Lung cancer	0.99	0.89	1.09	0.784618	403	47158
DRG2.P55039.OID21335.v1	Colorectal cancer	1.01	0.93	1.1	0.784756	508	46890
CCL24.O00175.OID20772.v1	Vascular dementia	0.98	0.85	1.13	0.784758	195	33907
CLC.Q05315.OID20126.v1	Endometriosis	1.02	0.88	1.19	0.784804	157	24768
FGF23.Q9GZV9.OID21411.v1	Brain/CNS cancer	1.03	0.82	1.29	0.784931	82	47507
IL12A_IL12B.P29459_P29460.OID21327.v1	Endometriosis	1.02	0.87	1.2	0.784937	157	24768
RAB37.Q96AX2.OID20425.v1	Multiple sclerosis	0.97	0.8	1.19	0.784941	96	47165
AMY2A.P04746.OID20333.v1	Major depression	0.97	0.81	1.18	0.784985	111	47229
CEBPB.P17676.OID20052.v1	Alzheimer's dementia	0.99	0.9	1.08	0.784994	446	33642
GLT8D2.Q9H1C3.OID20825.v1	Gynaecological cancer	0.98	0.87	1.11	0.785044	256	25185
GH1.P01241.OID20220.v1	Systemic lupus erythematosus	0.97	0.81	1.18	0.785045	134	47096
LAT2.Q9GZY6.OID21292.v1	Multiple sclerosis	0.97	0.8	1.19	0.785046	96	47165
FCRL2.Q96LA5.OID20639.v1	Gynaecological cancer	0.98	0.87	1.11	0.785075	256	25185
CST7.O76096.OID20704.v1	Prostate cancer	1.01	0.95	1.07	0.785116	1001	20628
PPP3R1.P63098.OID20902.v1	Amyotrophic lateral sclerosis	1.02	0.9	1.15	0.785159	264	47269
NTF4.P34130.OID21208.v1	Lung cancer	1.01	0.92	1.12	0.785348	403	47158
CEP20.Q96NB1.OID21209.v1	Major depression	1.03	0.85	1.24	0.785359	111	47229
CLEC14A.Q86T13.OID21090.v1	Gynaecological cancer	0.98	0.86	1.12	0.785447	256	25185
CEP164.Q9UPV0.OID20441.v1	Parkinson's disease	1.01	0.94	1.09	0.785454	659	46802
PPME1.Q9Y570.OID21347.v1	Brain/CNS cancer	0.97	0.78	1.21	0.785519	82	47507
CXCL13.O43927.OID21024.v1	Brain/CNS cancer	1.03	0.82	1.29	0.785536	82	47507
BTN2A1.Q7KYR7.OID20713.v1	Prostate cancer	0.99	0.93	1.06	0.785603	1001	20628
SCAMP3.O14828.OID21332.v1	Amyotrophic lateral sclerosis	1.02	0.9	1.15	0.785609	264	47269
DBI.P07108.OID21143.v1	Gynaecological cancer	1.02	0.9	1.15	0.785627	256	25185
NTRK2.Q16620.OID20136.v1	Alzheimer's dementia	0.99	0.9	1.09	0.785645	446	33642
CNTNAP2.Q9UHC6.OID20556.v1	Schizophrenia	1.04	0.79	1.36	0.785665	54	47449
GUSB.P08236.OID20296.v1	Cystitis	0.99	0.91	1.08	0.785925	531	24160
CA1.P00915.OID20409.v1	Ischaemic stroke	0.99	0.92	1.07	0.785926	765	46657
GKN1.Q9NS71.OID20885.v1	Systemic lupus erythematosus	0.98	0.82	1.16	0.785938	134	47096
LRP1.Q07954.OID21293.v1	Colorectal cancer	1.01	0.92	1.11	0.785958	508	46890
CD40.P25942.OID20724.v1	Vascular dementia	0.98	0.85	1.13	0.786043	195	33907
PIK3AP1.Q6ZUJ8.OID20587.v1	Rheumatoid arthritis	1.01	0.93	1.1	0.786076	593	46310
ADA2.Q9NZK5.OID20394.v1	Brain/CNS cancer	1.03	0.83	1.29	0.7861	82	47507
RAB6A.P20340.OID20608.v1	Gynaecological cancer	0.98	0.87	1.11	0.786169	256	25185
DPP7.Q9UHL4.OID20142.v1	Brain/CNS cancer	0.97	0.78	1.21	0.786362	82	47507
UXS1.Q8NBZ7.OID21189.v1	Colorectal cancer	0.99	0.9	1.08	0.786371	508	46890
CD58.P19256.OID20716.v1	Major depression	0.97	0.81	1.18	0.786481	111	47229
CRADD.P78560.OID20923.v1	Major depression	1.03	0.85	1.23	0.786599	111	47229
FGR.P09769.OID20828.v1	Amyotrophic lateral sclerosis	1.02	0.9	1.15	0.786602	264	47269
VCAN.P13611.OID21026.v1	Brain/CNS cancer	1.03	0.82	1.29	0.786668	82	47507
FGFBP1.Q14512.OID21507.v1	Schizophrenia	1.04	0.79	1.36	0.786686	54	47449
CDH5.P33151.OID20243.v1	Ischaemic heart disease	1	0.96	1.03	0.786715	3338	41341
CLTA.P09496.OID20118.v1	Liver disease	1.01	0.92	1.11	0.787033	432	47104
NUDT2.P50583.OID21308.v1	Endometriosis	1.02	0.87	1.19	0.787042	157	24768
CEACAM8.P31997.OID20102.v1	Systemic lupus erythematosus	1.02	0.86	1.22	0.787073	134	47096
CCL18.P55774.OID20395.v1	Brain/CNS cancer	0.97	0.77	1.22	0.787139	82	47507
PROC.P04070.OID20402.v1	Colorectal cancer	1.01	0.93	1.11	0.78716	508	46890
CLEC10A.Q8IUN9.OID20928.v1	Vascular dementia	0.98	0.85	1.13	0.787173	195	33907
SNCG.O76070.OID20971.v1	Schizophrenia	1.04	0.78	1.38	0.787397	54	47449
CRX.O43186.OID20070.v1	Prostate cancer	0.99	0.93	1.06	0.787413	1001	20628
FGF5.P12034.OID20490.v1	Colorectal cancer	1.01	0.92	1.11	0.787422	508	46890
PLA2G10.O15496.OID21002.v1	Alzheimer's dementia	1.01	0.92	1.11	0.787579	446	33642
PNPT1.Q8TCS8.OID20445.v1	Alzheimer's dementia	0.99	0.9	1.08	0.787629	446	33642
PRL.P01236.OID21033.v1	Prostate cancer	0.99	0.93	1.05	0.787738	1001	20628
YTHDF3.Q7Z739.OID20478.v1	Brain/CNS cancer	1.03	0.83	1.28	0.787794	82	47507
PTPN6.P29350.OID20717.v1	Death	1	0.97	1.03	0.787854	4445	43155
ANGPTL4.Q9BY76.OID20703.v1	Multiple sclerosis	1.03	0.84	1.26	0.787893	96	47165
DRAXIN.Q8NBI3.OID20917.v1	Amyotrophic lateral sclerosis	0.98	0.87	1.11	0.787896	264	47269
IL24.Q13007.OID20440.v1	Brain/CNS cancer	0.97	0.78	1.2	0.787934	82	47507
AKR1C4.P17516.OID20062.v1	Lung cancer	1.01	0.92	1.12	0.788113	403	47158
JCHAIN.P01591.OID20494.v1	Prostate cancer	1.01	0.95	1.08	0.788142	1001	20628
NID2.Q14112.OID21085.v1	Colorectal cancer	0.99	0.91	1.08	0.788221	508	46890
PAEP.P09466.OID20925.v1	Brain/CNS cancer	1.03	0.81	1.32	0.788271	82	47507
THBD.P07204.OID20231.v1	Endometriosis	0.98	0.83	1.15	0.788335	157	24768
HGF.P14210.OID20656.v1	Cystitis	1.01	0.93	1.1	0.788347	531	24160
CREG1.O75629.OID21515.v1	Colorectal cancer	1.01	0.93	1.1	0.788385	508	46890
CERT.Q9Y5P4.OID20857.v1	Endometriosis	1.02	0.87	1.19	0.788462	157	24768
DAPP1.Q9UN19.OID20524.v1	Ischaemic heart disease	1	0.97	1.04	0.788486	3338	41341
SHMT1.P34896.OID20714.v1	Breast cancer	1.01	0.94	1.08	0.788539	772	24086
KLK6.Q92876.OID21526.v1	Brain/CNS cancer	1.03	0.83	1.29	0.788545	82	47507
IDUA.P35475.OID21468.v1	Multiple sclerosis	1.03	0.84	1.26	0.788588	96	47165
AK1.P00568.OID20122.v1	Liver disease	1.01	0.92	1.12	0.788704	432	47104
MMP7.P09237.OID20087.v1	Brain/CNS cancer	1.03	0.82	1.29	0.788728	82	47507
IL17C.Q9P0M4.OID20477.v1	Cystitis	1.01	0.93	1.1	0.788758	531	24160
MMP1.P03956.OID20672.v1	Cystitis	0.99	0.91	1.08	0.788953	531	24160
OSM.P13725.OID20574.v1	Parkinson's disease	1.01	0.93	1.09	0.78901	659	46802
ART3.Q13508.OID20346.v1	Brain/CNS cancer	0.97	0.76	1.23	0.78909	82	47507
IL12B.P29460.OID20666.v1	Multiple sclerosis	0.97	0.79	1.2	0.789144	96	47165
FUCA1.P04066.OID20261.v1	Prostate cancer	0.99	0.93	1.06	0.789187	1001	20628
NECTIN2.Q92692.OID20222.v1	Brain/CNS cancer	0.97	0.78	1.21	0.789285	82	47507
CLSTN1.O94985.OID20874.v1	Systemic lupus erythematosus	1.02	0.86	1.21	0.789324	134	47096
PSMG3.Q9BT73.OID20549.v1	Ischaemic stroke	1.01	0.94	1.09	0.789384	765	46657
LAT.O43561.OID20640.v1	Breast cancer	1.01	0.94	1.08	0.789394	772	24086
SPINT2.O43291.OID20720.v1	Alzheimer's dementia	0.99	0.9	1.09	0.789465	446	33642
MICB_MICA.Q29980_Q29983.OID20593.v1	Brain/CNS cancer	1.03	0.83	1.28	0.789592	82	47507
SLAMF1.Q13291.OID20496.v1	Colorectal cancer	0.99	0.9	1.08	0.789605	508	46890
NOS1.P29475.OID20863.v1	Cystitis	1.01	0.93	1.11	0.789614	531	24160
ITGA11.Q9UKX5.OID20581.v1	Alzheimer's dementia	0.99	0.9	1.09	0.789627	446	33642
LHB.P01229.OID21248.v1	Endometriosis	1.02	0.88	1.19	0.789744	157	24768
SEMA4D.Q92854.OID21020.v1	Colorectal cancer	0.99	0.91	1.08	0.789758	508	46890
RRM2B.Q7LG56.OID21174.v1	Death	1	0.97	1.03	0.789764	4445	43155
PTEN.P60484.OID20794.v1	Parkinson's disease	1.01	0.94	1.09	0.789816	659	46802
LAMP2.P13473.OID21035.v1	Rheumatoid arthritis	0.99	0.91	1.08	0.789903	593	46310
FAM3C.Q92520.OID20233.v1	Endometriosis	1.02	0.87	1.21	0.789948	157	24768
AFP.P02771.OID20978.v1	Endometriosis	1.02	0.87	1.2	0.789987	157	24768
MET.P08581.OID20269.v1	Prostate cancer	1.01	0.95	1.07	0.790106	1001	20628
CGA.P01215.OID21069.v1	Multiple sclerosis	0.97	0.77	1.22	0.790122	96	47165
NUDT2.P50583.OID21308.v1	Brain/CNS cancer	1.03	0.83	1.28	0.790188	82	47507
ITGB1BP1.O14713.OID21268.v1	Lung cancer	1.01	0.92	1.12	0.790254	403	47158
KIFBP.Q96EK5.OID21320.v1	Amyotrophic lateral sclerosis	1.02	0.9	1.15	0.790344	264	47269
NPTN.Q9Y639.OID21235.v1	Colorectal cancer	0.99	0.9	1.08	0.790347	508	46890
KAZALD1.Q96I82.OID21339.v1	Breast cancer	1.01	0.94	1.08	0.790359	772	24086
SMOC1.Q9H4F8.OID21461.v1	Major depression	1.03	0.84	1.26	0.790427	111	47229
ATP6AP2.O75787.OID21178.v1	Parkinson's disease	1.01	0.93	1.09	0.790471	659	46802
FXN.Q16595.OID21442.v1	Alzheimer's dementia	0.99	0.9	1.08	0.790515	446	33642
PTH1R.Q03431.OID20571.v1	Multiple sclerosis	0.97	0.8	1.19	0.790519	96	47165
YTHDF3.Q7Z739.OID20478.v1	Amyotrophic lateral sclerosis	1.02	0.9	1.15	0.790555	264	47269
CRIM1.Q9NZV1.OID20701.v1	Colorectal cancer	0.99	0.9	1.08	0.790568	508	46890
NCAM2.O15394.OID21095.v1	Vascular dementia	1.02	0.88	1.18	0.790643	195	33907
CD40LG.P29965.OID20616.v1	Brain/CNS cancer	1.03	0.83	1.28	0.790648	82	47507
CALB1.P05937.OID21306.v1	Rheumatoid arthritis	0.99	0.91	1.07	0.790665	593	46310
RRM2B.Q7LG56.OID21174.v1	Endometriosis	0.98	0.84	1.14	0.790731	157	24768
DCTPP1.Q9H773.OID20148.v1	Schizophrenia	0.96	0.73	1.27	0.790817	54	47449
ARID4B.Q4LE39.OID20803.v1	Endometriosis	0.98	0.84	1.14	0.790841	157	24768
FGFR2.P21802.OID21478.v1	Brain/CNS cancer	1.03	0.82	1.3	0.790875	82	47507
ACE2.Q9BYF1.OID20105.v1	Prostate cancer	0.99	0.93	1.06	0.790879	1001	20628
SERPINB9.P50453.OID20932.v1	Ischaemic stroke	0.99	0.92	1.06	0.790924	765	46657
BTC.P35070.OID21199.v1	Endometriosis	0.98	0.84	1.14	0.790999	157	24768
STAT5B.P51692.OID21277.v1	Lung cancer	1.01	0.92	1.12	0.791031	403	47158
SUGT1.Q9Y2Z0.OID21229.v1	Endometriosis	1.02	0.87	1.19	0.791067	157	24768
CD58.P19256.OID20716.v1	Prostate cancer	1.01	0.95	1.07	0.791112	1001	20628
LYN.P07948.OID21350.v1	Breast cancer	1.01	0.94	1.08	0.791181	772	24086
NDUFS6.O75380.OID21224.v1	Cystitis	0.99	0.91	1.08	0.791187	531	24160
IGFBP1.P08833.OID20246.v1	Schizophrenia	0.96	0.73	1.27	0.791197	54	47449
SLIT2.O94813.OID20862.v1	Brain/CNS cancer	1.03	0.83	1.28	0.791211	82	47507
PSMA1.P25786.OID21221.v1	Breast cancer	0.99	0.92	1.06	0.791305	772	24086
ENO1.P06733.OID21037.v1	Breast cancer	0.99	0.92	1.06	0.791305	772	24086
ADCYAP1R1.P41586.OID21188.v1	Ischaemic stroke	0.99	0.92	1.06	0.791501	765	46657
B4GALT1.P15291.OID20780.v1	Alzheimer's dementia	0.99	0.9	1.09	0.791537	446	33642
HNRNPK.P61978.OID20051.v1	Liver disease	0.99	0.9	1.09	0.791656	432	47104
CA12.O43570.OID21344.v1	Colorectal cancer	1.01	0.93	1.11	0.79167	508	46890
BIRC2.Q13490.OID21217.v1	Ischaemic stroke	0.99	0.92	1.06	0.791727	765	46657
CPVL.Q9H3G5.OID21435.v1	Amyotrophic lateral sclerosis	1.02	0.9	1.15	0.791838	264	47269
TP53.P04637.OID21232.v1	Multiple sclerosis	1.03	0.84	1.25	0.791926	96	47165
IL1RL1.Q01638.OID20250.v1	Lung cancer	1.01	0.91	1.13	0.792002	403	47158
IFNL1.Q8IU54.OID20795.v1	Endometriosis	0.98	0.84	1.14	0.792048	157	24768
CASP8.Q14790.OID21414.v1	Gynaecological cancer	1.02	0.9	1.15	0.792136	256	25185
SEZ6L.Q9BYH1.OID21488.v1	Colorectal cancer	1.01	0.92	1.11	0.792233	508	46890
IL2RB.P14784.OID20450.v1	Inflammatory bowel disease	1.02	0.9	1.14	0.79225	275	46727
IL6R.P08887.OID20385.v1	Lung cancer	0.99	0.89	1.09	0.792252	403	47158
SSC4D.Q8WTU2.OID20182.v1	Brain/CNS cancer	0.97	0.77	1.22	0.792326	82	47507
SFTPD.P35247.OID20214.v1	Vascular dementia	1.02	0.89	1.17	0.792354	195	33907
MIA.Q16674.OID21531.v1	Breast cancer	1.01	0.94	1.08	0.792396	772	24086
IL18R1.Q13478.OID20652.v1	Parkinson's disease	1.01	0.93	1.09	0.792631	659	46802
PLA2G10.O15496.OID21002.v1	Prostate cancer	1.01	0.95	1.08	0.792632	1001	20628
CGREF1.Q99674.OID20152.v1	Alzheimer's dementia	0.99	0.9	1.08	0.792851	446	33642
ADA2.Q9NZK5.OID20394.v1	Major depression	1.03	0.85	1.24	0.792857	111	47229
DSG3.P32926.OID21460.v1	Amyotrophic lateral sclerosis	1.02	0.9	1.16	0.792927	264	47269
AMN.Q9BXJ7.OID20492.v1	Vascular dementia	0.98	0.85	1.13	0.793005	195	33907
IFNG.P01579.OID20495.v1	Amyotrophic lateral sclerosis	1.02	0.9	1.15	0.793034	264	47269
TPPP3.Q9BW30.OID20842.v1	Vascular dementia	0.98	0.85	1.13	0.79304	195	33907
MITD1.Q8WV92.OID20959.v1	Ischaemic stroke	1.01	0.94	1.08	0.793049	765	46657
CSF2RA.P15509.OID20915.v1	Prostate cancer	0.99	0.93	1.06	0.793062	1001	20628
DIABLO.Q9NR28.OID20184.v1	Brain/CNS cancer	0.97	0.78	1.21	0.793207	82	47507
DGKZ.Q13574.OID20466.v1	Brain/CNS cancer	1.03	0.83	1.28	0.793209	82	47507
DPEP2.Q9H4A9.OID21305.v1	Vascular dementia	1.02	0.89	1.17	0.793362	195	33907
IKBKG.Q9Y6K9.OID20544.v1	Multiple sclerosis	0.97	0.8	1.19	0.793406	96	47165
CASP8.Q14790.OID21414.v1	Breast cancer	1.01	0.94	1.08	0.793532	772	24086
PIK3AP1.Q6ZUJ8.OID20587.v1	Systemic lupus erythematosus	1.02	0.86	1.21	0.793574	134	47096
SOD1.P00441.OID20386.v1	Endometriosis	0.98	0.84	1.14	0.793584	157	24768
NTproBNP.NTproBNP.OID20125.v1	Prostate cancer	0.99	0.93	1.06	0.793593	1001	20628
DAB2.P98082.OID21428.v1	Brain/CNS cancer	0.97	0.78	1.21	0.793597	82	47507
COL1A1.P02452.OID20335.v1	Vascular dementia	1.02	0.88	1.18	0.793621	195	33907
GH1.P01241.OID20220.v1	Inflammatory bowel disease	0.98	0.87	1.12	0.793639	275	46727
DARS1.P14868.OID20903.v1	Lung cancer	0.99	0.9	1.09	0.793727	403	47158
CXCL14.O95715.OID20458.v1	Cystitis	1.01	0.92	1.11	0.793841	531	24160
ST3GAL1.Q11201.OID21322.v1	Lung cancer	0.99	0.89	1.09	0.793947	403	47158
DRG2.P55039.OID21335.v1	Breast cancer	0.99	0.92	1.06	0.793969	772	24086
PSRC1.Q6PGN9.OID21169.v1	Gynaecological cancer	1.02	0.9	1.15	0.79401	256	25185
TGFA.P01135.OID20600.v1	Brain/CNS cancer	1.03	0.82	1.29	0.794033	82	47507
APP.P05067.OID21070.v1	Amyotrophic lateral sclerosis	0.98	0.87	1.11	0.79407	264	47269
SPINK5.Q9NQ38.OID21148.v1	Prostate cancer	1.01	0.95	1.07	0.794119	1001	20628
GALNT3.Q14435.OID20471.v1	Ischaemic stroke	1.01	0.94	1.08	0.794226	765	46657
CD63.P08962.OID20988.v1	Rheumatoid arthritis	0.99	0.91	1.07	0.794232	593	46310
RGS8.P57771.OID20454.v1	Cystitis	1.01	0.93	1.1	0.794259	531	24160
ATG4A.Q8WYN0.OID21246.v1	Cystitis	1.01	0.93	1.1	0.794272	531	24160
NINJ1.Q92982.OID21167.v1	Lung cancer	0.99	0.89	1.09	0.794277	403	47158
GNLY.P22749.OID21132.v1	Gynaecological cancer	0.98	0.87	1.11	0.794284	256	25185
EPHA10.Q5JZY3.OID20840.v1	Schizophrenia	1.04	0.79	1.35	0.79436	54	47449
TXNRD1.Q16881.OID21135.v1	Major depression	0.98	0.81	1.17	0.794368	111	47229
IL11.P20809.OID20455.v1	Gynaecological cancer	0.98	0.87	1.11	0.794501	256	25185
ANGPTL1.O95841.OID20211.v1	Endometriosis	1.02	0.87	1.19	0.794595	157	24768
VEGFA.P15692.OID20650.v1	Colorectal cancer	0.99	0.9	1.08	0.794614	508	46890
DUSP3.P51452.OID20827.v1	Major depression	1.03	0.85	1.23	0.794635	111	47229
SMAD5.Q99717.OID21353.v1	Endometriosis	1.02	0.87	1.2	0.794692	157	24768
HSP90B1.P14625.OID20829.v1	Multiple sclerosis	0.97	0.8	1.19	0.794736	96	47165
ENTPD5.O75356.OID20104.v1	Vascular dementia	0.98	0.85	1.13	0.794767	195	33907
HLA.DRA.P01903.OID20520.v1	Alzheimer's dementia	0.99	0.9	1.08	0.794916	446	33642
VEGFC.P49767.OID21524.v1	Colorectal cancer	1.01	0.93	1.1	0.794921	508	46890
CA2.P00918.OID21149.v1	Amyotrophic lateral sclerosis	0.98	0.87	1.11	0.794934	264	47269
DBNL.Q9UJU6.OID20681.v1	Multiple sclerosis	0.97	0.8	1.19	0.795022	96	47165
KLRB1.Q12918.OID20629.v1	Prostate cancer	0.99	0.93	1.06	0.795084	1001	20628
CXCL3.P19876.OID20788.v1	Amyotrophic lateral sclerosis	1.02	0.9	1.15	0.795122	264	47269
SERPINA9.Q86WD7.OID21284.v1	Cystitis	0.99	0.91	1.08	0.795309	531	24160
IGFBPL1.Q8WX77.OID20155.v1	Amyotrophic lateral sclerosis	0.98	0.86	1.12	0.795351	264	47269
NRP2.O60462.OID21081.v1	Colorectal cancer	0.99	0.9	1.08	0.795537	508	46890
CLEC6A.Q6EIG7.OID21228.v1	Major depression	1.03	0.85	1.24	0.795569	111	47229
IL22RA1.Q8N6P7.OID20449.v1	Ischaemic stroke	1.01	0.94	1.08	0.795592	765	46657
CTF1.Q16619.OID20061.v1	Colorectal cancer	0.99	0.91	1.08	0.795639	508	46890
GGT1.P19440.OID21075.v1	Cystitis	1.01	0.93	1.1	0.795696	531	24160
CEP85.Q6P2H3.OID21241.v1	Ischaemic stroke	0.99	0.92	1.06	0.795698	765	46657
IL1A.P01583.OID20488.v1	Lung cancer	0.99	0.9	1.09	0.795843	403	47158
SRP14.P37108.OID21324.v1	Cystitis	0.99	0.91	1.08	0.79603	531	24160
IRAG2.Q12912.OID20085.v1	Parkinson's disease	1.01	0.94	1.09	0.79603	659	46802
CEBPB.P17676.OID20052.v1	Brain/CNS cancer	0.97	0.78	1.21	0.796044	82	47507
MITD1.Q8WV92.OID20959.v1	Parkinson's disease	0.99	0.92	1.07	0.796072	659	46802
MAP2K6.P52564.OID20552.v1	Amyotrophic lateral sclerosis	1.02	0.9	1.15	0.796087	264	47269
FUCA1.P04066.OID20261.v1	Inflammatory bowel disease	1.02	0.9	1.14	0.796341	275	46727
SCLY.Q96I15.OID21425.v1	Endometriosis	1.02	0.87	1.19	0.796348	157	24768
NT5E.P21589.OID21498.v1	Alzheimer's dementia	1.01	0.92	1.11	0.796362	446	33642
MPIG6B.O95866.OID20779.v1	Breast cancer	1.01	0.94	1.08	0.796473	772	24086
SDC4.P31431.OID20216.v1	Amyotrophic lateral sclerosis	0.98	0.87	1.11	0.796497	264	47269
LHB.P01229.OID21248.v1	Major depression	0.97	0.8	1.19	0.796501	111	47229
GGT5.P36269.OID20909.v1	Amyotrophic lateral sclerosis	1.02	0.9	1.15	0.796591	264	47269
AMBN.Q9NP70.OID20437.v1	Vascular dementia	1.02	0.88	1.17	0.796671	195	33907
ARHGAP25.P42331.OID21255.v1	Lung cancer	1.01	0.92	1.12	0.796687	403	47158
MICB_MICA.Q29980_Q29983.OID20593.v1	Schizophrenia	0.97	0.74	1.26	0.796764	54	47449
FKBP7.Q9Y680.OID20846.v1	Colorectal cancer	0.99	0.91	1.08	0.796773	508	46890
CETN2.P41208.OID20836.v1	Gynaecological cancer	0.98	0.87	1.11	0.797075	256	25185
ACAN.P16112.OID20159.v1	Systemic lupus erythematosus	0.98	0.82	1.17	0.797145	134	47096
THBS4.P35443.OID20368.v1	Brain/CNS cancer	1.03	0.82	1.29	0.797153	82	47507
IL4.P05112.OID20426.v1	Parkinson's disease	1.01	0.94	1.09	0.797188	659	46802
DSC2.Q02487.OID21079.v1	Breast cancer	0.99	0.92	1.07	0.797195	772	24086
MANF.P55145.OID20707.v1	Parkinson's disease	1.01	0.94	1.09	0.797253	659	46802
DUSP3.P51452.OID20827.v1	Amyotrophic lateral sclerosis	0.98	0.87	1.11	0.797287	264	47269
TGFBI.Q15582.OID20417.v1	Inflammatory bowel disease	1.02	0.9	1.15	0.797584	275	46727
LYPD8.Q6UX82.OID21251.v1	Major depression	1.02	0.85	1.23	0.797591	111	47229
AMY2A.P04746.OID20333.v1	Inflammatory bowel disease	0.98	0.87	1.11	0.797619	275	46727
MSMB.P08118.OID20275.v1	Amyotrophic lateral sclerosis	1.02	0.89	1.16	0.797713	264	47269
SORT1.Q99523.OID20213.v1	Colorectal cancer	1.01	0.93	1.11	0.797727	508	46890
SCRN1.Q12765.OID20542.v1	Rheumatoid arthritis	1.01	0.93	1.1	0.79778	593	46310
MIA.Q16674.OID21531.v1	Major depression	0.98	0.81	1.18	0.797864	111	47229
TNFSF10.P50591.OID20611.v1	Brain/CNS cancer	1.03	0.82	1.29	0.797919	82	47507
NPTXR.O95502.OID20191.v1	Endometriosis	0.98	0.84	1.14	0.798143	157	24768
PAK4.O96013.OID20819.v1	Major depression	1.02	0.85	1.23	0.798189	111	47229
AHSP.Q9NZD4.OID21078.v1	Gynaecological cancer	1.02	0.9	1.15	0.798201	256	25185
SLITRK6.Q9H5Y7.OID20094.v1	Inflammatory bowel disease	1.02	0.9	1.14	0.798209	275	46727
WASF1.Q92558.OID20091.v1	Endometriosis	0.98	0.84	1.15	0.798247	157	24768
PTGDS.P41222.OID20408.v1	Prostate cancer	1.01	0.95	1.08	0.798247	1001	20628
CR2.P20023.OID20393.v1	Multiple sclerosis	1.03	0.84	1.26	0.798249	96	47165
ARSB.P15848.OID21331.v1	Major depression	0.98	0.81	1.18	0.798262	111	47229
ENPP2.Q13822.OID20288.v1	Systemic lupus erythematosus	0.97	0.79	1.2	0.798304	134	47096
CERT.Q9Y5P4.OID20857.v1	Major depression	1.02	0.85	1.23	0.798324	111	47229
QPCT.Q16769.OID20320.v1	Colorectal cancer	0.99	0.91	1.08	0.798336	508	46890
CD40LG.P29965.OID20616.v1	Rheumatoid arthritis	0.99	0.91	1.07	0.798344	593	46310
AMBN.Q9NP70.OID20437.v1	Brain/CNS cancer	1.03	0.83	1.28	0.798386	82	47507
TNC.P24821.OID20359.v1	Colorectal cancer	0.99	0.9	1.08	0.798467	508	46890
CD4.P01730.OID20584.v1	Amyotrophic lateral sclerosis	1.02	0.9	1.15	0.79869	264	47269
PRKAB1.Q9Y478.OID20444.v1	Inflammatory bowel disease	1.02	0.9	1.14	0.798819	275	46727
DNAJB1.P25685.OID21363.v1	Endometriosis	1.02	0.87	1.19	0.798829	157	24768
WASF3.Q9UPY6.OID20882.v1	Type 2 diabetes	1	0.96	1.03	0.798841	2822	43370
KLK1.P06870.OID21499.v1	Parkinson's disease	0.99	0.92	1.07	0.798891	659	46802
CD5.P06127.OID21449.v1	Colorectal cancer	0.99	0.91	1.08	0.798996	508	46890
ATF2.P15336.OID20798.v1	Prostate cancer	0.99	0.93	1.06	0.799068	1001	20628
CCL16.O15467.OID20334.v1	Schizophrenia	1.04	0.78	1.37	0.799106	54	47449
FUT8.Q9BYC5.OID20992.v1	Rheumatoid arthritis	0.99	0.91	1.07	0.799144	593	46310
GYS1.P13807.OID20097.v1	Colorectal cancer	0.99	0.91	1.08	0.799147	508	46890
PKLR.P30613.OID20682.v1	Ischaemic heart disease	1	0.97	1.04	0.799171	3338	41341
LILRA2.Q8N149.OID21152.v1	Prostate cancer	0.99	0.93	1.06	0.799173	1001	20628
CSF3.P09919.OID20491.v1	Brain/CNS cancer	1.03	0.82	1.29	0.799216	82	47507
PPIB.P23284.OID20331.v1	Multiple sclerosis	0.97	0.8	1.19	0.799255	96	47165
CXCL8.P10145.OID20631.v1	Prostate cancer	1.01	0.95	1.07	0.799334	1001	20628
B4GALT1.P15291.OID20780.v1	Cystitis	1.01	0.93	1.1	0.799429	531	24160
GPC1.P35052.OID21438.v1	Schizophrenia	0.97	0.73	1.27	0.799455	54	47449
METAP1.P53582.OID20815.v1	Major depression	0.98	0.81	1.18	0.799566	111	47229
IL33.O95760.OID20428.v1	Gynaecological cancer	0.98	0.87	1.11	0.799571	256	25185
CX3CL1.P78423.OID20976.v1	Major depression	1.02	0.85	1.24	0.799733	111	47229
VWF.P04275.OID20256.v1	Cystitis	0.99	0.91	1.08	0.799743	531	24160
DPEP2.Q9H4A9.OID21305.v1	Parkinson's disease	1.01	0.94	1.09	0.799881	659	46802
SLAMF6.Q96DU3.OID21254.v1	Gynaecological cancer	1.02	0.9	1.15	0.799889	256	25185
MILR1.Q7Z6M3.OID20482.v1	Brain/CNS cancer	0.97	0.78	1.21	0.800044	82	47507
MLN.P12872.OID20541.v1	Alzheimer's dementia	0.99	0.9	1.09	0.800094	446	33642
CD40LG.P29965.OID20616.v1	Breast cancer	1.01	0.94	1.08	0.800415	772	24086
CDH1.P12830.OID20353.v1	Lung cancer	1.01	0.91	1.12	0.800606	403	47158
SFRP1.Q8N474.OID20984.v1	Systemic lupus erythematosus	0.98	0.82	1.17	0.80065	134	47096
GHRHR.Q02643.OID20841.v1	Amyotrophic lateral sclerosis	0.98	0.87	1.11	0.800834	264	47269
IMPA1.P29218.OID20907.v1	Brain/CNS cancer	0.97	0.78	1.21	0.80084	82	47507
FGF23.Q9GZV9.OID21411.v1	Major depression	1.02	0.85	1.24	0.800896	111	47229
FASLG.P48023.OID20665.v1	Colorectal cancer	1.01	0.92	1.11	0.800969	508	46890
TREM2.Q9NZC2.OID20731.v1	Schizophrenia	0.96	0.73	1.28	0.801023	54	47449
NT5C3A.Q9H0P0.OID20553.v1	Lung cancer	0.99	0.9	1.09	0.80103	403	47158
CDHR5.Q9HBB8.OID20193.v1	Amyotrophic lateral sclerosis	1.02	0.9	1.15	0.801124	264	47269
NID2.Q14112.OID21085.v1	Parkinson's disease	1.01	0.94	1.09	0.801134	659	46802
RABEPK.Q7Z6M1.OID21163.v1	Colorectal cancer	0.99	0.91	1.08	0.801211	508	46890
CLPP.Q16740.OID20910.v1	Alzheimer's dementia	0.99	0.9	1.09	0.801214	446	33642
FMNL1.O95466.OID20884.v1	Amyotrophic lateral sclerosis	1.02	0.9	1.15	0.801248	264	47269
DCN.P07585.OID20106.v1	Rheumatoid arthritis	1.01	0.93	1.1	0.801281	593	46310
DSG2.Q14126.OID21113.v1	Gynaecological cancer	0.98	0.87	1.11	0.801289	256	25185
IL1B.P01584.OID20427.v1	Colorectal cancer	0.99	0.91	1.08	0.801337	508	46890
SF3B4.Q15427.OID21278.v1	Brain/CNS cancer	1.03	0.83	1.28	0.801441	82	47507
ANXA10.Q9UJ72.OID20886.v1	Breast cancer	0.99	0.92	1.07	0.801521	772	24086
WIF1.Q9Y5W5.OID21464.v1	Parkinson's disease	0.99	0.92	1.07	0.801578	659	46802
PRSS8.Q16651.OID20763.v1	Prostate cancer	0.99	0.93	1.06	0.801632	1001	20628
MMP7.P09237.OID20087.v1	Breast cancer	1.01	0.94	1.09	0.801679	772	24086
DOK2.O60496.OID20138.v1	Breast cancer	1.01	0.94	1.08	0.801706	772	24086
PPM1A.P35813.OID21184.v1	Cystitis	0.99	0.91	1.08	0.801731	531	24160
RGMB.Q6NW40.OID21045.v1	Gynaecological cancer	1.02	0.9	1.15	0.801733	256	25185
WFIKKN1.Q96NZ8.OID20939.v1	Colorectal cancer	0.99	0.9	1.08	0.801741	508	46890
PDGFRA.P16234.OID20133.v1	Endometriosis	1.02	0.87	1.2	0.801753	157	24768
CCL19.Q99731.OID21030.v1	Gynaecological cancer	1.02	0.9	1.15	0.801757	256	25185
IVD.P26440.OID20833.v1	Cystitis	0.99	0.91	1.08	0.801765	531	24160
MCAM.P43121.OID20343.v1	Cystitis	0.99	0.9	1.08	0.801776	531	24160
CERT.Q9Y5P4.OID20857.v1	Gynaecological cancer	1.02	0.9	1.15	0.801805	256	25185
IL10RA.Q13651.OID20420.v1	Endometriosis	0.98	0.84	1.14	0.801806	157	24768
ACTA2.P62736.OID20079.v1	Amyotrophic lateral sclerosis	1.02	0.88	1.17	0.801854	264	47269
IL20.Q9NYY1.OID20453.v1	Cystitis	0.99	0.91	1.08	0.801886	531	24160
PADI4.Q9UM07.OID20832.v1	Brain/CNS cancer	0.97	0.78	1.21	0.802115	82	47507
CST3.P01034.OID20400.v1	Prostate cancer	0.99	0.93	1.06	0.802177	1001	20628
CHRDL2.Q6WN34.OID20223.v1	Breast cancer	1.01	0.94	1.09	0.802233	772	24086
MZT1.Q08AG7.OID21186.v1	Parkinson's disease	1.01	0.93	1.09	0.802236	659	46802
NGF.P01138.OID20920.v1	Prostate cancer	1.01	0.95	1.07	0.802292	1001	20628
ENG.P17813.OID20287.v1	Inflammatory bowel disease	0.98	0.87	1.11	0.802303	275	46727
TINAGL1.Q9GZM7.OID20180.v1	Gynaecological cancer	1.02	0.89	1.16	0.802312	256	25185
TIA1.P31483.OID20068.v1	Lung cancer	1.01	0.92	1.12	0.802392	403	47158
GPNMB.Q14956.OID20173.v1	Colorectal cancer	0.99	0.91	1.08	0.802451	508	46890
IL1A.P01583.OID20488.v1	Major depression	0.98	0.81	1.18	0.802481	111	47229
DBNL.Q9UJU6.OID20681.v1	Brain/CNS cancer	0.97	0.78	1.21	0.8025	82	47507
PAPPA.Q13219.OID20421.v1	Multiple sclerosis	1.03	0.83	1.27	0.802505	96	47165
GAL.P22466.OID20727.v1	Vascular dementia	1.02	0.88	1.18	0.802536	195	33907
TNFSF10.P50591.OID20611.v1	Lung cancer	1.01	0.92	1.12	0.802553	403	47158
TMPRSS15.P98073.OID21364.v1	Major depression	1.02	0.85	1.24	0.802591	111	47229
PPME1.Q9Y570.OID21347.v1	Endometriosis	1.02	0.87	1.19	0.802615	157	24768
CRISP2.P16562.OID21456.v1	Gynaecological cancer	1.02	0.9	1.15	0.802687	256	25185
ST3GAL1.Q11201.OID21322.v1	Major depression	0.98	0.81	1.18	0.802757	111	47229
CCL5.P13501.OID20412.v1	Amyotrophic lateral sclerosis	1.02	0.9	1.15	0.802768	264	47269
CCT5.P48643.OID21200.v1	Breast cancer	1.01	0.94	1.08	0.802819	772	24086
KLB.Q86Z14.OID20888.v1	Parkinson's disease	0.99	0.92	1.07	0.802841	659	46802
CRELD2.Q6UXH1.OID20751.v1	Multiple sclerosis	1.03	0.84	1.25	0.802843	96	47165
VWF.P04275.OID20256.v1	Colorectal cancer	1.01	0.93	1.1	0.802852	508	46890
CD14.P08571.OID20378.v1	Alzheimer's dementia	0.99	0.9	1.09	0.802855	446	33642
SCLY.Q96I15.OID21425.v1	Cystitis	1.01	0.93	1.1	0.80301	531	24160
PXN.P49023.OID20822.v1	Brain/CNS cancer	1.03	0.83	1.28	0.803064	82	47507
RCOR1.Q9UKL0.OID20073.v1	Breast cancer	1.01	0.94	1.08	0.803074	772	24086
ISM1.B1AKI9.OID20538.v1	Rheumatoid arthritis	1.01	0.93	1.1	0.80317	593	46310
SCARB2.Q14108.OID20943.v1	Brain/CNS cancer	1.03	0.81	1.31	0.803224	82	47507
DCXR.Q7Z4W1.OID21480.v1	Major depression	1.03	0.84	1.25	0.803297	111	47229
PARP1.P09874.OID20500.v1	Prostate cancer	1.01	0.95	1.07	0.803396	1001	20628
INPP1.P49441.OID21345.v1	Gynaecological cancer	1.02	0.9	1.15	0.803615	256	25185
AFP.P02771.OID20978.v1	Breast cancer	1.01	0.94	1.09	0.803735	772	24086
GSTP1.P09211.OID20876.v1	Death	1	0.97	1.03	0.803778	4445	43155
IGFBP3.P17936.OID20398.v1	Parkinson's disease	0.99	0.92	1.07	0.803785	659	46802
SIGLEC6.O43699.OID21394.v1	Major depression	0.98	0.81	1.18	0.803815	111	47229
AK1.P00568.OID20122.v1	Endometriosis	1.02	0.87	1.19	0.803829	157	24768
CCL2.P13500.OID21004.v1	Multiple sclerosis	1.03	0.84	1.25	0.803885	96	47165
EIF5A.P63241.OID20423.v1	Brain/CNS cancer	1.03	0.83	1.28	0.803912	82	47507
CCL21.O00585.OID20686.v1	Amyotrophic lateral sclerosis	1.02	0.9	1.15	0.80398	264	47269
PAG1.Q9NWQ8.OID20108.v1	Brain/CNS cancer	0.97	0.79	1.21	0.804005	82	47507
DNAJB8.Q8NHS0.OID20093.v1	Ischaemic stroke	1.01	0.94	1.08	0.804096	765	46657
PNLIPRP2.P54317.OID20775.v1	Lung cancer	0.99	0.89	1.09	0.804146	403	47158
CST5.P28325.OID20995.v1	Type 2 diabetes	1	0.96	1.03	0.804177	2822	43370
CANT1.Q8WVQ1.OID20181.v1	Cystitis	1.01	0.93	1.1	0.8043	531	24160
TRAF2.Q12933.OID20507.v1	Multiple sclerosis	0.98	0.8	1.19	0.804343	96	47165
NELL2.Q99435.OID20706.v1	Cystitis	1.01	0.93	1.1	0.804366	531	24160
SIGLEC1.Q9BZZ2.OID20690.v1	Breast cancer	0.99	0.92	1.07	0.804392	772	24086
MIF.P14174.OID21073.v1	Major depression	0.98	0.81	1.18	0.804455	111	47229
IGSF3.O75054.OID21312.v1	Amyotrophic lateral sclerosis	1.02	0.9	1.15	0.804545	264	47269
SCP2.P22307.OID21161.v1	Inflammatory bowel disease	1.02	0.9	1.14	0.80458	275	46727
THOP1.P52888.OID20194.v1	Major depression	1.02	0.85	1.24	0.804669	111	47229
EPHA10.Q5JZY3.OID20840.v1	Inflammatory bowel disease	1.02	0.9	1.14	0.804776	275	46727
ST3GAL1.Q11201.OID21322.v1	Ischaemic stroke	1.01	0.94	1.09	0.804777	765	46657
TYMP.P19971.OID20234.v1	Amyotrophic lateral sclerosis	1.02	0.9	1.15	0.80481	264	47269
SDC4.P31431.OID20216.v1	Ischaemic heart disease	1	0.97	1.04	0.804825	3338	41341
DKK3.Q9UBP4.OID20264.v1	Colorectal cancer	1.01	0.92	1.11	0.804849	508	46890
VSIR.Q9H7M9.OID20131.v1	Brain/CNS cancer	1.03	0.82	1.28	0.804895	82	47507
TEK.Q02763.OID21496.v1	Endometriosis	1.02	0.87	1.19	0.804895	157	24768
LTO1.Q8WV07.OID20434.v1	Ischaemic heart disease	1	0.97	1.04	0.804899	3338	41341
FCN2.Q15485.OID20382.v1	Endometriosis	0.98	0.84	1.15	0.80492	157	24768
GRN.P28799.OID21159.v1	Endometriosis	0.98	0.84	1.15	0.804951	157	24768
KIR2DL3.P43628.OID21196.v1	Multiple sclerosis	0.97	0.79	1.2	0.804954	96	47165
FCN2.Q15485.OID20382.v1	Schizophrenia	1.03	0.79	1.35	0.804976	54	47449
TNFRSF13B.O14836.OID20702.v1	Alzheimer's dementia	1.01	0.92	1.11	0.80502	446	33642
IL4R.P24394.OID20576.v1	Colorectal cancer	0.99	0.9	1.08	0.80505	508	46890
MME.P08473.OID21307.v1	Prostate cancer	0.99	0.93	1.06	0.805066	1001	20628
IMPA1.P29218.OID20907.v1	Major depression	1.02	0.85	1.23	0.805108	111	47229
IL7.P13232.OID20535.v1	Ischaemic stroke	1.01	0.94	1.08	0.805179	765	46657
CRHR1.P34998.OID20055.v1	Inflammatory bowel disease	1.01	0.9	1.14	0.805236	275	46727
RGS8.P57771.OID20454.v1	Major depression	0.98	0.81	1.18	0.80525	111	47229
MDGA1.Q8NFP4.OID20951.v1	Parkinson's disease	0.99	0.91	1.07	0.805252	659	46802
RWDD1.Q9H446.OID21015.v1	Major depression	1.02	0.85	1.23	0.805263	111	47229
MB.P02144.OID20263.v1	Inflammatory bowel disease	0.98	0.86	1.13	0.805303	275	46727
IMPA1.P29218.OID20907.v1	Lung cancer	1.01	0.92	1.12	0.805338	403	47158
LSM1.O15116.OID21210.v1	Breast cancer	0.99	0.92	1.06	0.805395	772	24086
MARCO.Q9UEW3.OID20210.v1	Lung cancer	1.01	0.92	1.12	0.805405	403	47158
IRAK1.P51617.OID20485.v1	Brain/CNS cancer	0.97	0.78	1.22	0.80545	82	47507
EIF4G1.Q04637.OID20625.v1	Brain/CNS cancer	0.97	0.78	1.22	0.805475	82	47507
PSRC1.Q6PGN9.OID21169.v1	Endometriosis	0.98	0.84	1.15	0.805574	157	24768
CD109.Q6YHK3.OID21108.v1	Vascular dementia	0.98	0.85	1.13	0.805576	195	33907
FRZB.Q92765.OID20968.v1	Ischaemic stroke	0.99	0.92	1.07	0.805594	765	46657
NBN.O60934.OID20442.v1	Inflammatory bowel disease	0.99	0.87	1.11	0.805672	275	46727
DPEP2.Q9H4A9.OID21305.v1	Brain/CNS cancer	1.03	0.83	1.28	0.805704	82	47507
LRP1.Q07954.OID21293.v1	Multiple sclerosis	1.03	0.84	1.26	0.805741	96	47165
ASGR1.P07306.OID20990.v1	Alzheimer's dementia	1.01	0.92	1.11	0.805905	446	33642
EGF.P01133.OID20698.v1	Rheumatoid arthritis	1.01	0.93	1.1	0.805949	593	46310
DPP4.P27487.OID20406.v1	Amyotrophic lateral sclerosis	1.02	0.9	1.15	0.806006	264	47269
SDC1.P18827.OID20169.v1	Parkinson's disease	1.01	0.93	1.09	0.806022	659	46802
PSIP1.O75475.OID20534.v1	Gynaecological cancer	1.02	0.9	1.15	0.806053	256	25185
EGLN1.Q9GZT9.OID20572.v1	Endometriosis	1.02	0.87	1.19	0.806064	157	24768
ICA1.Q05084.OID20484.v1	Ischaemic stroke	1.01	0.94	1.08	0.806146	765	46657
RGMB.Q6NW40.OID21045.v1	Inflammatory bowel disease	1.02	0.9	1.15	0.80615	275	46727
DCXR.Q7Z4W1.OID21480.v1	Endometriosis	0.98	0.84	1.15	0.806218	157	24768
LY96.Q9Y6Y9.OID20945.v1	Colorectal cancer	0.99	0.9	1.08	0.80622	508	46890
SIGLEC6.O43699.OID21394.v1	Schizophrenia	1.03	0.79	1.36	0.806319	54	47449
LPO.P22079.OID20963.v1	Endometriosis	0.98	0.84	1.15	0.806335	157	24768
CCL18.P55774.OID20395.v1	Vascular dementia	0.98	0.85	1.14	0.806359	195	33907
PDGFRA.P16234.OID20133.v1	Parkinson's disease	1.01	0.93	1.09	0.806373	659	46802
TANK.Q92844.OID20474.v1	Death	1	0.97	1.03	0.806394	4445	43155
GFOD2.Q3B7J2.OID21216.v1	Vascular dementia	1.02	0.89	1.17	0.806428	195	33907
KRT5.P13647.OID20860.v1	Major depression	0.98	0.8	1.19	0.806457	111	47229
CKMT1A_CKMT1B.P12532.OID20721.v1	Inflammatory bowel disease	0.99	0.88	1.11	0.806574	275	46727
TNNI3.P19429.OID20050.v1	Breast cancer	1.01	0.94	1.08	0.806615	772	24086
IL1B.P01584.OID20427.v1	Parkinson's disease	1.01	0.94	1.09	0.806662	659	46802
EPHX2.P34913.OID20119.v1	Breast cancer	1.01	0.94	1.08	0.806683	772	24086
SLC39A5.Q6ZMH5.OID20539.v1	Amyotrophic lateral sclerosis	1.02	0.9	1.15	0.806708	264	47269
FOXO1.Q12778.OID20515.v1	Gynaecological cancer	1.02	0.9	1.15	0.806921	256	25185
IL18BP.O95998.OID20348.v1	Endometriosis	0.98	0.83	1.15	0.806939	157	24768
VEGFC.P49767.OID21524.v1	Major depression	0.98	0.81	1.18	0.806985	111	47229
SPINK4.O60575.OID20509.v1	Brain/CNS cancer	0.97	0.77	1.22	0.807003	82	47507
CSF1.P09603.OID20719.v1	Parkinson's disease	0.99	0.91	1.07	0.80708	659	46802
SORD.Q00796.OID21453.v1	Schizophrenia	0.97	0.74	1.27	0.807154	54	47449
MPIG6B.O95866.OID20779.v1	Brain/CNS cancer	0.97	0.78	1.21	0.807157	82	47507
DLL1.O00548.OID21525.v1	Prostate cancer	1.01	0.95	1.07	0.807159	1001	20628
CNTN4.Q8IWV2.OID21117.v1	Vascular dementia	0.98	0.85	1.13	0.807206	195	33907
EPHA10.Q5JZY3.OID20840.v1	Liver disease	1.01	0.92	1.11	0.807208	432	47104
PLIN3.O60664.OID20143.v1	Breast cancer	1.01	0.94	1.08	0.807227	772	24086
PEAR1.Q5VY43.OID20257.v1	Rheumatoid arthritis	1.01	0.93	1.1	0.807232	593	46310
IL20RA.Q9UHF4.OID20422.v1	Gynaecological cancer	0.98	0.87	1.11	0.807258	256	25185
TREML2.Q5T2D2.OID21120.v1	Lung cancer	0.99	0.9	1.09	0.807311	403	47158
FCER2.P06734.OID21133.v1	Prostate cancer	0.99	0.93	1.05	0.807344	1001	20628
CST7.O76096.OID20704.v1	Brain/CNS cancer	1.03	0.83	1.28	0.807347	82	47507
CLEC11A.Q9Y240.OID21112.v1	Alzheimer's dementia	1.01	0.92	1.11	0.807378	446	33642
NUCB2.P80303.OID21448.v1	Amyotrophic lateral sclerosis	1.02	0.9	1.15	0.807392	264	47269
ACTA2.P62736.OID20079.v1	Parkinson's disease	0.99	0.9	1.08	0.807397	659	46802
LILRB2.Q8N423.OID20301.v1	Parkinson's disease	0.99	0.92	1.07	0.807428	659	46802
PRTN3.P24158.OID20329.v1	Gynaecological cancer	1.02	0.9	1.15	0.807491	256	25185
FMR1.Q06787.OID21233.v1	Amyotrophic lateral sclerosis	1.02	0.9	1.15	0.80753	264	47269
IL5.P05113.OID20472.v1	Endometriosis	1.02	0.87	1.19	0.807545	157	24768
PAK4.O96013.OID20819.v1	Death	1	0.97	1.03	0.807588	4445	43155
GNE.Q9Y223.OID21231.v1	Parkinson's disease	1.01	0.94	1.09	0.807695	659	46802
EGF.P01133.OID20698.v1	Breast cancer	0.99	0.92	1.06	0.8077	772	24086
MPI.P34949.OID21288.v1	Brain/CNS cancer	1.03	0.82	1.29	0.807718	82	47507
PRL.P01236.OID21033.v1	Rheumatoid arthritis	1.01	0.93	1.1	0.807721	593	46310
KLRD1.Q13241.OID20632.v1	Breast cancer	0.99	0.92	1.07	0.807736	772	24086
BCAM.P50895.OID21076.v1	Schizophrenia	1.03	0.79	1.36	0.807862	54	47449
AMFR.Q9UKV5.OID20806.v1	Breast cancer	1.01	0.94	1.08	0.807993	772	24086
CST7.O76096.OID20704.v1	Cystitis	0.99	0.91	1.08	0.808041	531	24160
EPS8L2.Q9H6S3.OID21397.v1	Gynaecological cancer	1.02	0.89	1.16	0.808179	256	25185
CXCL8.P10145.OID20153.v1	Amyotrophic lateral sclerosis	0.98	0.87	1.11	0.808394	264	47269
DPP10.Q8N608.OID20527.v1	Ischaemic stroke	0.99	0.92	1.07	0.808402	765	46657
TNFSF10.P50591.OID20611.v1	Multiple sclerosis	0.98	0.8	1.19	0.808408	96	47165
STAT5B.P51692.OID21277.v1	Ischaemic stroke	1.01	0.94	1.08	0.808493	765	46657
AARSD1.Q9BTE6.OID21311.v1	Brain/CNS cancer	0.97	0.77	1.22	0.808658	82	47507
OPTC.Q9UBM4.OID21362.v1	Parkinson's disease	1.01	0.93	1.09	0.80867	659	46802
RABEPK.Q7Z6M1.OID21163.v1	Brain/CNS cancer	0.97	0.78	1.21	0.808685	82	47507
IL7.P13232.OID20535.v1	Major depression	1.02	0.85	1.23	0.808738	111	47229
KIR3DL1.P43629.OID21185.v1	Inflammatory bowel disease	1.01	0.9	1.14	0.808816	275	46727
LTO1.Q8WV07.OID20434.v1	Alzheimer's dementia	1.01	0.92	1.11	0.808833	446	33642
DLK1.P80370.OID20295.v1	Brain/CNS cancer	1.03	0.82	1.28	0.808848	82	47507
GFAP.P14136.OID21247.v1	Major depression	0.97	0.79	1.2	0.808885	111	47229
ADH4.P08319.OID20117.v1	Vascular dementia	1.02	0.88	1.18	0.809004	195	33907
LY9.Q9HBG7.OID20670.v1	Amyotrophic lateral sclerosis	0.99	0.87	1.11	0.809025	264	47269
XRCC4.Q13426.OID20869.v1	Endometriosis	1.02	0.87	1.19	0.809149	157	24768
THOP1.P52888.OID20194.v1	Schizophrenia	0.97	0.73	1.27	0.809157	54	47449
IL18R1.Q13478.OID20652.v1	Breast cancer	0.99	0.92	1.07	0.809168	772	24086
ARG1.P05089.OID21445.v1	Schizophrenia	0.97	0.74	1.27	0.809323	54	47449
ADAM23.O75077.OID20651.v1	Endometriosis	1.02	0.87	1.2	0.809366	157	24768
DPEP1.P16444.OID20897.v1	Vascular dementia	1.02	0.88	1.18	0.80943	195	33907
MLN.P12872.OID20541.v1	Amyotrophic lateral sclerosis	0.98	0.86	1.12	0.809431	264	47269
FXYD5.Q96DB9.OID20463.v1	Amyotrophic lateral sclerosis	1.02	0.9	1.15	0.809529	264	47269
FLT3LG.P49771.OID20661.v1	Colorectal cancer	1.01	0.92	1.11	0.809556	508	46890
RARRES1.P49788.OID21177.v1	Major depression	0.98	0.81	1.18	0.809557	111	47229
TGM2.P21980.OID20141.v1	Major depression	1.02	0.85	1.24	0.809619	111	47229
CTSC.P53634.OID20679.v1	Colorectal cancer	0.99	0.9	1.08	0.809703	508	46890
NTF4.P34130.OID21208.v1	Schizophrenia	0.97	0.74	1.27	0.809728	54	47449
LAMP3.Q9UQV4.OID20638.v1	Breast cancer	0.99	0.92	1.07	0.809742	772	24086
IFNG.P01579.OID20495.v1	Major depression	0.98	0.81	1.18	0.809878	111	47229
FABP9.Q0Z7S8.OID20501.v1	Cystitis	1.01	0.93	1.1	0.809894	531	24160
OMD.Q99983.OID20725.v1	Schizophrenia	0.97	0.73	1.28	0.809907	54	47449
DKKL1.Q9UK85.OID21313.v1	Cystitis	0.99	0.91	1.08	0.809923	531	24160
LGALS1.P09382.OID20154.v1	Brain/CNS cancer	0.97	0.78	1.22	0.810106	82	47507
PLAT.P00750.OID20247.v1	Schizophrenia	1.04	0.78	1.38	0.810232	54	47449
CD28.P10747.OID21265.v1	Lung cancer	0.99	0.9	1.09	0.810338	403	47158
ISLR2.Q6UXK2.OID20889.v1	Colorectal cancer	0.99	0.91	1.08	0.810458	508	46890
TPP1.O14773.OID20750.v1	Colorectal cancer	1.01	0.93	1.1	0.8105	508	46890
CXCL3.P19876.OID20788.v1	Death	1	0.97	1.03	0.81059	4445	43155
GCG.P01275.OID21263.v1	COPD	0.99	0.95	1.04	0.810596	1998	44948
IL10RB.Q08334.OID20696.v1	Brain/CNS cancer	1.03	0.82	1.29	0.810664	82	47507
NT5C3A.Q9H0P0.OID20553.v1	Breast cancer	0.99	0.92	1.06	0.810711	772	24086
IGF2R.P11717.OID21146.v1	Breast cancer	0.99	0.92	1.07	0.810788	772	24086
GOLM2.Q6P4E1.OID21044.v1	Prostate cancer	0.99	0.93	1.06	0.810799	1001	20628
FOLR3.P41439.OID21485.v1	Breast cancer	1.01	0.94	1.08	0.81085	772	24086
ADCYAP1R1.P41586.OID21188.v1	Vascular dementia	1.02	0.88	1.17	0.810983	195	33907
CCL11.P51671.OID20668.v1	Prostate cancer	1.01	0.95	1.07	0.810986	1001	20628
DKK1.O94907.OID21066.v1	Rheumatoid arthritis	1.01	0.93	1.1	0.811006	593	46310
MUC16.Q8WXI7.OID21378.v1	Type 2 diabetes	1	0.97	1.04	0.811019	2822	43370
CDHR5.Q9HBB8.OID20193.v1	Breast cancer	0.99	0.92	1.06	0.811051	772	24086
LTBP3.Q9NS15.OID21191.v1	Multiple sclerosis	1.02	0.84	1.25	0.811088	96	47165
SPARCL1.Q14515.OID20361.v1	Alzheimer's dementia	0.99	0.9	1.09	0.811132	446	33642
IL5RA.Q01344.OID20601.v1	Lung cancer	0.99	0.89	1.09	0.811194	403	47158
BCAM.P50895.OID21076.v1	Prostate cancer	1.01	0.95	1.07	0.811214	1001	20628
CA11.O75493.OID21195.v1	Lung cancer	1.01	0.92	1.12	0.811425	403	47158
ICAM3.P32942.OID20277.v1	Multiple sclerosis	0.98	0.8	1.2	0.811542	96	47165
LEPR.P48357.OID20128.v1	Vascular dementia	0.98	0.85	1.13	0.811545	195	33907
CR2.P20023.OID20393.v1	Brain/CNS cancer	1.03	0.83	1.27	0.811554	82	47507
CRKL.P46109.OID20742.v1	Parkinson's disease	0.99	0.92	1.07	0.811578	659	46802
CD276.Q5ZPR3.OID20680.v1	Gynaecological cancer	1.02	0.9	1.15	0.811611	256	25185
SCLY.Q96I15.OID21425.v1	Amyotrophic lateral sclerosis	0.98	0.87	1.12	0.811617	264	47269
FABP9.Q0Z7S8.OID20501.v1	Endometriosis	0.98	0.84	1.15	0.811628	157	24768
IL6R.P08887.OID20385.v1	Cystitis	0.99	0.91	1.08	0.811711	531	24160
IL4R.P24394.OID20576.v1	Amyotrophic lateral sclerosis	0.99	0.87	1.11	0.811725	264	47269
ATG4A.Q8WYN0.OID21246.v1	Rheumatoid arthritis	0.99	0.91	1.07	0.811747	593	46310
CST7.O76096.OID20704.v1	Parkinson's disease	1.01	0.93	1.09	0.811782	659	46802
CD163.Q86VB7.OID20360.v1	Amyotrophic lateral sclerosis	1.02	0.9	1.15	0.811862	264	47269
GCG.P01275.OID21263.v1	Endometriosis	1.02	0.87	1.19	0.811872	157	24768
ATP5IF1.Q9UII2.OID20760.v1	Gynaecological cancer	0.99	0.87	1.11	0.811876	256	25185
CD6.P30203.OID20649.v1	Prostate cancer	0.99	0.93	1.06	0.811958	1001	20628
ING1.Q9UK53.OID20853.v1	Endometriosis	0.98	0.84	1.15	0.811978	157	24768
SMPDL3A.Q92484.OID20676.v1	Ischaemic stroke	1.01	0.94	1.08	0.812105	765	46657
FES.P07332.OID21207.v1	Lung cancer	0.99	0.89	1.09	0.812158	403	47158
PLA2G10.O15496.OID21002.v1	Lung cancer	0.99	0.89	1.09	0.812252	403	47158
HK2.P52789.OID20065.v1	Alzheimer's dementia	0.99	0.9	1.09	0.812293	446	33642
SERPINA12.Q8IW75.OID20219.v1	Gynaecological cancer	1.02	0.9	1.15	0.812322	256	25185
B4GAT1.O43505.OID21127.v1	Colorectal cancer	0.99	0.9	1.08	0.812339	508	46890
C19orf12.Q9NSK7.OID20804.v1	Alzheimer's dementia	1.01	0.92	1.11	0.812365	446	33642
COX5B.P10606.OID21297.v1	Multiple sclerosis	0.98	0.8	1.19	0.812375	96	47165
SIGLEC6.O43699.OID21394.v1	Lung cancer	1.01	0.92	1.11	0.812502	403	47158
TNF.P01375.OID20074.v1	Colorectal cancer	1.01	0.92	1.11	0.812656	508	46890
GNE.Q9Y223.OID21231.v1	Ischaemic stroke	1.01	0.94	1.08	0.812746	765	46657
CLEC1B.Q9P126.OID21061.v1	Alzheimer's dementia	0.99	0.9	1.09	0.812826	446	33642
AFP.P02771.OID20978.v1	Gynaecological cancer	0.98	0.86	1.12	0.812895	256	25185
CLSTN2.Q9H4D0.OID20664.v1	Breast cancer	0.99	0.92	1.07	0.812926	772	24086
TPP1.O14773.OID20750.v1	Amyotrophic lateral sclerosis	0.99	0.87	1.11	0.812952	264	47269
GBP2.P32456.OID20489.v1	Cystitis	0.99	0.91	1.08	0.812986	531	24160
NOTCH3.Q9UM47.OID20253.v1	Cystitis	0.99	0.91	1.08	0.813119	531	24160
ERBB3.P21860.OID20705.v1	Brain/CNS cancer	1.03	0.82	1.29	0.813188	82	47507
SIRT5.Q9NXA8.OID20820.v1	Cystitis	1.01	0.93	1.1	0.813392	531	24160
CPVL.Q9H3G5.OID21435.v1	Schizophrenia	0.97	0.74	1.27	0.813478	54	47449
PLA2G2A.P14555.OID20274.v1	Brain/CNS cancer	1.03	0.82	1.3	0.813507	82	47507
ANGPTL7.O43827.OID21412.v1	Parkinson's disease	0.99	0.91	1.07	0.813515	659	46802
CXCL3.P19876.OID20788.v1	Major depression	1.02	0.85	1.23	0.813607	111	47229
EFNA1.P20827.OID21125.v1	Alzheimer's dementia	1.01	0.92	1.11	0.813609	446	33642
KYNU.Q16719.OID20669.v1	Cystitis	0.99	0.91	1.08	0.813691	531	24160
TLR3.O15455.OID20612.v1	Schizophrenia	1.03	0.79	1.35	0.813695	54	47449
KLK11.Q9UBX7.OID21518.v1	Amyotrophic lateral sclerosis	0.99	0.87	1.11	0.813777	264	47269
CFC1.P0CG37.OID21261.v1	Prostate cancer	0.99	0.93	1.06	0.813842	1001	20628
ATP6V1F.Q16864.OID20843.v1	Liver disease	0.99	0.9	1.09	0.813845	432	47104
TSLP.Q969D9.OID20056.v1	Colorectal cancer	0.99	0.91	1.08	0.813881	508	46890
OMG.P23515.OID21352.v1	Liver disease	1.01	0.92	1.11	0.813896	432	47104
CRX.O43186.OID20070.v1	Gynaecological cancer	0.99	0.87	1.11	0.813897	256	25185
TINAGL1.Q9GZM7.OID20180.v1	Breast cancer	1.01	0.94	1.09	0.813905	772	24086
HAVCR1.Q96D42.OID21422.v1	Amyotrophic lateral sclerosis	0.98	0.86	1.13	0.81391	264	47269
SMAD1.Q15797.OID21180.v1	Death	1	0.97	1.03	0.813926	4445	43155
CD48.P09326.OID20692.v1	Parkinson's disease	0.99	0.92	1.07	0.814074	659	46802
DUOX2.Q9NRD8.OID20059.v1	Multiple sclerosis	1.02	0.84	1.25	0.814075	96	47165
SEMA4C.Q9C0C4.OID21329.v1	Major depression	0.98	0.81	1.18	0.814142	111	47229
PSRC1.Q6PGN9.OID21169.v1	Death	1	0.97	1.03	0.814165	4445	43155
CD69.Q07108.OID20206.v1	Brain/CNS cancer	1.03	0.82	1.28	0.814252	82	47507
FCGR2B.P31994.OID21215.v1	Brain/CNS cancer	0.97	0.78	1.21	0.814284	82	47507
EIF5A.P63241.OID20423.v1	Gynaecological cancer	0.99	0.87	1.11	0.81434	256	25185
COL4A1.P02462.OID20208.v1	Breast cancer	0.99	0.92	1.06	0.814351	772	24086
SIGLEC1.Q9BZZ2.OID20690.v1	Colorectal cancer	1.01	0.92	1.11	0.814357	508	46890
C4BPB.P20851.OID21481.v1	Parkinson's disease	1.01	0.93	1.09	0.814493	659	46802
HEBP1.Q9NRV9.OID20063.v1	Schizophrenia	1.03	0.79	1.35	0.814495	54	47449
PLA2G1B.P04054.OID20252.v1	Multiple sclerosis	0.98	0.79	1.2	0.814574	96	47165
BLVRB.P30043.OID21141.v1	Breast cancer	1.01	0.94	1.08	0.814578	772	24086
SCGB3A2.Q96PL1.OID20723.v1	Schizophrenia	0.97	0.74	1.27	0.814606	54	47449
DAPP1.Q9UN19.OID20524.v1	Alzheimer's dementia	0.99	0.9	1.09	0.814663	446	33642
CXCL11.O14625.OID21042.v1	Gynaecological cancer	1.02	0.9	1.15	0.814741	256	25185
CDH15.P55291.OID21005.v1	Major depression	1.03	0.82	1.28	0.814766	111	47229
PSMD9.O00233.OID21304.v1	Amyotrophic lateral sclerosis	0.99	0.87	1.11	0.814784	264	47269
GPR37.O15354.OID20095.v1	Amyotrophic lateral sclerosis	1.01	0.9	1.15	0.814787	264	47269
GMPR.P36959.OID20641.v1	Amyotrophic lateral sclerosis	0.99	0.87	1.11	0.814787	264	47269
CPE.P16870.OID21392.v1	Lung cancer	0.99	0.9	1.09	0.814967	403	47158
GFAP.P14136.OID21247.v1	Ischaemic stroke	1.01	0.93	1.09	0.815013	765	46657
SULT1A1.P50225.OID21031.v1	Gynaecological cancer	0.99	0.87	1.12	0.815023	256	25185
TNF.P01375.OID21237.v1	Amyotrophic lateral sclerosis	0.99	0.87	1.12	0.815124	264	47269
AMIGO2.Q86SJ2.OID21370.v1	Breast cancer	0.99	0.92	1.06	0.815212	772	24086
GUSB.P08236.OID20296.v1	Amyotrophic lateral sclerosis	0.98	0.87	1.12	0.815247	264	47269
KIR3DL1.P43629.OID21185.v1	Ischaemic heart disease	1	0.96	1.03	0.815351	3338	41341
EFEMP1.Q12805.OID20414.v1	Amyotrophic lateral sclerosis	1.02	0.89	1.16	0.815385	264	47269
PFKFB2.O60825.OID21356.v1	Major depression	1.02	0.85	1.23	0.815482	111	47229
ARG1.P05089.OID21445.v1	Parkinson's disease	0.99	0.92	1.07	0.815488	659	46802
VIM.P08670.OID20053.v1	Major depression	0.98	0.81	1.18	0.815542	111	47229
TCL1B.O95988.OID20058.v1	Rheumatoid arthritis	1.01	0.93	1.09	0.815677	593	46310
ITGB6.P18564.OID20493.v1	Inflammatory bowel disease	1.02	0.89	1.15	0.815745	275	46727
CCL16.O15467.OID20334.v1	Prostate cancer	0.99	0.93	1.06	0.815792	1001	20628
SERPINA11.Q86U17.OID20281.v1	Multiple sclerosis	0.97	0.78	1.22	0.81581	96	47165
SEMA7A.O75326.OID20283.v1	Parkinson's disease	1.01	0.93	1.09	0.815851	659	46802
LILRB1.Q8NHL6.OID20323.v1	Schizophrenia	0.97	0.74	1.27	0.815897	54	47449
IKBKG.Q9Y6K9.OID20544.v1	Brain/CNS cancer	1.03	0.82	1.28	0.815911	82	47507
CTRB1.P17538.OID21150.v1	Brain/CNS cancer	1.03	0.83	1.27	0.815926	82	47507
HSPB1.P04792.OID20230.v1	Brain/CNS cancer	1.03	0.82	1.28	0.815955	82	47507
TBC1D17.Q9HA65.OID20844.v1	Parkinson's disease	0.99	0.92	1.07	0.816043	659	46802
LAMP3.Q9UQV4.OID20638.v1	Brain/CNS cancer	1.03	0.81	1.3	0.816113	82	47507
DCTN6.O00399.OID20879.v1	Death	1	0.97	1.03	0.816173	4445	43155
IL33.O95760.OID20428.v1	Breast cancer	1.01	0.94	1.08	0.816242	772	24086
IGSF8.Q969P0.OID20167.v1	Endometriosis	1.02	0.87	1.19	0.816362	157	24768
CLEC4A.Q9UMR7.OID20573.v1	Brain/CNS cancer	0.97	0.78	1.22	0.816491	82	47507
CD160.O95971.OID20647.v1	Rheumatoid arthritis	1.01	0.93	1.1	0.816496	593	46310
MVK.Q03426.OID20459.v1	Vascular dementia	0.98	0.85	1.14	0.816503	195	33907
FABP6.P51161.OID20076.v1	Breast cancer	1.01	0.94	1.08	0.816509	772	24086
LEFTY2.O00292.OID21454.v1	Breast cancer	1.01	0.94	1.09	0.816517	772	24086
IL11.P20809.OID20455.v1	Alzheimer's dementia	0.99	0.9	1.09	0.816668	446	33642
MME.P08473.OID21307.v1	Colorectal cancer	0.99	0.9	1.09	0.816684	508	46890
PSMA1.P25786.OID21221.v1	Amyotrophic lateral sclerosis	1.01	0.9	1.15	0.816708	264	47269
RASSF2.P50749.OID21194.v1	Amyotrophic lateral sclerosis	1.01	0.9	1.15	0.816722	264	47269
OGFR.Q9NZT2.OID21360.v1	Endometriosis	1.02	0.87	1.19	0.81674	157	24768
CDNF.Q49AH0.OID21318.v1	Systemic lupus erythematosus	1.02	0.86	1.22	0.81676	134	47096
VAT1.Q99536.OID21382.v1	Endometriosis	1.02	0.87	1.19	0.816845	157	24768
SMPD1.P17405.OID21028.v1	Parkinson's disease	1.01	0.93	1.09	0.816875	659	46802
DPP6.P42658.OID21354.v1	Vascular dementia	0.98	0.85	1.14	0.816949	195	33907
XRCC4.Q13426.OID20869.v1	Parkinson's disease	1.01	0.93	1.09	0.816991	659	46802
XPNPEP2.O43895.OID21508.v1	Alzheimer's dementia	1.01	0.92	1.11	0.817075	446	33642
CD8A.P01732.OID21018.v1	Amyotrophic lateral sclerosis	0.99	0.87	1.11	0.817094	264	47269
GNLY.P22749.OID21132.v1	Cystitis	1.01	0.93	1.1	0.817106	531	24160
RHOC.P08134.OID20950.v1	Multiple sclerosis	0.98	0.8	1.19	0.817144	96	47165
ARHGAP1.Q07960.OID21202.v1	Inflammatory bowel disease	0.99	0.88	1.11	0.817218	275	46727
CTSD.P07339.OID20358.v1	Multiple sclerosis	1.02	0.83	1.26	0.817318	96	47165
ALDH1A1.P00352.OID21128.v1	Gynaecological cancer	1.01	0.9	1.15	0.817336	256	25185
VCAN.P13611.OID21026.v1	Rheumatoid arthritis	1.01	0.93	1.1	0.81735	593	46310
TFRC.P02786.OID20369.v1	COPD	1.01	0.96	1.05	0.817364	1998	44948
GZMH.P20718.OID20096.v1	Gynaecological cancer	1.01	0.89	1.15	0.817387	256	25185
PPME1.Q9Y570.OID21347.v1	Amyotrophic lateral sclerosis	1.01	0.9	1.15	0.817406	264	47269
NME3.Q13232.OID20789.v1	Brain/CNS cancer	1.03	0.83	1.27	0.817646	82	47507
IGFBP3.P17936.OID20398.v1	Gynaecological cancer	1.01	0.9	1.15	0.817662	256	25185
DARS1.P14868.OID20903.v1	Brain/CNS cancer	1.03	0.82	1.28	0.817736	82	47507
CDKN2D.P55273.OID21295.v1	Ischaemic stroke	1.01	0.94	1.08	0.817741	765	46657
NT5C3A.Q9H0P0.OID20553.v1	Rheumatoid arthritis	1.01	0.93	1.09	0.817751	593	46310
FOSB.P53539.OID20791.v1	Ischaemic stroke	1.01	0.94	1.08	0.817761	765	46657
DCTN6.O00399.OID20879.v1	Parkinson's disease	0.99	0.92	1.07	0.817765	659	46802
PLA2G4A.P47712.OID20685.v1	Major depression	1.02	0.85	1.23	0.817817	111	47229
GP6.Q9HCN6.OID21091.v1	Colorectal cancer	0.99	0.91	1.08	0.817839	508	46890
PSME1.Q06323.OID20969.v1	Brain/CNS cancer	1.03	0.82	1.29	0.817851	82	47507
CST5.P28325.OID20995.v1	Rheumatoid arthritis	0.99	0.91	1.08	0.817954	593	46310
FES.P07332.OID21207.v1	Major depression	0.98	0.81	1.18	0.817971	111	47229
PCSK9.Q8NBP7.OID20235.v1	Breast cancer	1.01	0.94	1.09	0.818042	772	24086
SCGB1A1.P11684.OID20688.v1	Multiple sclerosis	0.98	0.79	1.2	0.818053	96	47165
CDH17.Q12864.OID20134.v1	Gynaecological cancer	1.01	0.9	1.15	0.818091	256	25185
B4GAT1.O43505.OID21127.v1	Amyotrophic lateral sclerosis	0.99	0.87	1.12	0.81812	264	47269
GNE.Q9Y223.OID21231.v1	Breast cancer	1.01	0.94	1.08	0.818231	772	24086
ICAM3.P32942.OID20277.v1	Cystitis	0.99	0.91	1.08	0.818293	531	24160
S100A11.P31949.OID20130.v1	Amyotrophic lateral sclerosis	0.99	0.87	1.12	0.818306	264	47269
IL1R2.P27930.OID20757.v1	Parkinson's disease	0.99	0.92	1.07	0.81836	659	46802
LYAR.Q9NX58.OID21264.v1	Lung cancer	0.99	0.9	1.09	0.818397	403	47158
SIGLEC15.Q6ZMC9.OID20812.v1	Breast cancer	1.01	0.94	1.08	0.818443	772	24086
CCL8.P80075.OID21466.v1	Prostate cancer	1.01	0.95	1.07	0.818562	1001	20628
CDH15.P55291.OID21005.v1	Rheumatoid arthritis	1.01	0.92	1.11	0.818611	593	46310
NT5E.P21589.OID21498.v1	Prostate cancer	0.99	0.93	1.06	0.818734	1001	20628
ATXN10.Q9UBB4.OID20865.v1	Amyotrophic lateral sclerosis	1.01	0.9	1.14	0.818979	264	47269
CES2.O00748.OID21366.v1	Systemic lupus erythematosus	0.98	0.83	1.16	0.818996	134	47096
RELT.Q969Z4.OID21142.v1	Prostate cancer	0.99	0.93	1.06	0.819079	1001	20628
ENTPD5.O75356.OID20104.v1	Endometriosis	1.02	0.87	1.19	0.819087	157	24768
CRTAC1.Q9NQ79.OID20279.v1	Rheumatoid arthritis	1.01	0.93	1.1	0.819178	593	46310
APEX1.P27695.OID21434.v1	Endometriosis	0.98	0.84	1.15	0.819218	157	24768
IL1RL2.Q9HB29.OID20487.v1	Parkinson's disease	0.99	0.91	1.08	0.819316	659	46802
LAMA4.Q16363.OID20769.v1	Cystitis	1.01	0.93	1.1	0.819327	531	24160
IL1R2.P27930.OID20757.v1	Multiple sclerosis	0.98	0.79	1.2	0.819368	96	47165
SKAP2.O75563.OID20761.v1	Amyotrophic lateral sclerosis	0.99	0.87	1.11	0.81944	264	47269
SUSD1.Q6UWL2.OID20072.v1	Gynaecological cancer	1.01	0.9	1.15	0.819488	256	25185
AMY2B.P19961.OID20340.v1	Inflammatory bowel disease	0.99	0.88	1.11	0.819488	275	46727
MSRA.Q9UJ68.OID21513.v1	Multiple sclerosis	0.98	0.8	1.19	0.819498	96	47165
PDGFRB.P09619.OID20268.v1	Parkinson's disease	0.99	0.92	1.07	0.819546	659	46802
CTSZ.Q9UBR2.OID20365.v1	Colorectal cancer	0.99	0.91	1.08	0.819688	508	46890
HDGF.P51858.OID21455.v1	Lung cancer	0.99	0.9	1.09	0.819728	403	47158
STK11.Q15831.OID20077.v1	Multiple sclerosis	0.98	0.8	1.19	0.81976	96	47165
CLC.Q05315.OID20126.v1	Gynaecological cancer	0.99	0.87	1.12	0.819916	256	25185
ADH4.P08319.OID20117.v1	Lung cancer	0.99	0.89	1.1	0.819927	403	47158
F2R.P25116.OID20691.v1	Breast cancer	0.99	0.92	1.06	0.819952	772	24086
TNFSF12.O43508.OID20624.v1	Systemic lupus erythematosus	0.98	0.83	1.16	0.819971	134	47096
SEZ6L.Q9BYH1.OID21488.v1	Parkinson's disease	0.99	0.92	1.07	0.820088	659	46802
FUS.P35637.OID21256.v1	Endometriosis	1.02	0.87	1.19	0.820109	157	24768
TSPAN1.O60635.OID20078.v1	Breast cancer	1.01	0.94	1.08	0.820139	772	24086
TACC3.Q9Y6A5.OID21285.v1	Ischaemic stroke	1.01	0.94	1.08	0.820221	765	46657
AGXT.P21549.OID20139.v1	Prostate cancer	1.01	0.94	1.07	0.820265	1001	20628
PVR.P15151.OID21011.v1	Brain/CNS cancer	1.03	0.82	1.28	0.820281	82	47507
NCS1.P62166.OID21458.v1	Endometriosis	1.02	0.86	1.22	0.820305	157	24768
GGT1.P19440.OID21075.v1	Amyotrophic lateral sclerosis	0.98	0.86	1.12	0.820388	264	47269
PRKCQ.Q04759.OID20468.v1	Vascular dementia	0.98	0.86	1.13	0.820412	195	33907
CXCL16.Q9H2A7.OID20282.v1	Brain/CNS cancer	1.03	0.82	1.28	0.820471	82	47507
SMARCA2.P51531.OID20796.v1	Alzheimer's dementia	0.99	0.9	1.09	0.82048	446	33642
GSTA3.Q16772.OID21242.v1	Endometriosis	0.98	0.84	1.15	0.820528	157	24768
TLR3.O15455.OID20612.v1	Lung cancer	0.99	0.89	1.09	0.820588	403	47158
ITGB1.P05556.OID20376.v1	Type 2 diabetes	1	0.97	1.04	0.820731	2822	43370
GFOD2.Q3B7J2.OID21216.v1	Rheumatoid arthritis	0.99	0.91	1.07	0.820846	593	46310
ANXA5.P08758.OID20810.v1	Prostate cancer	1.01	0.95	1.07	0.820964	1001	20628
CDH5.P33151.OID20243.v1	Alzheimer's dementia	0.99	0.9	1.09	0.821129	446	33642
NPY.P01303.OID21388.v1	COPD	0.99	0.95	1.04	0.821158	1998	44948
BLMH.Q13867.OID20336.v1	Gynaecological cancer	0.99	0.87	1.12	0.821177	256	25185
CD93.Q9NPY3.OID20397.v1	Gynaecological cancer	1.01	0.9	1.15	0.8212	256	25185
MSTN.O14793.OID20115.v1	Gynaecological cancer	1.01	0.9	1.15	0.821206	256	25185
DCN.P07585.OID20106.v1	Amyotrophic lateral sclerosis	0.99	0.87	1.12	0.821348	264	47269
PARK7.Q99497.OID21160.v1	Brain/CNS cancer	1.03	0.82	1.29	0.821421	82	47507
CEACAM3.P40198.OID21245.v1	Prostate cancer	0.99	0.93	1.06	0.821488	1001	20628
CASP1.P29466.OID20854.v1	Amyotrophic lateral sclerosis	0.99	0.87	1.11	0.821498	264	47269
IL32.P24001.OID20605.v1	Amyotrophic lateral sclerosis	0.99	0.87	1.12	0.821513	264	47269
ANGPTL3.Q9Y5C1.OID20407.v1	Breast cancer	1.01	0.94	1.09	0.821536	772	24086
LPL.P06858.OID20188.v1	Multiple sclerosis	0.97	0.78	1.22	0.821556	96	47165
KLK8.O60259.OID21517.v1	Prostate cancer	0.99	0.93	1.06	0.821592	1001	20628
PTPN1.P18031.OID20908.v1	Brain/CNS cancer	1.03	0.82	1.28	0.821721	82	47507
AXL.P30530.OID20363.v1	Inflammatory bowel disease	0.99	0.88	1.11	0.821744	275	46727
ALCAM.Q13740.OID20273.v1	Endometriosis	1.02	0.87	1.2	0.821752	157	24768
ITGA5.P08648.OID21139.v1	Breast cancer	1.01	0.94	1.09	0.821875	772	24086
IL33.O95760.OID20428.v1	Prostate cancer	1.01	0.95	1.07	0.822124	1001	20628
PIK3AP1.Q6ZUJ8.OID20587.v1	Parkinson's disease	1.01	0.93	1.09	0.822278	659	46802
TPMT.P51580.OID21270.v1	Colorectal cancer	0.99	0.91	1.08	0.822294	508	46890
RGS8.P57771.OID20454.v1	Gynaecological cancer	0.99	0.87	1.11	0.822312	256	25185
SELE.P16581.OID20290.v1	Brain/CNS cancer	0.97	0.78	1.22	0.822323	82	47507
CD55.P08174.OID20377.v1	Breast cancer	0.99	0.92	1.07	0.822334	772	24086
FAS.P25445.OID20316.v1	Gynaecological cancer	1.02	0.89	1.16	0.822353	256	25185
MFAP3.P55082.OID20057.v1	Endometriosis	1.02	0.87	1.19	0.822372	157	24768
FGF19.O95750.OID20715.v1	Prostate cancer	0.99	0.93	1.06	0.822451	1001	20628
MFGE8.Q08431.OID21134.v1	Gynaecological cancer	1.01	0.9	1.15	0.822467	256	25185
PADI2.Q9Y2J8.OID20467.v1	Schizophrenia	1.03	0.79	1.35	0.822546	54	47449
JUN.P05412.OID20424.v1	Multiple sclerosis	0.98	0.8	1.19	0.822661	96	47165
COX5B.P10606.OID21297.v1	Endometriosis	1.02	0.87	1.19	0.822795	157	24768
BCAN.Q96GW7.OID20998.v1	Endometriosis	1.02	0.87	1.19	0.822814	157	24768
NGF.P01138.OID20920.v1	COPD	1.01	0.96	1.05	0.82287	1998	44948
RBP2.P50120.OID21365.v1	Breast cancer	1.01	0.94	1.08	0.822895	772	24086
ADCYAP1R1.P41586.OID21188.v1	Multiple sclerosis	1.02	0.84	1.25	0.822938	96	47165
CDNF.Q49AH0.OID21318.v1	Gynaecological cancer	1.01	0.9	1.15	0.822969	256	25185
PGLYRP1.O75594.OID20338.v1	Schizophrenia	1.03	0.79	1.35	0.822988	54	47449
CES1.P23141.OID20244.v1	Major depression	0.98	0.81	1.18	0.823025	111	47229
CDH2.P19022.OID20170.v1	Alzheimer's dementia	0.99	0.9	1.09	0.823042	446	33642
ENO1.P06733.OID21037.v1	Major depression	1.02	0.85	1.23	0.823191	111	47229
BCAM.P50895.OID21076.v1	Inflammatory bowel disease	0.99	0.87	1.11	0.823329	275	46727
IL1R1.P14778.OID21116.v1	Amyotrophic lateral sclerosis	0.99	0.87	1.11	0.823498	264	47269
TST.Q16762.OID20868.v1	Brain/CNS cancer	1.03	0.82	1.28	0.823518	82	47507
DNAJA2.O60884.OID20627.v1	Brain/CNS cancer	0.98	0.78	1.22	0.823687	82	47507
TNXB.P22105.OID21107.v1	Amyotrophic lateral sclerosis	0.99	0.87	1.12	0.823705	264	47269
DSG2.Q14126.OID21113.v1	Amyotrophic lateral sclerosis	1.01	0.9	1.15	0.823764	264	47269
TFPI2.P48307.OID21512.v1	Prostate cancer	0.99	0.93	1.06	0.823801	1001	20628
QDPR.P09417.OID20174.v1	Brain/CNS cancer	1.03	0.82	1.28	0.82381	82	47507
DAB2.P98082.OID21428.v1	Multiple sclerosis	0.98	0.8	1.19	0.823812	96	47165
SERPINB8.P50452.OID20630.v1	Schizophrenia	1.03	0.79	1.35	0.823815	54	47449
PARP1.P09874.OID20500.v1	Brain/CNS cancer	1.03	0.82	1.28	0.823966	82	47507
LAP3.P28838.OID20436.v1	Major depression	0.98	0.81	1.18	0.824037	111	47229
HEBP1.Q9NRV9.OID20063.v1	Brain/CNS cancer	1.03	0.82	1.28	0.824109	82	47507
CPVL.Q9H3G5.OID21435.v1	Colorectal cancer	0.99	0.91	1.08	0.824263	508	46890
HBQ1.P09105.OID21433.v1	Colorectal cancer	0.99	0.9	1.08	0.824388	508	46890
FAM3B.P58499.OID21372.v1	Gynaecological cancer	1.01	0.89	1.15	0.824396	256	25185
FABP9.Q0Z7S8.OID20501.v1	Inflammatory bowel disease	1.01	0.9	1.14	0.824402	275	46727
NPPC.P23582.OID20568.v1	Major depression	0.98	0.79	1.21	0.824411	111	47229
PRKCQ.Q04759.OID20468.v1	Schizophrenia	0.97	0.74	1.27	0.824426	54	47449
DPEP2.Q9H4A9.OID21305.v1	Gynaecological cancer	0.99	0.87	1.12	0.82443	256	25185
AGR2.O95994.OID20896.v1	Prostate cancer	0.99	0.93	1.06	0.824528	1001	20628
ARID4B.Q4LE39.OID20803.v1	Liver disease	1.01	0.92	1.11	0.824641	432	47104
MGLL.Q99685.OID20711.v1	Lung cancer	1.01	0.92	1.11	0.82469	403	47158
IL20RA.Q9UHF4.OID20422.v1	Systemic lupus erythematosus	1.02	0.86	1.21	0.824716	134	47096
NRP1.O14786.OID20390.v1	Brain/CNS cancer	1.03	0.82	1.28	0.824723	82	47507
MITD1.Q8WV92.OID20959.v1	Death	1	0.97	1.03	0.824915	4445	43155
WWP2.O00308.OID20926.v1	Ischaemic stroke	1.01	0.94	1.08	0.824922	765	46657
CASP10.Q92851.OID20893.v1	Gynaecological cancer	0.99	0.87	1.12	0.824929	256	25185
CPPED1.Q9BRF8.OID21053.v1	Brain/CNS cancer	1.03	0.82	1.28	0.824976	82	47507
IGSF8.Q969P0.OID20167.v1	Brain/CNS cancer	0.98	0.78	1.22	0.824977	82	47507
NRP1.O14786.OID20390.v1	Prostate cancer	0.99	0.93	1.06	0.825098	1001	20628
CCN2.P29279.OID20709.v1	Rheumatoid arthritis	0.99	0.91	1.08	0.825161	593	46310
TNFRSF12A.Q9NP84.OID21482.v1	Multiple sclerosis	1.02	0.83	1.27	0.82518	96	47165
FST.P19883.OID20770.v1	Endometriosis	0.98	0.84	1.15	0.825247	157	24768
TLR3.O15455.OID20612.v1	Amyotrophic lateral sclerosis	0.99	0.87	1.11	0.825351	264	47269
SCAMP3.O14828.OID21332.v1	Liver disease	1.01	0.92	1.11	0.825356	432	47104
LIFR.P42702.OID20606.v1	Major depression	1.02	0.85	1.23	0.82546	111	47229
TNFRSF21.O75509.OID21052.v1	Colorectal cancer	1.01	0.92	1.1	0.825518	508	46890
FGF2.P09038.OID20503.v1	Prostate cancer	0.99	0.93	1.06	0.825522	1001	20628
BST1.Q10588.OID21051.v1	Colorectal cancer	1.01	0.92	1.1	0.825548	508	46890
SCARB2.Q14108.OID20943.v1	Parkinson's disease	0.99	0.91	1.08	0.825592	659	46802
FCRLB.Q6BAA4.OID21193.v1	Colorectal cancer	0.99	0.9	1.09	0.825619	508	46890
HLA.DRA.P01903.OID20520.v1	Major depression	0.98	0.81	1.18	0.825715	111	47229
NDRG1.Q92597.OID20792.v1	Ischaemic stroke	0.99	0.92	1.07	0.825822	765	46657
CTSB.P07858.OID20276.v1	COPD	1.01	0.96	1.05	0.825839	1998	44948
ANGPTL7.O43827.OID21412.v1	Systemic lupus erythematosus	0.98	0.82	1.17	0.825912	134	47096
FLRT2.O43155.OID20946.v1	Gynaecological cancer	0.99	0.87	1.12	0.825922	256	25185
CLEC4G.Q6UXB4.OID20590.v1	Endometriosis	1.02	0.87	1.19	0.825937	157	24768
HSP90B1.P14625.OID20829.v1	Type 2 diabetes	1	0.96	1.03	0.826088	2822	43370
CRADD.P78560.OID20923.v1	Parkinson's disease	0.99	0.92	1.07	0.826278	659	46802
SLAMF8.Q9P0V8.OID21214.v1	Alzheimer's dementia	0.99	0.9	1.09	0.826309	446	33642
CXCL14.O95715.OID20458.v1	Amyotrophic lateral sclerosis	0.98	0.86	1.13	0.826427	264	47269
CTSC.P53634.OID20679.v1	Cystitis	1.01	0.93	1.1	0.826468	531	24160
CTRC.Q99895.OID20752.v1	Parkinson's disease	0.99	0.92	1.07	0.826547	659	46802
APP.P05067.OID21070.v1	Rheumatoid arthritis	0.99	0.91	1.07	0.826587	593	46310
ICAM2.P13598.OID20248.v1	Parkinson's disease	0.99	0.92	1.07	0.826592	659	46802
ADGRE2.Q9UHX3.OID20755.v1	Amyotrophic lateral sclerosis	0.99	0.87	1.12	0.826657	264	47269
CELA3A.P09093.OID20298.v1	Major depression	0.98	0.81	1.18	0.82668	111	47229
CASP8.Q14790.OID21414.v1	Ischaemic stroke	1.01	0.94	1.08	0.826763	765	46657
MVK.Q03426.OID20459.v1	Colorectal cancer	1.01	0.92	1.1	0.826774	508	46890
TCL1B.O95988.OID20058.v1	Gynaecological cancer	0.99	0.87	1.12	0.826821	256	25185
SETMAR.Q53H47.OID20948.v1	Brain/CNS cancer	1.03	0.82	1.29	0.826858	82	47507
TLR3.O15455.OID20612.v1	Cystitis	1.01	0.93	1.1	0.826892	531	24160
IL17D.Q8TAD2.OID20481.v1	Prostate cancer	0.99	0.93	1.06	0.826993	1001	20628
CTSH.P09668.OID20113.v1	Vascular dementia	1.02	0.88	1.17	0.827015	195	33907
TNR.Q92752.OID20957.v1	Brain/CNS cancer	0.98	0.78	1.22	0.827123	82	47507
CCN4.O95388.OID21444.v1	Cystitis	0.99	0.91	1.08	0.827133	531	24160
PSRC1.Q6PGN9.OID21169.v1	Amyotrophic lateral sclerosis	0.99	0.87	1.11	0.827226	264	47269
THBS4.P35443.OID20368.v1	Vascular dementia	0.98	0.85	1.14	0.827331	195	33907
STK4.Q13043.OID20140.v1	Death	1	0.97	1.03	0.827381	4445	43155
CEBPB.P17676.OID20052.v1	Lung cancer	1.01	0.91	1.12	0.827382	403	47158
GPA33.Q99795.OID21376.v1	Breast cancer	1.01	0.94	1.08	0.827413	772	24086
PNPT1.Q8TCS8.OID20445.v1	Liver disease	0.99	0.9	1.09	0.82742	432	47104
TGFBI.Q15582.OID20417.v1	Endometriosis	0.98	0.84	1.15	0.827432	157	24768
PLIN1.O60240.OID20835.v1	Schizophrenia	1.03	0.79	1.35	0.827474	54	47449
HSPB1.P04792.OID20230.v1	Parkinson's disease	0.99	0.92	1.07	0.827487	659	46802
ST6GAL1.P15907.OID20302.v1	Prostate cancer	0.99	0.93	1.06	0.827489	1001	20628
TYMP.P19971.OID20234.v1	Parkinson's disease	0.99	0.92	1.07	0.827505	659	46802
BANK1.Q8NDB2.OID20594.v1	Ischaemic stroke	1.01	0.94	1.08	0.827595	765	46657
CRH.P06850.OID21257.v1	Alzheimer's dementia	1.01	0.92	1.11	0.827695	446	33642
PSMA1.P25786.OID21221.v1	Inflammatory bowel disease	0.99	0.88	1.11	0.827752	275	46727
TCN2.P20062.OID20341.v1	Multiple sclerosis	0.98	0.79	1.2	0.827793	96	47165
GSTP1.P09211.OID20876.v1	COPD	1	0.95	1.04	0.827838	1998	44948
PTS.Q03393.OID20847.v1	Inflammatory bowel disease	1.01	0.9	1.14	0.827993	275	46727
CLSPN.Q9HAW4.OID20831.v1	Death	1	0.97	1.03	0.827998	4445	43155
NCLN.Q969V3.OID20448.v1	Vascular dementia	0.98	0.85	1.13	0.828088	195	33907
APLP1.P51693.OID20164.v1	Systemic lupus erythematosus	1.02	0.86	1.21	0.828116	134	47096
YTHDF3.Q7Z739.OID20478.v1	Colorectal cancer	0.99	0.91	1.08	0.828118	508	46890
NUB1.Q9Y5A7.OID20510.v1	Ischaemic stroke	1.01	0.94	1.08	0.828265	765	46657
CD74.P04233.OID21040.v1	Amyotrophic lateral sclerosis	1.01	0.89	1.15	0.828301	264	47269
PTS.Q03393.OID20847.v1	Multiple sclerosis	0.98	0.8	1.2	0.828312	96	47165
FGF5.P12034.OID20490.v1	Cystitis	1.01	0.92	1.11	0.828406	531	24160
LEP.P41159.OID20187.v1	Multiple sclerosis	1.03	0.81	1.3	0.828413	96	47165
FES.P07332.OID21207.v1	COPD	1	0.95	1.04	0.828466	1998	44948
PILRA.Q9UKJ1.OID21129.v1	Parkinson's disease	1.01	0.93	1.09	0.828468	659	46802
NCAN.O14594.OID21055.v1	Endometriosis	0.98	0.84	1.15	0.828486	157	24768
IMPA1.P29218.OID20907.v1	Multiple sclerosis	1.02	0.84	1.25	0.828489	96	47165
IL24.Q13007.OID20440.v1	Major depression	0.98	0.81	1.18	0.828559	111	47229
KCNIP4.Q6PIL6.OID20813.v1	Prostate cancer	0.99	0.93	1.06	0.828587	1001	20628
TPPP3.Q9BW30.OID20842.v1	Gynaecological cancer	1.01	0.9	1.15	0.828798	256	25185
ARHGAP25.P42331.OID21255.v1	Ischaemic stroke	1.01	0.94	1.08	0.828862	765	46657
SCLY.Q96I15.OID21425.v1	Vascular dementia	1.02	0.87	1.18	0.828925	195	33907
IL1A.P01583.OID20488.v1	Rheumatoid arthritis	0.99	0.91	1.07	0.828984	593	46310
NOTCH1.P46531.OID20311.v1	Multiple sclerosis	0.98	0.8	1.2	0.829118	96	47165
IVD.P26440.OID20833.v1	Prostate cancer	1.01	0.95	1.07	0.829197	1001	20628
PAMR1.Q6UXH9.OID21153.v1	Prostate cancer	0.99	0.93	1.06	0.829211	1001	20628
PARP1.P09874.OID20500.v1	Colorectal cancer	1.01	0.92	1.1	0.829221	508	46890
GZMH.P20718.OID20096.v1	COPD	1	0.96	1.05	0.829321	1998	44948
WASF1.Q92558.OID20091.v1	Death	1	0.97	1.03	0.829379	4445	43155
PFDN2.Q9UHV9.OID20892.v1	Major depression	0.98	0.81	1.18	0.829395	111	47229
INPP1.P49441.OID21345.v1	Endometriosis	1.02	0.87	1.19	0.829452	157	24768
CD34.P28906.OID21025.v1	Vascular dementia	1.02	0.88	1.17	0.829498	195	33907
FUT3_FUT5.P21217_Q11128.OID21013.v1	Alzheimer's dementia	1.01	0.92	1.11	0.829518	446	33642
AKR1C4.P17516.OID20062.v1	Alzheimer's dementia	0.99	0.9	1.09	0.829566	446	33642
LYPD3.O95274.OID21530.v1	Inflammatory bowel disease	1.01	0.9	1.14	0.829713	275	46727
ANGPTL3.Q9Y5C1.OID20407.v1	Colorectal cancer	0.99	0.9	1.09	0.829761	508	46890
LYPD8.Q6UX82.OID21251.v1	Ischaemic stroke	0.99	0.92	1.07	0.829767	765	46657
GBP4.Q96PP9.OID20845.v1	Systemic lupus erythematosus	1.02	0.86	1.21	0.829783	134	47096
DCTN1.Q14203.OID21399.v1	Brain/CNS cancer	1.02	0.82	1.28	0.829828	82	47507
RAD23B.P54727.OID21166.v1	Ischaemic stroke	0.99	0.92	1.07	0.829845	765	46657
ANXA3.P12429.OID21036.v1	Parkinson's disease	1.01	0.93	1.09	0.829869	659	46802
SPINT1.O43278.OID21109.v1	Breast cancer	0.99	0.93	1.06	0.829898	772	24086
CX3CL1.P78423.OID20976.v1	Lung cancer	0.99	0.89	1.09	0.829906	403	47158
L1CAM.P32004.OID21484.v1	Ischaemic heart disease	1	0.97	1.04	0.829934	3338	41341
SCARA5.Q6ZMJ2.OID21058.v1	Lung cancer	1.01	0.91	1.12	0.829936	403	47158
TGFBR2.P37173.OID21493.v1	Amyotrophic lateral sclerosis	1.01	0.89	1.15	0.829994	264	47269
CDH6.P55285.OID20157.v1	Gynaecological cancer	1.01	0.89	1.15	0.829997	256	25185
CD38.P28907.OID21316.v1	Amyotrophic lateral sclerosis	0.98	0.85	1.14	0.830008	264	47269
DKK1.O94907.OID21066.v1	Parkinson's disease	0.99	0.92	1.07	0.830026	659	46802
NECTIN2.Q92692.OID20222.v1	Amyotrophic lateral sclerosis	0.99	0.87	1.12	0.830045	264	47269
BOC.Q9BWV1.OID20116.v1	Type 2 diabetes	1	0.97	1.04	0.830062	2822	43370
LXN.Q9BS40.OID21003.v1	Gynaecological cancer	0.99	0.87	1.12	0.830085	256	25185
GPC1.P35052.OID21438.v1	Multiple sclerosis	0.98	0.8	1.2	0.830098	96	47165
TRIM21.P19474.OID20533.v1	Ischaemic heart disease	1	0.96	1.03	0.830175	3338	41341
AXL.P30530.OID20363.v1	Alzheimer's dementia	0.99	0.9	1.09	0.830186	446	33642
PLIN3.O60664.OID20143.v1	Vascular dementia	0.98	0.85	1.14	0.830195	195	33907
IL5.P05113.OID20472.v1	Amyotrophic lateral sclerosis	1.01	0.9	1.14	0.83024	264	47269
CASP10.Q92851.OID20893.v1	Major depression	0.98	0.81	1.18	0.830273	111	47229
TNF.P01375.OID20848.v1	Endometriosis	1.02	0.87	1.19	0.830294	157	24768
SLC27A4.Q6P1M0.OID20814.v1	Colorectal cancer	0.99	0.91	1.08	0.830314	508	46890
CCL15.Q16663.OID20328.v1	Parkinson's disease	1.01	0.93	1.1	0.830338	659	46802
PILRA.Q9UKJ1.OID21129.v1	Prostate cancer	0.99	0.93	1.06	0.830346	1001	20628
ISLR2.Q6UXK2.OID20889.v1	Endometriosis	0.98	0.84	1.15	0.830394	157	24768
LILRB1.Q8NHL6.OID20323.v1	Vascular dementia	1.02	0.88	1.17	0.83049	195	33907
SSC4D.Q8WTU2.OID20182.v1	Endometriosis	1.02	0.87	1.19	0.830506	157	24768
STK4.Q13043.OID20140.v1	Breast cancer	1.01	0.94	1.08	0.830531	772	24086
LIF.P15018.OID20824.v1	Colorectal cancer	1.01	0.92	1.1	0.83056	508	46890
HSPA1A.P0DMV8.OID20718.v1	Colorectal cancer	1.01	0.92	1.1	0.830567	508	46890
GZMA.P12544.OID20663.v1	Major depression	1.02	0.85	1.23	0.830607	111	47229
GSTA3.Q16772.OID21242.v1	Amyotrophic lateral sclerosis	0.99	0.87	1.12	0.830656	264	47269
RGMB.Q6NW40.OID21045.v1	Amyotrophic lateral sclerosis	0.99	0.87	1.12	0.830685	264	47269
CCN1.O00622.OID21368.v1	Breast cancer	1.01	0.94	1.09	0.830687	772	24086
FXYD5.Q96DB9.OID20463.v1	Lung cancer	0.99	0.9	1.09	0.830813	403	47158
EDA2R.Q9HAV5.OID21451.v1	Breast cancer	1.01	0.92	1.11	0.830855	772	24086
CHGB.P05060.OID21038.v1	Liver disease	0.99	0.9	1.09	0.831021	432	47104
IL20RA.Q9UHF4.OID20422.v1	Major depression	0.98	0.81	1.18	0.831027	111	47229
ANGPT1.Q15389.OID20740.v1	Systemic lupus erythematosus	1.02	0.86	1.21	0.831049	134	47096
RANGAP1.P46060.OID21203.v1	Systemic lupus erythematosus	0.98	0.83	1.16	0.831055	134	47096
TYRO3.Q06418.OID20161.v1	Parkinson's disease	0.99	0.92	1.07	0.831114	659	46802
PEAR1.Q5VY43.OID20257.v1	Ischaemic heart disease	1	0.97	1.04	0.831117	3338	41341
DDX58.O95786.OID21226.v1	Liver disease	0.99	0.9	1.09	0.831181	432	47104
MFGE8.Q08431.OID21134.v1	Colorectal cancer	1.01	0.92	1.1	0.83133	508	46890
LBR.Q14739.OID21034.v1	Alzheimer's dementia	1.01	0.92	1.11	0.831332	446	33642
ADAM23.O75077.OID20651.v1	Rheumatoid arthritis	1.01	0.93	1.09	0.831383	593	46310
FUT3_FUT5.P21217_Q11128.OID21013.v1	Major depression	0.98	0.8	1.19	0.831431	111	47229
DNPH1.O43598.OID20744.v1	Endometriosis	1.02	0.87	1.19	0.831447	157	24768
TXNDC15.Q96J42.OID21495.v1	Major depression	0.98	0.81	1.18	0.831458	111	47229
APP.P05067.OID21070.v1	Gynaecological cancer	1.01	0.89	1.15	0.831566	256	25185
TNFRSF10C.O14798.OID20265.v1	Brain/CNS cancer	1.02	0.82	1.28	0.831613	82	47507
BCAM.P50895.OID21076.v1	COPD	1	0.95	1.04	0.831716	1998	44948
NBN.O60934.OID20442.v1	Colorectal cancer	1.01	0.93	1.1	0.831792	508	46890
GP6.Q9HCN6.OID21091.v1	Breast cancer	1.01	0.94	1.08	0.831813	772	24086
CCL11.P51671.OID20668.v1	Breast cancer	1.01	0.93	1.09	0.831855	772	24086
NDRG1.Q92597.OID20792.v1	Schizophrenia	1.03	0.79	1.35	0.831921	54	47449
SCP2.P22307.OID21161.v1	Prostate cancer	1.01	0.95	1.07	0.831957	1001	20628
PLA2G10.O15496.OID21002.v1	Parkinson's disease	1.01	0.93	1.09	0.831982	659	46802
TIGAR.Q9NQ88.OID20894.v1	Gynaecological cancer	1.01	0.9	1.15	0.831986	256	25185
MAD1L1.Q9Y6D9.OID20904.v1	Alzheimer's dementia	0.99	0.9	1.09	0.832006	446	33642
VEGFA.P15692.OID20650.v1	Amyotrophic lateral sclerosis	1.01	0.9	1.15	0.83202	264	47269
SIRT5.Q9NXA8.OID20820.v1	Vascular dementia	0.98	0.86	1.13	0.832035	195	33907
IL20.Q9NYY1.OID20453.v1	Systemic lupus erythematosus	0.98	0.83	1.16	0.832158	134	47096
S100A16.Q96FQ6.OID20878.v1	Breast cancer	1.01	0.94	1.08	0.832197	772	24086
FUS.P35637.OID21256.v1	Amyotrophic lateral sclerosis	1.01	0.9	1.15	0.83227	264	47269
CA13.Q8N1Q1.OID20225.v1	Parkinson's disease	0.99	0.92	1.07	0.832272	659	46802
SIRPA.P78324.OID20304.v1	Major depression	0.98	0.81	1.18	0.832354	111	47229
ADH4.P08319.OID20117.v1	Amyotrophic lateral sclerosis	1.01	0.89	1.15	0.832364	264	47269
ERBB2.P04626.OID21520.v1	Prostate cancer	0.99	0.93	1.06	0.832384	1001	20628
PEAR1.Q5VY43.OID20257.v1	Breast cancer	0.99	0.92	1.07	0.832654	772	24086
INPP1.P49441.OID21345.v1	Amyotrophic lateral sclerosis	1.01	0.9	1.15	0.83267	264	47269
FXN.Q16595.OID21442.v1	Parkinson's disease	0.99	0.92	1.07	0.832727	659	46802
PLA2G10.O15496.OID21002.v1	Brain/CNS cancer	0.98	0.78	1.22	0.832795	82	47507
IL12A_IL12B.P29459_P29460.OID21327.v1	Multiple sclerosis	1.02	0.83	1.26	0.832833	96	47165
HS3ST3B1.Q9Y662.OID21303.v1	Endometriosis	1.02	0.87	1.19	0.832867	157	24768
EIF4B.P23588.OID21000.v1	Amyotrophic lateral sclerosis	1.01	0.9	1.14	0.832871	264	47269
LRP1.Q07954.OID21293.v1	Endometriosis	1.02	0.87	1.19	0.832878	157	24768
CA2.P00918.OID21149.v1	Brain/CNS cancer	1.02	0.81	1.29	0.832943	82	47507
KCNIP4.Q6PIL6.OID20813.v1	Lung cancer	1.01	0.91	1.12	0.832945	403	47158
CSF2RA.P15509.OID20915.v1	Schizophrenia	0.97	0.74	1.27	0.833006	54	47449
TPPP3.Q9BW30.OID20842.v1	Lung cancer	0.99	0.9	1.09	0.833026	403	47158
FCGR2A.P12318.OID20391.v1	Parkinson's disease	0.99	0.92	1.07	0.833156	659	46802
PDGFB.P01127.OID20741.v1	Rheumatoid arthritis	1.01	0.93	1.09	0.833349	593	46310
AMY2B.P19961.OID20340.v1	Lung cancer	1.01	0.92	1.11	0.833376	403	47158
TCL1B.O95988.OID20058.v1	Brain/CNS cancer	1.02	0.82	1.27	0.833408	82	47507
STX8.Q9UNK0.OID20531.v1	Alzheimer's dementia	0.99	0.9	1.09	0.833474	446	33642
PCSK9.Q8NBP7.OID20235.v1	Major depression	1.02	0.84	1.23	0.83363	111	47229
FES.P07332.OID21207.v1	Gynaecological cancer	1.01	0.89	1.15	0.833685	256	25185
ANXA5.P08758.OID20810.v1	Endometriosis	1.02	0.87	1.19	0.833689	157	24768
PLTP.P55058.OID20238.v1	Endometriosis	0.98	0.84	1.15	0.833748	157	24768
TBC1D5.Q92609.OID20521.v1	Inflammatory bowel disease	1.01	0.9	1.14	0.833834	275	46727
SUGT1.Q9Y2Z0.OID21229.v1	Major depression	1.02	0.85	1.23	0.833868	111	47229
TREM2.Q9NZC2.OID20731.v1	Amyotrophic lateral sclerosis	0.99	0.86	1.12	0.833956	264	47269
TREM2.Q9NZC2.OID20731.v1	Breast cancer	0.99	0.92	1.07	0.834076	772	24086
KRT19.P08727.OID20596.v1	Endometriosis	0.98	0.84	1.15	0.834098	157	24768
SIGLEC15.Q6ZMC9.OID20812.v1	Prostate cancer	0.99	0.93	1.06	0.834291	1001	20628
VSTM2L.Q96N03.OID20067.v1	Multiple sclerosis	0.98	0.8	1.2	0.834324	96	47165
CDCP1.Q9H5V8.OID20940.v1	Breast cancer	0.99	0.92	1.07	0.834387	772	24086
CTSO.P43234.OID20660.v1	Brain/CNS cancer	1.02	0.82	1.28	0.834393	82	47507
CXCL8.P10145.OID20153.v1	Vascular dementia	1.02	0.88	1.17	0.834416	195	33907
KLK12.Q9UKR0.OID21201.v1	Breast cancer	0.99	0.93	1.06	0.834456	772	24086
PPP1R12A.O14974.OID21475.v1	Amyotrophic lateral sclerosis	0.99	0.87	1.11	0.834545	264	47269
MET.P08581.OID20269.v1	Multiple sclerosis	1.02	0.83	1.25	0.834565	96	47165
PTPN6.P29350.OID20717.v1	Breast cancer	1.01	0.94	1.08	0.834566	772	24086
SPINT2.O43291.OID20720.v1	Vascular dementia	1.02	0.88	1.17	0.834696	195	33907
LILRB1.Q8NHL6.OID20323.v1	Parkinson's disease	0.99	0.92	1.07	0.834751	659	46802
CRADD.P78560.OID20923.v1	Brain/CNS cancer	0.98	0.78	1.22	0.834771	82	47507
TPMT.P51580.OID21270.v1	Parkinson's disease	1.01	0.93	1.09	0.834797	659	46802
IL1A.P01583.OID20488.v1	Systemic lupus erythematosus	1.02	0.86	1.21	0.834879	134	47096
GCG.P01275.OID21263.v1	Systemic lupus erythematosus	0.98	0.83	1.17	0.834894	134	47096
MARCO.Q9UEW3.OID20210.v1	Brain/CNS cancer	0.98	0.78	1.22	0.834903	82	47507
BST1.Q10588.OID21051.v1	Vascular dementia	0.98	0.85	1.14	0.834941	195	33907
DRG2.P55039.OID21335.v1	Gynaecological cancer	1.01	0.9	1.15	0.835095	256	25185
KRT5.P13647.OID20860.v1	Gynaecological cancer	0.99	0.87	1.12	0.835218	256	25185
COMT.P21964.OID20086.v1	Endometriosis	1.02	0.87	1.19	0.835295	157	24768
TJAP1.Q5JTD0.OID21477.v1	Endometriosis	1.02	0.87	1.19	0.835303	157	24768
BMP4.P12644.OID20994.v1	Major depression	0.98	0.81	1.18	0.835375	111	47229
SMARCA2.P51531.OID20796.v1	Lung cancer	1.01	0.92	1.11	0.835378	403	47158
MVK.Q03426.OID20459.v1	Alzheimer's dementia	0.99	0.9	1.09	0.835461	446	33642
PLXNB2.O15031.OID20317.v1	Alzheimer's dementia	0.99	0.9	1.09	0.835485	446	33642
SAMD9L.Q8IVG5.OID20536.v1	Multiple sclerosis	1.02	0.84	1.24	0.835495	96	47165
CD14.P08571.OID20378.v1	Brain/CNS cancer	1.02	0.82	1.28	0.835594	82	47507
CETN2.P41208.OID20836.v1	Breast cancer	1.01	0.94	1.08	0.835628	772	24086
LY75.O60449.OID20580.v1	Ischaemic heart disease	1	0.96	1.03	0.835662	3338	41341
FCAR.P24071.OID20564.v1	Alzheimer's dementia	1.01	0.92	1.11	0.835692	446	33642
SPINK5.Q9NQ38.OID21148.v1	Ischaemic heart disease	1	0.96	1.03	0.835807	3338	41341
CGA.P01215.OID21069.v1	Rheumatoid arthritis	1.01	0.9	1.13	0.835861	593	46310
CXCL6.P80162.OID20613.v1	Vascular dementia	0.99	0.85	1.14	0.835916	195	33907
BLVRB.P30043.OID21141.v1	Schizophrenia	0.97	0.74	1.28	0.835961	54	47449
CC2D1A.Q6P1N0.OID20958.v1	Amyotrophic lateral sclerosis	1.01	0.9	1.14	0.836065	264	47269
NCAN.O14594.OID21055.v1	Systemic lupus erythematosus	0.98	0.82	1.17	0.836169	134	47096
MARCO.Q9UEW3.OID20210.v1	Breast cancer	0.99	0.92	1.07	0.836192	772	24086
ICAM4.Q14773.OID20578.v1	Parkinson's disease	1.01	0.93	1.09	0.836208	659	46802
CXCL10.P02778.OID20697.v1	Parkinson's disease	0.99	0.91	1.08	0.836214	659	46802
TIA1.P31483.OID20068.v1	Colorectal cancer	1.01	0.92	1.1	0.836223	508	46890
COMP.P49747.OID20405.v1	Colorectal cancer	0.99	0.9	1.08	0.83625	508	46890
RP2.O75695.OID21302.v1	Amyotrophic lateral sclerosis	1.01	0.9	1.14	0.836311	264	47269
THPO.P40225.OID20098.v1	Gynaecological cancer	1.01	0.89	1.15	0.836447	256	25185
TACC3.Q9Y6A5.OID21285.v1	Breast cancer	1.01	0.94	1.08	0.836457	772	24086
PROC.P04070.OID20402.v1	Gynaecological cancer	1.01	0.89	1.15	0.836533	256	25185
ART3.Q13508.OID20346.v1	Gynaecological cancer	0.99	0.87	1.12	0.836655	256	25185
LHB.P01229.OID21248.v1	Systemic lupus erythematosus	0.98	0.81	1.19	0.836675	134	47096
CD160.O95971.OID20647.v1	Schizophrenia	1.03	0.79	1.35	0.836677	54	47449
CD93.Q9NPY3.OID20397.v1	Colorectal cancer	0.99	0.91	1.08	0.836682	508	46890
AIF1.P55008.OID21234.v1	Alzheimer's dementia	1.01	0.92	1.11	0.836802	446	33642
CD274.Q9NZQ7.OID20966.v1	Alzheimer's dementia	1.01	0.92	1.11	0.836942	446	33642
TNF.P01375.OID20473.v1	Alzheimer's dementia	0.99	0.9	1.09	0.836954	446	33642
NDRG1.Q92597.OID20792.v1	Cystitis	0.99	0.91	1.08	0.837023	531	24160
CTSL.P07711.OID20228.v1	Prostate cancer	1.01	0.94	1.07	0.837023	1001	20628
FBP1.P09467.OID20227.v1	Gynaecological cancer	1.01	0.89	1.15	0.837058	256	25185
DPP4.P27487.OID20406.v1	Major depression	1.02	0.85	1.23	0.837111	111	47229
LBR.Q14739.OID21034.v1	Multiple sclerosis	0.98	0.8	1.19	0.837164	96	47165
LYPD1.Q8N2G4.OID20821.v1	Schizophrenia	1.03	0.79	1.34	0.837183	54	47449
AGER.Q15109.OID20756.v1	Inflammatory bowel disease	0.99	0.88	1.11	0.83724	275	46727
ARG1.P05089.OID21445.v1	Brain/CNS cancer	1.02	0.82	1.28	0.837245	82	47507
RRM2B.Q7LG56.OID21174.v1	Major depression	1.02	0.85	1.23	0.837277	111	47229
STX16.O14662.OID21170.v1	Ischaemic stroke	1.01	0.94	1.08	0.837316	765	46657
AXL.P30530.OID20363.v1	Colorectal cancer	1.01	0.92	1.1	0.837435	508	46890
DIABLO.Q9NR28.OID20184.v1	Gynaecological cancer	1.01	0.89	1.15	0.837558	256	25185
MYO9B.Q13459.OID20451.v1	Gynaecological cancer	1.01	0.89	1.15	0.83767	256	25185
HARS1.P12081.OID21086.v1	Multiple sclerosis	0.98	0.8	1.19	0.837675	96	47165
CD177.Q8N6Q3.OID21119.v1	Cystitis	0.99	0.91	1.08	0.837704	531	24160
CDH17.Q12864.OID20134.v1	Parkinson's disease	1.01	0.93	1.09	0.837825	659	46802
KLK8.O60259.OID21517.v1	Inflammatory bowel disease	1.01	0.9	1.14	0.838021	275	46727
BTC.P35070.OID21199.v1	Vascular dementia	0.99	0.86	1.14	0.838057	195	33907
HMBS.P08397.OID21385.v1	Gynaecological cancer	1.01	0.89	1.15	0.838073	256	25185
THPO.P40225.OID20098.v1	Brain/CNS cancer	0.98	0.79	1.22	0.83808	82	47507
AK1.P00568.OID20122.v1	Parkinson's disease	0.99	0.92	1.07	0.838135	659	46802
CTRC.Q99895.OID20752.v1	Lung cancer	0.99	0.9	1.09	0.838164	403	47158
REN.P00797.OID20201.v1	Colorectal cancer	1.01	0.92	1.1	0.838173	508	46890
DNPH1.O43598.OID20744.v1	Gynaecological cancer	0.99	0.87	1.12	0.838316	256	25185
SCGN.O76038.OID20457.v1	Schizophrenia	0.97	0.74	1.27	0.838317	54	47449
FCRL5.Q96RD9.OID21111.v1	Cystitis	1.01	0.93	1.1	0.83832	531	24160
LDLR.P01130.OID20240.v1	Prostate cancer	0.99	0.93	1.06	0.838356	1001	20628
BACH1.O14867.OID20505.v1	Parkinson's disease	0.99	0.92	1.07	0.83842	659	46802
CLPP.Q16740.OID20910.v1	Amyotrophic lateral sclerosis	1.01	0.9	1.14	0.838445	264	47269
ITGB1BP1.O14713.OID21268.v1	Vascular dementia	1.01	0.88	1.17	0.838556	195	33907
EPHX2.P34913.OID20119.v1	COPD	1	0.96	1.05	0.838615	1998	44948
SRC.P12931.OID21521.v1	Ischaemic stroke	1.01	0.94	1.08	0.838703	765	46657
NCF2.P19878.OID20567.v1	Amyotrophic lateral sclerosis	0.99	0.87	1.12	0.838713	264	47269
SMPDL3A.Q92484.OID20676.v1	Colorectal cancer	0.99	0.91	1.08	0.838723	508	46890
XPNPEP2.O43895.OID21508.v1	Amyotrophic lateral sclerosis	1.01	0.9	1.14	0.838764	264	47269
SNAP29.O95721.OID21506.v1	Amyotrophic lateral sclerosis	1.01	0.9	1.14	0.838797	264	47269
CNDP1.Q96KN2.OID20347.v1	Inflammatory bowel disease	0.99	0.88	1.11	0.838838	275	46727
VASH1.Q7L8A9.OID20516.v1	Death	1	0.97	1.03	0.838912	4445	43155
SMPDL3A.Q92484.OID20676.v1	Vascular dementia	1.01	0.88	1.17	0.838935	195	33907
SLAMF6.Q96DU3.OID21254.v1	Lung cancer	0.99	0.9	1.09	0.838978	403	47158
EPS8L2.Q9H6S3.OID21397.v1	Endometriosis	1.02	0.86	1.2	0.839036	157	24768
CST7.O76096.OID20704.v1	Endometriosis	0.98	0.84	1.15	0.839109	157	24768
HLA.E.P13747.OID20532.v1	Gynaecological cancer	0.99	0.87	1.12	0.839126	256	25185
GH2.P01242.OID21168.v1	Major depression	1.02	0.84	1.23	0.839144	111	47229
VASH1.Q7L8A9.OID20516.v1	Parkinson's disease	1.01	0.93	1.09	0.839187	659	46802
SFTPA1.Q8IWL2.OID21165.v1	Endometriosis	1.02	0.87	1.18	0.839246	157	24768
PCDH1.Q08174.OID20614.v1	Breast cancer	0.99	0.92	1.07	0.839537	772	24086
AK1.P00568.OID20122.v1	Rheumatoid arthritis	1.01	0.93	1.09	0.839549	593	46310
SUGT1.Q9Y2Z0.OID21229.v1	Multiple sclerosis	1.02	0.84	1.25	0.839604	96	47165
HAO1.Q9UJM8.OID21395.v1	Amyotrophic lateral sclerosis	0.99	0.87	1.12	0.839684	264	47269
NDRG1.Q92597.OID20792.v1	Major depression	1.02	0.85	1.23	0.839729	111	47229
LGALS1.P09382.OID20154.v1	Vascular dementia	0.99	0.85	1.14	0.839769	195	33907
HSP90B1.P14625.OID20829.v1	Colorectal cancer	1.01	0.92	1.1	0.839883	508	46890
PRTN3.P24158.OID20329.v1	Prostate cancer	1.01	0.95	1.07	0.839995	1001	20628
PPCDC.Q96CD2.OID21027.v1	Lung cancer	1.01	0.91	1.12	0.840074	403	47158
HLA.E.P13747.OID20532.v1	Breast cancer	1.01	0.94	1.08	0.840114	772	24086
IL17RB.Q9NRM6.OID20585.v1	Colorectal cancer	1.01	0.92	1.1	0.84029	508	46890
VCAN.P13611.OID21026.v1	Colorectal cancer	1.01	0.92	1.11	0.840359	508	46890
MIA.Q16674.OID21531.v1	Parkinson's disease	0.99	0.92	1.07	0.840422	659	46802
P4HB.P07237.OID21509.v1	Brain/CNS cancer	1.02	0.82	1.28	0.840482	82	47507
DSG2.Q14126.OID21113.v1	Multiple sclerosis	1.02	0.83	1.26	0.840519	96	47165
ATF2.P15336.OID20798.v1	Rheumatoid arthritis	0.99	0.91	1.08	0.840556	593	46310
CDH2.P19022.OID20170.v1	Major depression	1.02	0.83	1.25	0.840684	111	47229
TCL1B.O95988.OID20058.v1	Ischaemic stroke	0.99	0.92	1.07	0.8407	765	46657
SSC4D.Q8WTU2.OID20182.v1	Schizophrenia	0.97	0.73	1.29	0.840951	54	47449
ALPP.P05187.OID21383.v1	Breast cancer	0.99	0.92	1.07	0.841061	772	24086
CA13.Q8N1Q1.OID20225.v1	Death	1	0.97	1.03	0.841108	4445	43155
KLK11.Q9UBX7.OID21518.v1	Inflammatory bowel disease	1.01	0.9	1.14	0.841156	275	46727
SEPTIN9.Q9UHD8.OID21279.v1	Breast cancer	1.01	0.94	1.08	0.841159	772	24086
NXPH1.P58417.OID20849.v1	Major depression	0.98	0.81	1.18	0.841179	111	47229
KLB.Q86Z14.OID20888.v1	Amyotrophic lateral sclerosis	0.99	0.87	1.12	0.841194	264	47269
IL5.P05113.OID20472.v1	Systemic lupus erythematosus	1.02	0.86	1.21	0.841243	134	47096
POLR2F.P61218.OID21283.v1	Prostate cancer	0.99	0.93	1.06	0.841262	1001	20628
AIFM1.O95831.OID21287.v1	Colorectal cancer	1.01	0.92	1.1	0.841298	508	46890
CRX.O43186.OID20070.v1	Inflammatory bowel disease	0.99	0.88	1.11	0.841305	275	46727
BAX.Q07812.OID20856.v1	Multiple sclerosis	0.98	0.8	1.19	0.841388	96	47165
S100A16.Q96FQ6.OID20878.v1	Parkinson's disease	1.01	0.93	1.09	0.841427	659	46802
DPEP1.P16444.OID20897.v1	Alzheimer's dementia	1.01	0.92	1.11	0.841443	446	33642
MFAP5.Q13361.OID20239.v1	Colorectal cancer	1.01	0.92	1.1	0.84152	508	46890
BTN2A1.Q7KYR7.OID20713.v1	Amyotrophic lateral sclerosis	0.99	0.87	1.12	0.841527	264	47269
ACAA1.P09110.OID21269.v1	Parkinson's disease	0.99	0.92	1.07	0.84153	659	46802
MME.P08473.OID21307.v1	Endometriosis	0.98	0.84	1.15	0.841555	157	24768
CRACR2A.Q9BSW2.OID21249.v1	Multiple sclerosis	0.98	0.8	1.2	0.841563	96	47165
IVD.P26440.OID20833.v1	Rheumatoid arthritis	1.01	0.93	1.09	0.841591	593	46310
DEFB4A_DEFB4B.O15263.OID21373.v1	Breast cancer	1.01	0.94	1.08	0.841699	772	24086
CCS.O14618.OID20973.v1	Schizophrenia	0.97	0.74	1.28	0.841777	54	47449
CCS.O14618.OID20973.v1	Brain/CNS cancer	1.02	0.82	1.28	0.841876	82	47507
KLB.Q86Z14.OID20888.v1	Major depression	0.98	0.81	1.18	0.841916	111	47229
CCT5.P48643.OID21200.v1	Systemic lupus erythematosus	1.02	0.86	1.2	0.841937	134	47096
BMP6.P22004.OID20111.v1	Rheumatoid arthritis	1.01	0.93	1.09	0.842018	593	46310
TRAF2.Q12933.OID20507.v1	Major depression	1.02	0.85	1.23	0.842073	111	47229
CGREF1.Q99674.OID20152.v1	Lung cancer	1.01	0.91	1.12	0.842181	403	47158
ANXA3.P12429.OID21036.v1	Major depression	0.98	0.82	1.18	0.842203	111	47229
TBL1X.O60907.OID21220.v1	Multiple sclerosis	0.98	0.8	1.2	0.842252	96	47165
ATF2.P15336.OID20798.v1	Major depression	0.98	0.82	1.18	0.842288	111	47229
TXNDC5.Q8NBS9.OID21012.v1	Multiple sclerosis	0.98	0.8	1.2	0.842544	96	47165
RP2.O75695.OID21302.v1	Liver disease	0.99	0.9	1.09	0.842747	432	47104
IL22RA1.Q8N6P7.OID20449.v1	COPD	1	0.95	1.04	0.842874	1998	44948
TIE1.P35590.OID20303.v1	Breast cancer	1.01	0.94	1.08	0.842882	772	24086
FCGR2B.P31994.OID21215.v1	Cystitis	0.99	0.91	1.08	0.84293	531	24160
WNT9A.O14904.OID20460.v1	Breast cancer	0.99	0.91	1.08	0.842967	772	24086
ADA.P00813.OID20645.v1	Vascular dementia	0.99	0.86	1.14	0.843025	195	33907
STXBP3.O00186.OID21240.v1	Systemic lupus erythematosus	1.02	0.86	1.21	0.843029	134	47096
DLK1.P80370.OID20295.v1	Vascular dementia	0.99	0.86	1.14	0.843068	195	33907
DAPP1.Q9UN19.OID20524.v1	Brain/CNS cancer	1.02	0.82	1.27	0.843305	82	47507
CHAC2.Q8WUX2.OID21230.v1	Major depression	0.98	0.81	1.18	0.843313	111	47229
ACY1.Q03154.OID20137.v1	Lung cancer	1.01	0.91	1.12	0.843379	403	47158
VPS37A.Q8NEZ2.OID21355.v1	Multiple sclerosis	0.98	0.8	1.2	0.843443	96	47165
FCRL3.Q96P31.OID20443.v1	Brain/CNS cancer	1.02	0.82	1.27	0.843472	82	47507
CNPY4.Q8N129.OID21317.v1	Colorectal cancer	1.01	0.92	1.1	0.84352	508	46890
VWA1.Q6PCB0.OID21421.v1	Colorectal cancer	0.99	0.9	1.09	0.843555	508	46890
ZBTB16.Q05516.OID21205.v1	Endometriosis	0.98	0.84	1.15	0.843561	157	24768
FLT3LG.P49771.OID20661.v1	Cystitis	0.99	0.91	1.08	0.843588	531	24160
PPP1R9B.Q96SB3.OID20643.v1	Ischaemic stroke	1.01	0.94	1.08	0.843642	765	46657
CLUL1.Q15846.OID20198.v1	Vascular dementia	1.02	0.87	1.18	0.84371	195	33907
PSMA1.P25786.OID21221.v1	Gynaecological cancer	0.99	0.87	1.12	0.84372	256	25185
ADGRE2.Q9UHX3.OID20755.v1	Breast cancer	1.01	0.94	1.08	0.843728	772	24086
ANKRD54.Q6NXT1.OID21162.v1	Major depression	0.98	0.81	1.18	0.843735	111	47229
VSTM1.Q6UX27.OID20851.v1	Major depression	0.98	0.81	1.18	0.843815	111	47229
F11R.Q9Y624.OID21151.v1	Amyotrophic lateral sclerosis	1.01	0.9	1.14	0.843849	264	47269
CA11.O75493.OID21195.v1	Ischaemic heart disease	1	0.97	1.04	0.843894	3338	41341
LYPD1.Q8N2G4.OID20821.v1	Vascular dementia	0.99	0.86	1.14	0.843914	195	33907
NGF.P01138.OID20920.v1	Breast cancer	0.99	0.92	1.07	0.843933	772	24086
STX8.Q9UNK0.OID20531.v1	Parkinson's disease	0.99	0.92	1.07	0.843938	659	46802
PPCDC.Q96CD2.OID21027.v1	Brain/CNS cancer	1.02	0.82	1.28	0.843943	82	47507
MAP2K6.P52564.OID20552.v1	Brain/CNS cancer	0.98	0.78	1.22	0.843992	82	47507
ATP5PO.P48047.OID20811.v1	Liver disease	1.01	0.92	1.11	0.844067	432	47104
NTproBNP.NTproBNP.OID20125.v1	Brain/CNS cancer	0.98	0.78	1.23	0.844098	82	47507
IPCEF1.Q8WWN9.OID20977.v1	Multiple sclerosis	0.98	0.8	1.2	0.844119	96	47165
PAG1.Q9NWQ8.OID20108.v1	Endometriosis	1.02	0.87	1.19	0.844232	157	24768
FCRL3.Q96P31.OID20443.v1	Endometriosis	1.02	0.87	1.19	0.844306	157	24768
ST6GAL1.P15907.OID20302.v1	Major depression	1.02	0.84	1.23	0.844366	111	47229
DSG2.Q14126.OID21113.v1	Colorectal cancer	1.01	0.92	1.1	0.844392	508	46890
IGF1R.P08069.OID21274.v1	Alzheimer's dementia	1.01	0.92	1.11	0.844416	446	33642
MUC13.Q9H3R2.OID20866.v1	Cystitis	1.01	0.92	1.1	0.84448	531	24160
DPY30.Q9C005.OID21410.v1	Brain/CNS cancer	1.02	0.82	1.28	0.844496	82	47507
IGSF3.O75054.OID21312.v1	Breast cancer	1.01	0.94	1.08	0.844501	772	24086
SNAP23.O00161.OID20218.v1	Brain/CNS cancer	1.02	0.82	1.27	0.844533	82	47507
HK2.P52789.OID20065.v1	Breast cancer	0.99	0.92	1.07	0.844616	772	24086
CCL21.O00585.OID20686.v1	Gynaecological cancer	0.99	0.87	1.12	0.844733	256	25185
ICAM4.Q14773.OID20578.v1	Lung cancer	1.01	0.91	1.12	0.844757	403	47158
IL4.P05112.OID20426.v1	Major depression	1.02	0.85	1.23	0.844759	111	47229
DNPH1.O43598.OID20744.v1	Rheumatoid arthritis	1.01	0.93	1.09	0.844987	593	46310
SCGB1A1.P11684.OID20688.v1	Brain/CNS cancer	0.98	0.78	1.22	0.845018	82	47507
IDS.P22304.OID20619.v1	Colorectal cancer	0.99	0.91	1.08	0.845058	508	46890
FXN.Q16595.OID21442.v1	Brain/CNS cancer	0.98	0.78	1.22	0.84508	82	47507
CHL1.O00533.OID20366.v1	Gynaecological cancer	1.01	0.89	1.15	0.845112	256	25185
SPP1.P10451.OID20322.v1	Amyotrophic lateral sclerosis	0.99	0.87	1.12	0.845134	264	47269
CEACAM3.P40198.OID21245.v1	Major depression	1.02	0.85	1.23	0.845139	111	47229
CD209.Q9NNX6.OID20262.v1	Endometriosis	1.02	0.87	1.19	0.845223	157	24768
TNFSF11.O14788.OID20592.v1	Major depression	0.98	0.81	1.18	0.845262	111	47229
CD33.P20138.OID21472.v1	Prostate cancer	1.01	0.95	1.07	0.845331	1001	20628
CD93.Q9NPY3.OID20397.v1	Brain/CNS cancer	1.02	0.82	1.28	0.845423	82	47507
PREB.Q9HCU5.OID20439.v1	Brain/CNS cancer	1.02	0.82	1.27	0.845497	82	47507
CD55.P08174.OID20377.v1	Schizophrenia	0.97	0.74	1.28	0.845508	54	47449
TIE1.P35590.OID20303.v1	Amyotrophic lateral sclerosis	1.01	0.9	1.14	0.845522	264	47269
TIMP1.P01033.OID20418.v1	Alzheimer's dementia	0.99	0.9	1.09	0.845572	446	33642
AHSP.Q9NZD4.OID21078.v1	Parkinson's disease	1.01	0.93	1.09	0.845602	659	46802
PFDN2.Q9UHV9.OID20892.v1	Multiple sclerosis	0.98	0.8	1.2	0.845633	96	47165
COMT.P21964.OID20086.v1	Brain/CNS cancer	1.02	0.82	1.28	0.845648	82	47507
CARHSP1.Q9Y2V2.OID20859.v1	Amyotrophic lateral sclerosis	0.99	0.87	1.12	0.845649	264	47269
PDGFA.P04085.OID20313.v1	Amyotrophic lateral sclerosis	0.99	0.88	1.12	0.84569	264	47269
SMPD1.P17405.OID21028.v1	Schizophrenia	0.97	0.74	1.28	0.845701	54	47449
LPO.P22079.OID20963.v1	Parkinson's disease	0.99	0.92	1.07	0.845748	659	46802
SCARB1.Q8WTV0.OID20805.v1	Endometriosis	1.02	0.87	1.19	0.845771	157	24768
CDH5.P33151.OID20243.v1	Prostate cancer	0.99	0.93	1.06	0.845833	1001	20628
MEGF10.Q96KG7.OID20746.v1	Brain/CNS cancer	1.02	0.82	1.27	0.845848	82	47507
MED18.Q9BUE0.OID21236.v1	Brain/CNS cancer	1.02	0.82	1.27	0.845909	82	47507
CXCL10.P02778.OID20697.v1	Lung cancer	0.99	0.89	1.1	0.84593	403	47158
CD109.Q6YHK3.OID21108.v1	Systemic lupus erythematosus	0.98	0.83	1.17	0.846004	134	47096
PRKAR1A.P10644.OID20146.v1	Multiple sclerosis	0.98	0.8	1.2	0.846014	96	47165
ITGAM.P11215.OID21071.v1	Prostate cancer	0.99	0.93	1.06	0.846087	1001	20628
PDGFRB.P09619.OID20268.v1	Brain/CNS cancer	0.98	0.79	1.22	0.846192	82	47507
AMBP.P02760.OID21413.v1	Breast cancer	1.01	0.93	1.09	0.846198	772	24086
LAG3.P18627.OID21315.v1	Gynaecological cancer	0.99	0.87	1.12	0.846265	256	25185
DKK3.Q9UBP4.OID20264.v1	Lung cancer	1.01	0.92	1.11	0.846303	403	47158
ARG1.P05089.OID21445.v1	Systemic lupus erythematosus	0.98	0.83	1.16	0.846324	134	47096
IL24.Q13007.OID20440.v1	Colorectal cancer	0.99	0.91	1.08	0.846332	508	46890
NPPB.P16860.OID20049.v1	Cystitis	0.99	0.91	1.08	0.84638	531	24160
CXCL5.P42830.OID20207.v1	Alzheimer's dementia	0.99	0.9	1.09	0.84642	446	33642
CLEC4C.Q8WTT0.OID20547.v1	Alzheimer's dementia	0.99	0.9	1.09	0.846454	446	33642
GHRHR.Q02643.OID20841.v1	Vascular dementia	1.01	0.88	1.17	0.846546	195	33907
EPHA2.P29317.OID21342.v1	Gynaecological cancer	1.01	0.89	1.16	0.846672	256	25185
APLP1.P51693.OID20164.v1	Colorectal cancer	0.99	0.91	1.08	0.846781	508	46890
GNLY.P22749.OID21132.v1	Systemic lupus erythematosus	0.98	0.83	1.17	0.84688	134	47096
SORCS2.Q96PQ0.OID21262.v1	Amyotrophic lateral sclerosis	0.99	0.87	1.12	0.846945	264	47269
PI3.P19957.OID20326.v1	Endometriosis	0.98	0.84	1.15	0.847007	157	24768
PRDX3.P30048.OID20483.v1	Colorectal cancer	0.99	0.91	1.08	0.847019	508	46890
IGF1R.P08069.OID21274.v1	Colorectal cancer	0.99	0.9	1.09	0.847033	508	46890
BAG3.O95817.OID20972.v1	Amyotrophic lateral sclerosis	1.01	0.9	1.14	0.847055	264	47269
FAS.P25445.OID20316.v1	Breast cancer	1.01	0.93	1.09	0.847164	772	24086
FCRL6.Q6DN72.OID20529.v1	Major depression	0.98	0.81	1.19	0.847186	111	47229
SULT1A1.P50225.OID21031.v1	Major depression	0.98	0.82	1.18	0.847197	111	47229
BGN.P21810.OID21198.v1	Gynaecological cancer	1.01	0.89	1.15	0.847224	256	25185
EREG.O14944.OID20905.v1	Brain/CNS cancer	1.02	0.82	1.27	0.847238	82	47507
ARHGAP25.P42331.OID21255.v1	Multiple sclerosis	0.98	0.8	1.2	0.847253	96	47165
COX5B.P10606.OID21297.v1	Brain/CNS cancer	1.02	0.82	1.27	0.847255	82	47507
IL33.O95760.OID20428.v1	COPD	1	0.95	1.04	0.847284	1998	44948
NRCAM.Q92823.OID20229.v1	Brain/CNS cancer	0.98	0.79	1.22	0.847286	82	47507
MDK.P21741.OID21489.v1	Cystitis	1.01	0.92	1.1	0.847308	531	24160
PLA2G4A.P47712.OID20685.v1	Brain/CNS cancer	0.98	0.78	1.22	0.847351	82	47507
EFEMP1.Q12805.OID20414.v1	Brain/CNS cancer	0.98	0.77	1.24	0.847363	82	47507
FABP1.P07148.OID20778.v1	Multiple sclerosis	1.02	0.83	1.25	0.847471	96	47165
GPC1.P35052.OID21438.v1	Rheumatoid arthritis	0.99	0.91	1.08	0.847566	593	46310
ARNT.P27540.OID20432.v1	Schizophrenia	0.97	0.75	1.27	0.847775	54	47449
ISM1.B1AKI9.OID20538.v1	Colorectal cancer	0.99	0.9	1.09	0.847913	508	46890
BID.P55957.OID20517.v1	Breast cancer	0.99	0.92	1.07	0.847955	772	24086
KDR.P35968.OID21497.v1	Inflammatory bowel disease	1.01	0.9	1.14	0.848049	275	46727
GALNT3.Q14435.OID20471.v1	Alzheimer's dementia	0.99	0.9	1.09	0.84813	446	33642
CLEC4C.Q8WTT0.OID20547.v1	Type 2 diabetes	1	0.97	1.04	0.848139	2822	43370
DUSP3.P51452.OID20827.v1	Breast cancer	0.99	0.93	1.07	0.848215	772	24086
DKK1.O94907.OID21066.v1	Brain/CNS cancer	0.98	0.78	1.22	0.848279	82	47507
PTN.P21246.OID20083.v1	Brain/CNS cancer	0.98	0.77	1.23	0.848352	82	47507
ARNT.P27540.OID20432.v1	Colorectal cancer	1.01	0.92	1.1	0.848498	508	46890
APOH.P02749.OID21072.v1	Colorectal cancer	1.01	0.93	1.1	0.848573	508	46890
CDKN2D.P55273.OID21295.v1	Parkinson's disease	1.01	0.93	1.09	0.848585	659	46802
KEL.P23276.OID20881.v1	Inflammatory bowel disease	0.99	0.87	1.12	0.848588	275	46727
DIABLO.Q9NR28.OID20184.v1	Amyotrophic lateral sclerosis	1.01	0.9	1.14	0.848647	264	47269
CGA.P01215.OID21069.v1	Alzheimer's dementia	1.01	0.87	1.18	0.848666	446	33642
GKN1.Q9NS71.OID20885.v1	Brain/CNS cancer	1.02	0.82	1.27	0.848721	82	47507
TYRO3.Q06418.OID20161.v1	Systemic lupus erythematosus	1.02	0.86	1.2	0.84878	134	47096
CDH2.P19022.OID20170.v1	Schizophrenia	1.03	0.77	1.37	0.848939	54	47449
WNT9A.O14904.OID20460.v1	Major depression	0.98	0.79	1.21	0.848944	111	47229
CCL13.Q99616.OID20655.v1	Amyotrophic lateral sclerosis	1.01	0.89	1.15	0.849004	264	47269
ANGPTL3.Q9Y5C1.OID20407.v1	Prostate cancer	0.99	0.94	1.06	0.849051	1001	20628
CLEC11A.Q9Y240.OID21112.v1	Cystitis	0.99	0.91	1.08	0.849052	531	24160
ITGA6.P23229.OID20528.v1	Breast cancer	0.99	0.93	1.07	0.849124	772	24086
DKK4.Q9UBT3.OID20934.v1	Breast cancer	0.99	0.92	1.07	0.849137	772	24086
IGSF3.O75054.OID21312.v1	Colorectal cancer	0.99	0.91	1.08	0.849147	508	46890
IL6.P05231.OID21276.v1	Cystitis	1.01	0.92	1.1	0.849163	531	24160
CNTN4.Q8IWV2.OID21117.v1	Alzheimer's dementia	0.99	0.9	1.09	0.849165	446	33642
TSHB.P01222.OID20129.v1	Prostate cancer	0.99	0.93	1.06	0.849202	1001	20628
CD99L2.Q8TCZ2.OID21122.v1	Cystitis	0.99	0.91	1.08	0.849281	531	24160
CXCL14.O95715.OID20458.v1	Rheumatoid arthritis	0.99	0.91	1.08	0.849342	593	46310
MIF.P14174.OID21073.v1	Liver disease	1.01	0.92	1.11	0.849395	432	47104
RBP2.P50120.OID21365.v1	Endometriosis	1.02	0.87	1.19	0.849479	157	24768
CCL18.P55774.OID20395.v1	Amyotrophic lateral sclerosis	0.99	0.87	1.12	0.849512	264	47269
ALCAM.Q13740.OID20273.v1	Schizophrenia	1.03	0.77	1.37	0.849532	54	47449
EIF4G1.Q04637.OID20625.v1	Endometriosis	1.02	0.87	1.19	0.849556	157	24768
S100A11.P31949.OID20130.v1	Brain/CNS cancer	1.02	0.82	1.27	0.849653	82	47507
EREG.O14944.OID20905.v1	Prostate cancer	0.99	0.93	1.06	0.849673	1001	20628
HPGDS.O60760.OID21266.v1	Breast cancer	0.99	0.93	1.07	0.849831	772	24086
SERPINB9.P50453.OID20932.v1	Major depression	1.02	0.85	1.23	0.849877	111	47229
FABP1.P07148.OID20778.v1	Prostate cancer	0.99	0.93	1.06	0.849897	1001	20628
SMAD5.Q99717.OID21353.v1	Multiple sclerosis	1.02	0.83	1.25	0.849984	96	47165
DPEP2.Q9H4A9.OID21305.v1	Rheumatoid arthritis	1.01	0.93	1.09	0.850021	593	46310
SFTPA1.Q8IWL2.OID21165.v1	Amyotrophic lateral sclerosis	1.01	0.89	1.14	0.850106	264	47269
KRT19.P08727.OID20596.v1	Brain/CNS cancer	1.02	0.81	1.29	0.85023	82	47507
ACAA1.P09110.OID21269.v1	Cystitis	0.99	0.91	1.08	0.850312	531	24160
ERP44.Q9BS26.OID21338.v1	Breast cancer	0.99	0.92	1.07	0.850369	772	24086
TDGF1.P13385.OID20816.v1	Colorectal cancer	0.99	0.91	1.08	0.850421	508	46890
DCTN2.Q13561.OID21334.v1	Major depression	1.02	0.85	1.23	0.850425	111	47229
PTK7.Q13308.OID20880.v1	Colorectal cancer	0.99	0.91	1.08	0.850598	508	46890
RABGAP1L.Q5R372.OID20447.v1	Major depression	1.02	0.84	1.23	0.850599	111	47229
PRDX5.P30044.OID20644.v1	Ischaemic stroke	0.99	0.92	1.07	0.850599	765	46657
CEBPB.P17676.OID20052.v1	Colorectal cancer	1.01	0.92	1.1	0.850658	508	46890
IL2.P60568.OID20419.v1	COPD	1	0.95	1.04	0.850711	1998	44948
DNAJA2.O60884.OID20627.v1	Multiple sclerosis	0.98	0.8	1.2	0.85074	96	47165
PVALB.P20472.OID21420.v1	Gynaecological cancer	0.99	0.87	1.12	0.850756	256	25185
GALNT10.Q86SR1.OID21371.v1	Cystitis	1.01	0.92	1.1	0.850798	531	24160
NADK.O95544.OID20178.v1	Brain/CNS cancer	0.98	0.79	1.22	0.850865	82	47507
CD1C.P29017.OID21483.v1	COPD	1	0.95	1.04	0.850866	1998	44948
OLR1.P78380.OID20183.v1	Cystitis	1.01	0.93	1.1	0.850896	531	24160
IL6.P05231.OID21276.v1	Parkinson's disease	0.99	0.91	1.08	0.850918	659	46802
FKBP7.Q9Y680.OID20846.v1	Amyotrophic lateral sclerosis	1.01	0.9	1.14	0.851161	264	47269
TFF2.Q03403.OID20787.v1	Gynaecological cancer	0.99	0.87	1.13	0.851199	256	25185
CLEC6A.Q6EIG7.OID21228.v1	Endometriosis	1.02	0.87	1.19	0.851221	157	24768
PDCD1.Q15116.OID21396.v1	Gynaecological cancer	1.01	0.89	1.15	0.851367	256	25185
CD84.Q9UIB8.OID20607.v1	COPD	1	0.96	1.05	0.851436	1998	44948
MZB1.Q8WU39.OID20732.v1	Gynaecological cancer	0.99	0.87	1.12	0.851473	256	25185
RABEPK.Q7Z6M1.OID21163.v1	Alzheimer's dementia	1.01	0.92	1.11	0.851555	446	33642
VSIG4.Q9Y279.OID21144.v1	Alzheimer's dementia	1.01	0.92	1.11	0.851618	446	33642
BTC.P35070.OID21199.v1	Gynaecological cancer	1.01	0.89	1.15	0.851887	256	25185
CA1.P00915.OID20409.v1	Amyotrophic lateral sclerosis	1.01	0.89	1.15	0.851915	264	47269
TNFRSF10C.O14798.OID20265.v1	Parkinson's disease	1.01	0.93	1.09	0.851941	659	46802
GRAP2.O75791.OID20192.v1	Brain/CNS cancer	0.98	0.79	1.22	0.851942	82	47507
LIFR.P42702.OID20606.v1	Rheumatoid arthritis	1.01	0.93	1.09	0.851965	593	46310
IRAK4.Q9NWZ3.OID20577.v1	Brain/CNS cancer	0.98	0.79	1.22	0.85202	82	47507
MAPT.P10636.OID20830.v1	Schizophrenia	0.97	0.75	1.27	0.852057	54	47449
CLEC11A.Q9Y240.OID21112.v1	Gynaecological cancer	1.01	0.89	1.15	0.852067	256	25185
SPINK6.Q6UWN8.OID21450.v1	Prostate cancer	0.99	0.93	1.06	0.852086	1001	20628
CHMP1A.Q9HD42.OID20930.v1	Ischaemic stroke	1.01	0.94	1.08	0.852087	765	46657
MEPE.Q9NQ76.OID20753.v1	Cystitis	0.99	0.91	1.08	0.852089	531	24160
CEP85.Q6P2H3.OID21241.v1	Endometriosis	0.99	0.84	1.15	0.852102	157	24768
DNAJB8.Q8NHS0.OID20093.v1	Major depression	1.02	0.85	1.23	0.852129	111	47229
CALB2.P22676.OID20801.v1	Endometriosis	0.99	0.84	1.15	0.852144	157	24768
CHEK2.O96017.OID20054.v1	Parkinson's disease	1.01	0.93	1.09	0.852242	659	46802
PLIN1.O60240.OID20835.v1	Prostate cancer	0.99	0.93	1.06	0.852316	1001	20628
MGLL.Q99685.OID20711.v1	Ischaemic stroke	1.01	0.94	1.08	0.852345	765	46657
IL6R.P08887.OID20385.v1	Multiple sclerosis	0.98	0.8	1.2	0.852427	96	47165
CXCL3.P19876.OID20788.v1	Parkinson's disease	0.99	0.92	1.07	0.852513	659	46802
SLC39A14.Q15043.OID20852.v1	Endometriosis	0.99	0.84	1.15	0.85257	157	24768
CA13.Q8N1Q1.OID20225.v1	Brain/CNS cancer	0.98	0.79	1.22	0.852581	82	47507
PIK3AP1.Q6ZUJ8.OID20587.v1	Cystitis	1.01	0.93	1.1	0.852645	531	24160
SLAMF7.Q9NQ25.OID20602.v1	Parkinson's disease	0.99	0.92	1.07	0.852731	659	46802
SEZ6L.Q9BYH1.OID21488.v1	Prostate cancer	1.01	0.95	1.07	0.852741	1001	20628
ARHGEF12.Q9NZN5.OID20554.v1	Brain/CNS cancer	1.02	0.82	1.28	0.852761	82	47507
CCL17.Q92583.OID20745.v1	Amyotrophic lateral sclerosis	0.99	0.87	1.12	0.852818	264	47269
CDNF.Q49AH0.OID21318.v1	Colorectal cancer	0.99	0.91	1.09	0.852823	508	46890
IL1RAP.Q9NPH3.OID21126.v1	Alzheimer's dementia	1.01	0.92	1.11	0.85283	446	33642
KLK11.Q9UBX7.OID21518.v1	Brain/CNS cancer	0.98	0.78	1.22	0.852836	82	47507
IL6ST.P40189.OID20147.v1	Schizophrenia	0.97	0.74	1.28	0.852855	54	47449
APOM.O95445.OID20374.v1	Lung cancer	0.99	0.9	1.09	0.853027	403	47158
SMAD5.Q99717.OID21353.v1	Brain/CNS cancer	1.02	0.82	1.28	0.853029	82	47507
CD58.P19256.OID20716.v1	Parkinson's disease	1.01	0.93	1.09	0.853062	659	46802
NSFL1C.Q9UNZ2.OID21022.v1	Endometriosis	1.01	0.87	1.18	0.85308	157	24768
SEMA7A.O75326.OID20283.v1	Multiple sclerosis	1.02	0.83	1.25	0.853085	96	47165
FYB1.O15117.OID21140.v1	Multiple sclerosis	0.98	0.8	1.2	0.853121	96	47165
CPPED1.Q9BRF8.OID21053.v1	Vascular dementia	0.99	0.85	1.14	0.853123	195	33907
XG.P55808.OID20259.v1	Schizophrenia	0.97	0.68	1.38	0.853127	54	47449
NXPH1.P58417.OID20849.v1	Endometriosis	1.01	0.87	1.19	0.853185	157	24768
EIF5A.P63241.OID20423.v1	Prostate cancer	0.99	0.93	1.06	0.853209	1001	20628
NT5C3A.Q9H0P0.OID20553.v1	Endometriosis	0.99	0.84	1.15	0.853266	157	24768
FXYD5.Q96DB9.OID20463.v1	Parkinson's disease	0.99	0.92	1.07	0.853271	659	46802
ENO1.P06733.OID21037.v1	Gynaecological cancer	1.01	0.89	1.14	0.85341	256	25185
DNER.Q8NFT8.OID20712.v1	Endometriosis	0.99	0.84	1.15	0.853488	157	24768
CD63.P08962.OID20988.v1	Major depression	0.98	0.82	1.18	0.853491	111	47229
PDGFRA.P16234.OID20133.v1	Prostate cancer	1.01	0.94	1.07	0.853505	1001	20628
ARHGAP25.P42331.OID21255.v1	Systemic lupus erythematosus	1.02	0.86	1.2	0.853515	134	47096
CD79B.P40259.OID20635.v1	Gynaecological cancer	1.01	0.89	1.15	0.853528	256	25185
SLIT2.O94813.OID20862.v1	Parkinson's disease	1.01	0.93	1.09	0.853546	659	46802
DAG1.Q14118.OID20774.v1	Breast cancer	0.99	0.92	1.07	0.853672	772	24086
TRIAP1.O43715.OID21403.v1	Alzheimer's dementia	0.99	0.9	1.09	0.853744	446	33642
AGER.Q15109.OID20756.v1	Cystitis	1.01	0.93	1.1	0.853804	531	24160
MAVS.Q7Z434.OID21204.v1	Endometriosis	0.99	0.84	1.15	0.8539	157	24768
NOTCH1.P46531.OID20311.v1	Major depression	1.02	0.84	1.23	0.853922	111	47229
YES1.P07947.OID21348.v1	Endometriosis	1.01	0.87	1.19	0.853928	157	24768
IL13.P35225.OID20430.v1	Ischaemic stroke	1.01	0.94	1.08	0.854032	765	46657
AARSD1.Q9BTE6.OID21311.v1	Breast cancer	1.01	0.94	1.08	0.854081	772	24086
GFRA2.O00451.OID21330.v1	Multiple sclerosis	1.02	0.83	1.25	0.854103	96	47165
IL22RA1.Q8N6P7.OID20449.v1	Endometriosis	1.01	0.87	1.18	0.854145	157	24768
TFF3.Q07654.OID20371.v1	Brain/CNS cancer	1.02	0.81	1.3	0.854242	82	47507
PSPN.O60542.OID20511.v1	Vascular dementia	0.98	0.81	1.19	0.854294	195	33907
ANXA5.P08758.OID20810.v1	Amyotrophic lateral sclerosis	1.01	0.9	1.14	0.85432	264	47269
C2CD2L.O14523.OID20864.v1	Schizophrenia	1.03	0.78	1.34	0.85432	54	47449
PMVK.Q15126.OID20850.v1	Ischaemic stroke	1.01	0.94	1.08	0.854419	765	46657
ARID4B.Q4LE39.OID20803.v1	Amyotrophic lateral sclerosis	1.01	0.9	1.14	0.854542	264	47269
ENG.P17813.OID20287.v1	Multiple sclerosis	0.98	0.8	1.2	0.854543	96	47165
IL33.O95760.OID20428.v1	Inflammatory bowel disease	1.01	0.9	1.14	0.854584	275	46727
ADGRB3.O60242.OID20974.v1	Alzheimer's dementia	1.01	0.92	1.11	0.854603	446	33642
GFAP.P14136.OID21247.v1	Parkinson's disease	0.99	0.91	1.08	0.854667	659	46802
GHRL.Q9UBU3.OID20175.v1	Ischaemic stroke	0.99	0.92	1.07	0.854737	765	46657
APBB1IP.Q7Z5R6.OID21359.v1	Multiple sclerosis	1.02	0.84	1.24	0.854749	96	47165
EDAR.Q9UNE0.OID20525.v1	Breast cancer	1.01	0.94	1.08	0.854771	772	24086
CPE.P16870.OID21392.v1	Cystitis	0.99	0.91	1.08	0.85478	531	24160
F11R.Q9Y624.OID21151.v1	Multiple sclerosis	0.98	0.81	1.2	0.854833	96	47165
CXCL11.O14625.OID21042.v1	Lung cancer	0.99	0.9	1.09	0.854846	403	47158
SLITRK2.Q9H156.OID21409.v1	Schizophrenia	0.97	0.74	1.28	0.854924	54	47449
ATP6V1F.Q16864.OID20843.v1	Multiple sclerosis	0.98	0.8	1.2	0.854949	96	47165
CD209.Q9NNX6.OID20262.v1	Amyotrophic lateral sclerosis	0.99	0.88	1.12	0.855067	264	47269
SPARCL1.Q14515.OID20361.v1	Ischaemic heart disease	1	0.96	1.03	0.855078	3338	41341
SFRP1.Q8N474.OID20984.v1	Alzheimer's dementia	1.01	0.92	1.11	0.855238	446	33642
CHMP1A.Q9HD42.OID20930.v1	Colorectal cancer	0.99	0.91	1.08	0.855241	508	46890
ARG1.P05089.OID21445.v1	Lung cancer	0.99	0.9	1.09	0.855245	403	47158
DPY30.Q9C005.OID21410.v1	Multiple sclerosis	1.02	0.84	1.24	0.855266	96	47165
CD63.P08962.OID20988.v1	Colorectal cancer	0.99	0.91	1.08	0.855303	508	46890
PKLR.P30613.OID20682.v1	Amyotrophic lateral sclerosis	0.99	0.88	1.12	0.85532	264	47269
IL15.P40933.OID20562.v1	Parkinson's disease	0.99	0.92	1.07	0.855333	659	46802
FGF2.P09038.OID20503.v1	Brain/CNS cancer	1.02	0.82	1.27	0.855352	82	47507
GAL.P22466.OID20727.v1	Parkinson's disease	1.01	0.93	1.09	0.855353	659	46802
ECE1.P42892.OID20891.v1	Gynaecological cancer	0.99	0.87	1.12	0.855398	256	25185
REG4.Q9BYZ8.OID20784.v1	Cystitis	1.01	0.92	1.1	0.85561	531	24160
NT5C3A.Q9H0P0.OID20553.v1	Systemic lupus erythematosus	1.02	0.86	1.2	0.855613	134	47096
AFP.P02771.OID20978.v1	Cystitis	0.99	0.91	1.09	0.855628	531	24160
ICAM4.Q14773.OID20578.v1	Gynaecological cancer	1.01	0.89	1.15	0.855712	256	25185
NTF3.P20783.OID20591.v1	Alzheimer's dementia	1.01	0.92	1.11	0.855776	446	33642
CD40.P25942.OID20724.v1	Alzheimer's dementia	1.01	0.92	1.11	0.85579	446	33642
MMP13.P45452.OID20807.v1	Schizophrenia	0.98	0.74	1.28	0.85583	54	47449
SPINK5.Q9NQ38.OID21148.v1	Schizophrenia	1.03	0.78	1.35	0.855862	54	47449
LGALS3.P17931.OID20284.v1	Endometriosis	0.98	0.83	1.16	0.855881	157	24768
COPE.O14579.OID20797.v1	Multiple sclerosis	1.02	0.83	1.24	0.855901	96	47165
EIF4EBP1.Q13541.OID20162.v1	Major depression	0.98	0.81	1.19	0.855978	111	47229
IL5RA.Q01344.OID20601.v1	Schizophrenia	0.98	0.74	1.28	0.855998	54	47449
ITIH3.Q06033.OID20352.v1	Amyotrophic lateral sclerosis	0.99	0.87	1.12	0.856063	264	47269
MSMB.P08118.OID20275.v1	Endometriosis	1.02	0.86	1.2	0.85611	157	24768
CBLN4.Q9NTU7.OID21386.v1	Amyotrophic lateral sclerosis	0.99	0.88	1.12	0.856224	264	47269
RRM2B.Q7LG56.OID21174.v1	COPD	1	0.95	1.04	0.856319	1998	44948
ERBB2.P04626.OID21520.v1	Breast cancer	0.99	0.92	1.07	0.856363	772	24086
FCRLB.Q6BAA4.OID21193.v1	Cystitis	1.01	0.93	1.1	0.856381	531	24160
LRIG1.Q96JA1.OID21429.v1	Alzheimer's dementia	0.99	0.9	1.09	0.856381	446	33642
CSF2RA.P15509.OID20915.v1	Vascular dementia	1.01	0.88	1.17	0.856412	195	33907
NFKBIE.O00221.OID21212.v1	Amyotrophic lateral sclerosis	0.99	0.88	1.12	0.856446	264	47269
GMPR.P36959.OID20641.v1	Ischaemic heart disease	1	0.96	1.03	0.856471	3338	41341
MUC16.Q8WXI7.OID21378.v1	Alzheimer's dementia	1.01	0.92	1.11	0.856479	446	33642
PRDX5.P30044.OID20644.v1	Parkinson's disease	0.99	0.92	1.07	0.856511	659	46802
PDGFRB.P09619.OID20268.v1	Systemic lupus erythematosus	0.98	0.83	1.17	0.85654	134	47096
PRDX5.P30044.OID20644.v1	Brain/CNS cancer	1.02	0.82	1.27	0.85659	82	47507
ST3GAL1.Q11201.OID21322.v1	Ischaemic heart disease	1	0.96	1.03	0.856614	3338	41341
LTO1.Q8WV07.OID20434.v1	Schizophrenia	0.98	0.75	1.27	0.856792	54	47449
TGM2.P21980.OID20141.v1	Ischaemic stroke	0.99	0.93	1.07	0.856812	765	46657
PDGFRA.P16234.OID20133.v1	Multiple sclerosis	0.98	0.8	1.2	0.85683	96	47165
PSIP1.O75475.OID20534.v1	Alzheimer's dementia	0.99	0.9	1.09	0.856834	446	33642
CRHR1.P34998.OID20055.v1	Colorectal cancer	0.99	0.91	1.08	0.856856	508	46890
IGF2R.P11717.OID21146.v1	Amyotrophic lateral sclerosis	1.01	0.89	1.15	0.85697	264	47269
ITGB1BP1.O14713.OID21268.v1	Major depression	0.98	0.82	1.18	0.857038	111	47229
MAP2K6.P52564.OID20552.v1	Major depression	1.02	0.84	1.22	0.857128	111	47229
ITGA6.P23229.OID20528.v1	Ischaemic heart disease	1	0.96	1.03	0.857141	3338	41341
CA6.P23280.OID21096.v1	Gynaecological cancer	0.99	0.87	1.12	0.857166	256	25185
FOLR1.P15328.OID21529.v1	Colorectal cancer	0.99	0.9	1.09	0.85717	508	46890
MSR1.P21757.OID21063.v1	Parkinson's disease	0.99	0.91	1.08	0.857426	659	46802
KRT5.P13647.OID20860.v1	Multiple sclerosis	1.02	0.83	1.26	0.857469	96	47165
CDKN2D.P55273.OID21295.v1	Endometriosis	1.01	0.87	1.19	0.857473	157	24768
TYRO3.Q06418.OID20161.v1	COPD	1	0.96	1.05	0.857545	1998	44948
AGER.Q15109.OID20756.v1	Major depression	1.02	0.84	1.23	0.857563	111	47229
SETMAR.Q53H47.OID20948.v1	Vascular dementia	0.99	0.85	1.14	0.857687	195	33907
HMOX1.P09601.OID20217.v1	Alzheimer's dementia	0.99	0.9	1.09	0.857691	446	33642
CD163.Q86VB7.OID20360.v1	Multiple sclerosis	0.98	0.8	1.2	0.857693	96	47165
GRK5.P34947.OID20066.v1	Death	1	0.97	1.03	0.857712	4445	43155
CTSD.P07339.OID20358.v1	Cystitis	1.01	0.92	1.1	0.857741	531	24160
TPP1.O14773.OID20750.v1	Parkinson's disease	0.99	0.92	1.07	0.857772	659	46802
LY75.O60449.OID20580.v1	Amyotrophic lateral sclerosis	0.99	0.88	1.12	0.857777	264	47269
TRIM5.Q9C035.OID20526.v1	Ischaemic stroke	1.01	0.94	1.08	0.857812	765	46657
HK2.P52789.OID20065.v1	Systemic lupus erythematosus	1.02	0.86	1.2	0.857845	134	47096
INPPL1.O15357.OID21314.v1	Multiple sclerosis	1.02	0.83	1.24	0.857872	96	47165
IL2.P60568.OID20419.v1	Multiple sclerosis	1.02	0.83	1.24	0.857986	96	47165
VSTM2L.Q96N03.OID20067.v1	Cystitis	1.01	0.93	1.1	0.858001	531	24160
AOC3.Q16853.OID20389.v1	Brain/CNS cancer	0.98	0.78	1.23	0.858033	82	47507
PLIN1.O60240.OID20835.v1	Lung cancer	0.99	0.89	1.1	0.858134	403	47158
ADAM23.O75077.OID20651.v1	Alzheimer's dementia	1.01	0.92	1.11	0.858153	446	33642
IL12RB1.P42701.OID20486.v1	Alzheimer's dementia	1.01	0.92	1.11	0.858202	446	33642
VNN2.O95498.OID21310.v1	Alzheimer's dementia	1.01	0.92	1.11	0.85832	446	33642
CD99L2.Q8TCZ2.OID21122.v1	Vascular dementia	0.99	0.86	1.14	0.85833	195	33907
IL17RA.Q96F46.OID21089.v1	Colorectal cancer	0.99	0.91	1.08	0.858341	508	46890
MGMT.P16455.OID20588.v1	Brain/CNS cancer	1.02	0.82	1.27	0.858357	82	47507
HLA.DRA.P01903.OID20520.v1	Prostate cancer	0.99	0.93	1.06	0.85845	1001	20628
MEP1B.Q16820.OID20168.v1	Multiple sclerosis	1.02	0.83	1.25	0.858487	96	47165
FLI1.Q01543.OID21239.v1	Breast cancer	1.01	0.94	1.08	0.858497	772	24086
SSC4D.Q8WTU2.OID20182.v1	Breast cancer	0.99	0.93	1.07	0.858521	772	24086
MSLN.Q13421.OID21380.v1	Prostate cancer	0.99	0.93	1.06	0.858553	1001	20628
ANG.P03950.OID20403.v1	Alzheimer's dementia	1.01	0.92	1.11	0.858561	446	33642
HLA.DRA.P01903.OID20520.v1	Inflammatory bowel disease	1.01	0.9	1.14	0.858586	275	46727
AMY2A.P04746.OID20333.v1	Rheumatoid arthritis	1.01	0.93	1.09	0.858607	593	46310
EIF4B.P23588.OID21000.v1	Endometriosis	1.01	0.87	1.18	0.858638	157	24768
IL11.P20809.OID20455.v1	Inflammatory bowel disease	0.99	0.88	1.11	0.858655	275	46727
CD207.Q9UJ71.OID21298.v1	Amyotrophic lateral sclerosis	0.99	0.88	1.12	0.858678	264	47269
TAFA5.Q7Z5A7.OID21321.v1	Breast cancer	0.99	0.92	1.07	0.858714	772	24086
CD109.Q6YHK3.OID21108.v1	Alzheimer's dementia	0.99	0.9	1.09	0.858716	446	33642
QPCT.Q16769.OID20320.v1	Amyotrophic lateral sclerosis	1.01	0.9	1.14	0.85873	264	47269
SPINT2.O43291.OID20720.v1	Major depression	0.98	0.81	1.19	0.858736	111	47229
KRT18.P05783.OID21296.v1	Schizophrenia	1.03	0.77	1.36	0.858778	54	47449
AOC1.P19801.OID20452.v1	Liver disease	0.99	0.9	1.09	0.858892	432	47104
GBP2.P32456.OID20489.v1	Lung cancer	1.01	0.91	1.11	0.858967	403	47158
CASP10.Q92851.OID20893.v1	Colorectal cancer	1.01	0.92	1.1	0.859011	508	46890
CCL19.Q99731.OID21030.v1	Brain/CNS cancer	1.02	0.82	1.28	0.859026	82	47507
CCL19.Q99731.OID21030.v1	Breast cancer	0.99	0.93	1.07	0.859138	772	24086
VAMP5.O95183.OID20071.v1	Brain/CNS cancer	0.98	0.78	1.23	0.859147	82	47507
PAEP.P09466.OID20925.v1	Alzheimer's dementia	0.99	0.9	1.1	0.859307	446	33642
HYOU1.Q9Y4L1.OID20300.v1	Cystitis	1.01	0.92	1.1	0.859342	531	24160
IDUA.P35475.OID21468.v1	Alzheimer's dementia	0.99	0.9	1.09	0.859423	446	33642
PTX3.P26022.OID20570.v1	Schizophrenia	0.98	0.74	1.28	0.859487	54	47449
TNFRSF10A.O00220.OID20967.v1	Brain/CNS cancer	1.02	0.81	1.28	0.859497	82	47507
WFIKKN2.Q8TEU8.OID20785.v1	Vascular dementia	0.99	0.86	1.14	0.859564	195	33907
MCFD2.Q8NI22.OID20171.v1	Endometriosis	1.01	0.87	1.18	0.859624	157	24768
CTSB.P07858.OID20276.v1	Alzheimer's dementia	0.99	0.9	1.09	0.859635	446	33642
B4GAT1.O43505.OID21127.v1	Schizophrenia	1.02	0.78	1.35	0.859646	54	47449
PECAM1.P16284.OID21131.v1	Systemic lupus erythematosus	1.02	0.86	1.2	0.859663	134	47096
GALNT7.Q86SF2.OID21377.v1	Endometriosis	1.01	0.87	1.19	0.859948	157	24768
KLK10.O43240.OID21523.v1	Endometriosis	0.99	0.84	1.15	0.860012	157	24768
SFTPA1.Q8IWL2.OID21165.v1	Parkinson's disease	0.99	0.92	1.07	0.860093	659	46802
TPPP3.Q9BW30.OID20842.v1	Ischaemic stroke	0.99	0.93	1.07	0.860181	765	46657
RGMA.Q96B86.OID21065.v1	Parkinson's disease	0.99	0.92	1.07	0.860263	659	46802
GNLY.P22749.OID21132.v1	Inflammatory bowel disease	1.01	0.9	1.14	0.860317	275	46727
ARNT.P27540.OID20432.v1	Prostate cancer	0.99	0.93	1.06	0.860339	1001	20628
COL9A1.P20849.OID20550.v1	Schizophrenia	1.03	0.78	1.35	0.860373	54	47449
SLAMF8.Q9P0V8.OID21214.v1	Prostate cancer	0.99	0.93	1.06	0.860449	1001	20628
BPIFB1.Q8TDL5.OID20308.v1	Brain/CNS cancer	0.98	0.78	1.23	0.860462	82	47507
NCLN.Q969V3.OID20448.v1	Death	1	0.97	1.03	0.860483	4445	43155
HGS.O14964.OID21175.v1	Parkinson's disease	0.99	0.92	1.07	0.860651	659	46802
MSLN.Q13421.OID21380.v1	Schizophrenia	1.02	0.78	1.35	0.860789	54	47449
FKBP7.Q9Y680.OID20846.v1	Alzheimer's dementia	0.99	0.9	1.09	0.860806	446	33642
IL11.P20809.OID20455.v1	Type 2 diabetes	1	0.97	1.04	0.860814	2822	43370
TYMP.P19971.OID20234.v1	Gynaecological cancer	1.01	0.89	1.15	0.860998	256	25185
XCL1.P47992.OID21398.v1	Amyotrophic lateral sclerosis	1.01	0.89	1.14	0.861016	264	47269
RANGAP1.P46060.OID21203.v1	Schizophrenia	1.02	0.78	1.34	0.861052	54	47449
CDH6.P55285.OID20157.v1	Colorectal cancer	1.01	0.92	1.1	0.861221	508	46890
PDGFRB.P09619.OID20268.v1	Schizophrenia	1.02	0.78	1.34	0.861293	54	47449
NTF3.P20783.OID20591.v1	Vascular dementia	1.01	0.88	1.17	0.861329	195	33907
UXS1.Q8NBZ7.OID21189.v1	Prostate cancer	0.99	0.93	1.06	0.861496	1001	20628
TIMP4.Q99727.OID21147.v1	Amyotrophic lateral sclerosis	1.01	0.89	1.15	0.861511	264	47269
CDC37.Q16543.OID21470.v1	Major depression	1.02	0.84	1.22	0.861525	111	47229
IL16.Q14005.OID20633.v1	Amyotrophic lateral sclerosis	0.99	0.87	1.12	0.861564	264	47269
CCL28.Q9NRJ3.OID20569.v1	Parkinson's disease	0.99	0.92	1.08	0.861648	659	46802
DARS1.P14868.OID20903.v1	Major depression	0.98	0.82	1.18	0.861702	111	47229
IL12A_IL12B.P29459_P29460.OID21327.v1	COPD	1	0.95	1.04	0.861737	1998	44948
PDGFB.P01127.OID20741.v1	Brain/CNS cancer	0.98	0.79	1.22	0.861823	82	47507
FOSB.P53539.OID20791.v1	Colorectal cancer	1.01	0.92	1.1	0.861857	508	46890
BCL2L11.O43521.2.OID20513.v1	Gynaecological cancer	0.99	0.87	1.12	0.861869	256	25185
RAD23B.P54727.OID21166.v1	Major depression	1.02	0.84	1.22	0.861914	111	47229
IFNGR1.P15260.OID20678.v1	Amyotrophic lateral sclerosis	0.99	0.88	1.12	0.861947	264	47269
MAEA.Q7L5Y9.OID21206.v1	Parkinson's disease	0.99	0.92	1.07	0.86199	659	46802
IL6ST.P40189.OID20147.v1	Prostate cancer	0.99	0.93	1.06	0.862047	1001	20628
ROBO1.Q9Y6N7.OID20734.v1	Lung cancer	1.01	0.92	1.11	0.862074	403	47158
CSF3.P09919.OID20491.v1	Vascular dementia	1.01	0.88	1.17	0.862131	195	33907
MICB_MICA.Q29980_Q29983.OID20593.v1	Inflammatory bowel disease	0.99	0.88	1.11	0.862148	275	46727
CLEC6A.Q6EIG7.OID21228.v1	Cystitis	1.01	0.92	1.1	0.86225	531	24160
GPKOW.Q92917.OID20890.v1	Prostate cancer	1.01	0.94	1.07	0.862274	1001	20628
DKK3.Q9UBP4.OID20264.v1	Prostate cancer	0.99	0.93	1.06	0.862355	1001	20628
CLIP2.Q9UDT6.OID20559.v1	Amyotrophic lateral sclerosis	1.01	0.9	1.14	0.862409	264	47269
KLK10.O43240.OID21523.v1	Alzheimer's dementia	1.01	0.92	1.11	0.862432	446	33642
CD40.P25942.OID20724.v1	Amyotrophic lateral sclerosis	1.01	0.89	1.14	0.862461	264	47269
CA4.P22748.OID20241.v1	Systemic lupus erythematosus	0.98	0.83	1.17	0.862498	134	47096
PLIN3.O60664.OID20143.v1	Brain/CNS cancer	1.02	0.82	1.27	0.862546	82	47507
DCTN2.Q13561.OID21334.v1	Systemic lupus erythematosus	1.02	0.86	1.2	0.862578	134	47096
PLA2G7.Q13093.OID21105.v1	Multiple sclerosis	1.02	0.82	1.26	0.862676	96	47165
IKZF2.Q9UKS7.OID21213.v1	Amyotrophic lateral sclerosis	0.99	0.88	1.12	0.862834	264	47269
BANK1.Q8NDB2.OID20594.v1	Endometriosis	0.99	0.84	1.15	0.8629	157	24768
CLIP2.Q9UDT6.OID20559.v1	Alzheimer's dementia	0.99	0.9	1.09	0.863087	446	33642
SEMA7A.O75326.OID20283.v1	Colorectal cancer	0.99	0.91	1.08	0.863088	508	46890
PTPRF.P10586.OID20310.v1	Schizophrenia	0.98	0.74	1.29	0.863306	54	47449
IL18RAP.O95256.OID20900.v1	Parkinson's disease	0.99	0.92	1.07	0.863416	659	46802
GSTP1.P09211.OID20876.v1	Brain/CNS cancer	0.98	0.79	1.22	0.863536	82	47507
MPO.P05164.OID21100.v1	Alzheimer's dementia	1.01	0.92	1.11	0.863575	446	33642
MILR1.Q7Z6M3.OID20482.v1	Gynaecological cancer	0.99	0.87	1.12	0.863579	256	25185
ODAM.A1E959.OID20793.v1	Amyotrophic lateral sclerosis	0.99	0.88	1.12	0.863634	264	47269
SORCS2.Q96PQ0.OID21262.v1	Prostate cancer	0.99	0.93	1.06	0.863658	1001	20628
BAG3.O95817.OID20972.v1	Inflammatory bowel disease	1.01	0.9	1.14	0.863709	275	46727
IMPA1.P29218.OID20907.v1	Colorectal cancer	0.99	0.91	1.08	0.863725	508	46890
TBL1X.O60907.OID21220.v1	Ischaemic stroke	1.01	0.94	1.08	0.863772	765	46657
PSMD9.O00233.OID21304.v1	Breast cancer	1.01	0.94	1.08	0.863807	772	24086
PAMR1.Q6UXH9.OID21153.v1	Amyotrophic lateral sclerosis	0.99	0.87	1.12	0.86392	264	47269
HNRNPK.P61978.OID20051.v1	Colorectal cancer	1.01	0.92	1.1	0.863944	508	46890
CLSPN.Q9HAW4.OID20831.v1	COPD	1	0.96	1.05	0.863983	1998	44948
EDIL3.O43854.OID20081.v1	Schizophrenia	0.98	0.74	1.28	0.864031	54	47449
LTO1.Q8WV07.OID20434.v1	Ischaemic stroke	0.99	0.93	1.07	0.864104	765	46657
FABP2.P12104.OID20200.v1	Multiple sclerosis	1.02	0.83	1.24	0.86411	96	47165
LAG3.P18627.OID21315.v1	Brain/CNS cancer	1.02	0.81	1.28	0.86422	82	47507
IMPA1.P29218.OID20907.v1	Gynaecological cancer	0.99	0.87	1.12	0.864294	256	25185
SULT1A1.P50225.OID21031.v1	Amyotrophic lateral sclerosis	1.01	0.9	1.14	0.864462	264	47269
IL6ST.P40189.OID20147.v1	Endometriosis	0.99	0.84	1.16	0.864507	157	24768
IKBKG.Q9Y6K9.OID20544.v1	Ischaemic stroke	1.01	0.94	1.08	0.864528	765	46657
SIGLEC15.Q6ZMC9.OID20812.v1	Brain/CNS cancer	1.02	0.82	1.27	0.864699	82	47507
SCARA5.Q6ZMJ2.OID21058.v1	Major depression	1.02	0.83	1.24	0.864702	111	47229
ZBTB17.Q13105.OID20082.v1	Breast cancer	1.01	0.94	1.08	0.864705	772	24086
NEFL.P07196.OID20871.v1	Prostate cancer	1.01	0.93	1.08	0.864775	1001	20628
GBP4.Q96PP9.OID20845.v1	Ischaemic stroke	0.99	0.93	1.07	0.864788	765	46657
FGFR2.P21802.OID21478.v1	Colorectal cancer	1.01	0.92	1.11	0.864876	508	46890
FCGR2B.P31994.OID21215.v1	Endometriosis	1.01	0.87	1.18	0.864886	157	24768
IFNGR1.P15260.OID20678.v1	Gynaecological cancer	1.01	0.89	1.15	0.864955	256	25185
APOH.P02749.OID21072.v1	Brain/CNS cancer	1.02	0.82	1.27	0.86502	82	47507
CD99.P14209.OID21110.v1	Prostate cancer	1.01	0.94	1.07	0.865087	1001	20628
TNFRSF10C.O14798.OID20265.v1	Colorectal cancer	0.99	0.91	1.08	0.865114	508	46890
TIMP4.Q99727.OID21147.v1	Schizophrenia	0.98	0.73	1.3	0.865131	54	47449
ANGPTL2.Q9UKU9.OID20726.v1	Colorectal cancer	1.01	0.92	1.1	0.865164	508	46890
SIGLEC15.Q6ZMC9.OID20812.v1	Alzheimer's dementia	1.01	0.92	1.11	0.86517	446	33642
RAB6B.Q9NRW1.OID20817.v1	Colorectal cancer	1.01	0.92	1.1	0.865336	508	46890
ERBB3.P21860.OID20705.v1	Gynaecological cancer	0.99	0.87	1.12	0.865383	256	25185
RNF41.Q9H4P4.OID21179.v1	Inflammatory bowel disease	0.99	0.88	1.11	0.865426	275	46727
NOTCH1.P46531.OID20311.v1	Brain/CNS cancer	1.02	0.82	1.27	0.86553	82	47507
AKR1B1.P15121.OID21244.v1	Multiple sclerosis	1.02	0.83	1.24	0.865601	96	47165
IVD.P26440.OID20833.v1	Lung cancer	1.01	0.91	1.11	0.865658	403	47158
BAIAP2.Q9UQB8.OID21250.v1	Cystitis	1.01	0.92	1.1	0.865703	531	24160
RAB6A.P20340.OID20608.v1	Brain/CNS cancer	0.98	0.78	1.23	0.865739	82	47507
PRTFDC1.Q9NRG1.OID20867.v1	Brain/CNS cancer	0.98	0.79	1.22	0.865902	82	47507
AARSD1.Q9BTE6.OID21311.v1	Ischaemic stroke	1.01	0.94	1.08	0.865903	765	46657
HSP90B1.P14625.OID20829.v1	Breast cancer	0.99	0.93	1.07	0.865921	772	24086
ARID4B.Q4LE39.OID20803.v1	Ischaemic heart disease	1	0.97	1.04	0.865922	3338	41341
PQBP1.O60828.OID21172.v1	Brain/CNS cancer	0.98	0.79	1.22	0.865928	82	47507
SLAMF7.Q9NQ25.OID20602.v1	Brain/CNS cancer	0.98	0.79	1.22	0.865989	82	47507
PRSS2.P07478.OID20364.v1	Vascular dementia	1.01	0.88	1.16	0.866061	195	33907
FGFR2.P21802.OID21478.v1	Amyotrophic lateral sclerosis	0.99	0.87	1.13	0.866159	264	47269
GPKOW.Q92917.OID20890.v1	Alzheimer's dementia	0.99	0.9	1.09	0.866161	446	33642
MMP7.P09237.OID20087.v1	Major depression	0.98	0.81	1.2	0.866186	111	47229
TACC3.Q9Y6A5.OID21285.v1	Lung cancer	0.99	0.9	1.09	0.866216	403	47158
GRN.P28799.OID21159.v1	Brain/CNS cancer	1.02	0.82	1.27	0.866275	82	47507
SEPTIN9.Q9UHD8.OID21279.v1	Inflammatory bowel disease	1.01	0.9	1.14	0.866328	275	46727
DFFA.O00273.OID20620.v1	Brain/CNS cancer	1.02	0.82	1.27	0.866333	82	47507
DUSP3.P51452.OID20827.v1	Death	1	0.97	1.03	0.866398	4445	43155
SIGLEC5.O15389.OID21082.v1	Breast cancer	0.99	0.93	1.07	0.866446	772	24086
NME3.Q13232.OID20789.v1	Colorectal cancer	1.01	0.92	1.1	0.866447	508	46890
ARHGAP25.P42331.OID21255.v1	COPD	1	0.96	1.05	0.86654	1998	44948
CRTAM.O95727.OID20914.v1	Parkinson's disease	1.01	0.93	1.09	0.866557	659	46802
HDGF.P51858.OID21455.v1	Cystitis	1.01	0.93	1.1	0.866568	531	24160
EREG.O14944.OID20905.v1	Major depression	0.98	0.82	1.19	0.866645	111	47229
CHRDL2.Q6WN34.OID20223.v1	Systemic lupus erythematosus	1.01	0.86	1.2	0.866688	134	47096
IL4.P05112.OID20426.v1	Inflammatory bowel disease	1.01	0.9	1.14	0.866822	275	46727
GPC5.P78333.OID20944.v1	Lung cancer	0.99	0.9	1.09	0.866833	403	47158
AREG.P15514.OID21357.v1	Amyotrophic lateral sclerosis	1.01	0.89	1.15	0.866904	264	47269
CDHR1.Q96JP9.OID20808.v1	Inflammatory bowel disease	1.01	0.9	1.14	0.867056	275	46727
TPPP3.Q9BW30.OID20842.v1	Major depression	1.02	0.84	1.22	0.867063	111	47229
BPIFB1.Q8TDL5.OID20308.v1	Parkinson's disease	0.99	0.92	1.08	0.8671	659	46802
GCNT1.Q02742.OID21379.v1	Endometriosis	0.99	0.84	1.16	0.867121	157	24768
PDGFRB.P09619.OID20268.v1	Alzheimer's dementia	0.99	0.9	1.09	0.867148	446	33642
SPOCK1.Q08629.OID20924.v1	Systemic lupus erythematosus	1.02	0.85	1.21	0.867159	134	47096
KIFBP.Q96EK5.OID21320.v1	Breast cancer	1.01	0.94	1.08	0.867192	772	24086
CDCP1.Q9H5V8.OID20940.v1	Multiple sclerosis	1.02	0.81	1.28	0.867466	96	47165
GGT5.P36269.OID20909.v1	Colorectal cancer	1.01	0.92	1.1	0.867573	508	46890
ARHGAP1.Q07960.OID21202.v1	Systemic lupus erythematosus	0.99	0.83	1.17	0.867673	134	47096
NID2.Q14112.OID21085.v1	Major depression	1.02	0.84	1.22	0.867675	111	47229
ACVRL1.P37023.OID20999.v1	Cystitis	1.01	0.92	1.1	0.867682	531	24160
PTPRS.Q13332.OID20306.v1	Multiple sclerosis	1.02	0.83	1.25	0.867802	96	47165
SCRN1.Q12765.OID20542.v1	Amyotrophic lateral sclerosis	0.99	0.88	1.12	0.867884	264	47269
SIRT2.Q8IXJ6.OID21375.v1	Brain/CNS cancer	1.02	0.82	1.27	0.868014	82	47507
SLC27A4.Q6P1M0.OID20814.v1	Systemic lupus erythematosus	1.01	0.86	1.2	0.868024	134	47096
GHRHR.Q02643.OID20841.v1	Colorectal cancer	1.01	0.92	1.1	0.868044	508	46890
CDCP1.Q9H5V8.OID20940.v1	Gynaecological cancer	1.01	0.88	1.17	0.868106	256	25185
PLXDC1.Q8IUK5.OID21258.v1	Inflammatory bowel disease	0.99	0.88	1.12	0.868289	275	46727
IL1RL2.Q9HB29.OID20487.v1	Major depression	1.02	0.84	1.23	0.868289	111	47229
GP1BA.P07359.OID20381.v1	Systemic lupus erythematosus	1.01	0.86	1.2	0.868376	134	47096
ART3.Q13508.OID20346.v1	Inflammatory bowel disease	0.99	0.87	1.13	0.868395	275	46727
PTPRN2.Q92932.OID20912.v1	Vascular dementia	0.99	0.86	1.14	0.868403	195	33907
AHCY.P23526.OID20199.v1	Amyotrophic lateral sclerosis	1.01	0.89	1.14	0.868589	264	47269
PAG1.Q9NWQ8.OID20108.v1	Multiple sclerosis	1.02	0.83	1.24	0.868742	96	47165
CPXM1.Q96SM3.OID21479.v1	Parkinson's disease	0.99	0.92	1.07	0.86876	659	46802
SEZ6L2.Q6UXD5.OID21289.v1	COPD	1	0.95	1.05	0.868763	1998	44948
PLA2G10.O15496.OID21002.v1	Amyotrophic lateral sclerosis	1.01	0.89	1.15	0.868765	264	47269
IL3RA.P26951.OID20461.v1	Parkinson's disease	0.99	0.92	1.08	0.868768	659	46802
COMT.P21964.OID20086.v1	Multiple sclerosis	0.98	0.81	1.2	0.868777	96	47165
HPCAL1.P37235.OID20615.v1	Breast cancer	0.99	0.93	1.07	0.868778	772	24086
CXCL9.Q07325.OID20675.v1	Schizophrenia	0.98	0.73	1.31	0.868996	54	47449
MZT1.Q08AG7.OID21186.v1	Systemic lupus erythematosus	1.01	0.86	1.2	0.869047	134	47096
NELL1.Q92832.OID21494.v1	Major depression	0.98	0.82	1.19	0.869063	111	47229
SCARA5.Q6ZMJ2.OID21058.v1	Prostate cancer	0.99	0.93	1.06	0.869264	1001	20628
MMP13.P45452.OID20807.v1	Amyotrophic lateral sclerosis	0.99	0.88	1.12	0.869298	264	47269
CD300C.Q08708.OID21010.v1	Amyotrophic lateral sclerosis	0.99	0.88	1.12	0.869308	264	47269
ENPP5.Q9UJA9.OID20736.v1	Gynaecological cancer	1.01	0.89	1.15	0.869422	256	25185
PRELP.P51888.OID20766.v1	Cystitis	0.99	0.91	1.09	0.869475	531	24160
F7.P08709.OID20372.v1	Death	1	0.97	1.03	0.869496	4445	43155
PODXL.O00592.OID21358.v1	Vascular dementia	1.01	0.88	1.16	0.869533	195	33907
CHIT1.Q13231.OID20312.v1	Cystitis	0.99	0.91	1.08	0.869713	531	24160
NPDC1.Q9NQX5.OID20205.v1	Amyotrophic lateral sclerosis	0.99	0.87	1.12	0.869742	264	47269
OPTC.Q9UBM4.OID21362.v1	Systemic lupus erythematosus	1.02	0.85	1.21	0.869759	134	47096
CCL17.Q92583.OID20745.v1	Vascular dementia	1.01	0.88	1.16	0.869771	195	33907
SLITRK2.Q9H156.OID21409.v1	Alzheimer's dementia	0.99	0.9	1.09	0.869798	446	33642
CRHR1.P34998.OID20055.v1	Death	1	0.97	1.03	0.8698	4445	43155
PLXNA4.Q9HCM2.OID20597.v1	Parkinson's disease	1.01	0.93	1.09	0.86987	659	46802
MMP12.P39900.OID21439.v1	Parkinson's disease	1.01	0.93	1.09	0.869956	659	46802
TNFRSF10A.O00220.OID20967.v1	Amyotrophic lateral sclerosis	1.01	0.89	1.15	0.869972	264	47269
BAG6.P46379.OID20114.v1	Endometriosis	1.01	0.87	1.18	0.870003	157	24768
THOP1.P52888.OID20194.v1	Vascular dementia	0.99	0.86	1.14	0.870012	195	33907
GFRA3.O60609.OID20933.v1	Brain/CNS cancer	1.02	0.81	1.28	0.870025	82	47507
SCARB1.Q8WTV0.OID20805.v1	Gynaecological cancer	1.01	0.89	1.14	0.87005	256	25185
TIMP4.Q99727.OID21147.v1	Brain/CNS cancer	0.98	0.78	1.24	0.870185	82	47507
FMR1.Q06787.OID21233.v1	Major depression	1.02	0.84	1.22	0.870261	111	47229
NAAA.Q02083.OID20931.v1	Multiple sclerosis	0.98	0.81	1.2	0.870291	96	47165
LSM1.O15116.OID21210.v1	Colorectal cancer	0.99	0.91	1.08	0.870328	508	46890
THBD.P07204.OID20231.v1	Multiple sclerosis	1.02	0.82	1.26	0.870351	96	47165
ICAM5.Q9UMF0.OID20145.v1	Endometriosis	0.99	0.84	1.15	0.870453	157	24768
SIGLEC6.O43699.OID21394.v1	Multiple sclerosis	0.98	0.8	1.21	0.87057	96	47165
IL17RA.Q96F46.OID21089.v1	Prostate cancer	0.99	0.93	1.06	0.870608	1001	20628
CD5.P06127.OID21449.v1	Amyotrophic lateral sclerosis	0.99	0.88	1.12	0.870662	264	47269
DCTN1.Q14203.OID21399.v1	Multiple sclerosis	0.98	0.81	1.2	0.8707	96	47165
NAAA.Q02083.OID20931.v1	Prostate cancer	1.01	0.94	1.07	0.870714	1001	20628
DCTPP1.Q9H773.OID20148.v1	Alzheimer's dementia	0.99	0.9	1.09	0.870726	446	33642
LIF.P15018.OID20824.v1	Brain/CNS cancer	1.02	0.82	1.27	0.870804	82	47507
FAM3B.P58499.OID21372.v1	Major depression	1.02	0.84	1.23	0.870856	111	47229
EPHA2.P29317.OID21342.v1	Brain/CNS cancer	1.02	0.81	1.29	0.87111	82	47507
KYAT1.Q16773.OID20232.v1	Breast cancer	1.01	0.94	1.08	0.87114	772	24086
RABEPK.Q7Z6M1.OID21163.v1	Systemic lupus erythematosus	1.01	0.86	1.2	0.871153	134	47096
ALPP.P05187.OID21383.v1	Brain/CNS cancer	0.98	0.79	1.23	0.871199	82	47507
CXCL5.P42830.OID20207.v1	Liver disease	1.01	0.91	1.11	0.871201	432	47104
PODXL2.Q9NZ53.OID21487.v1	Parkinson's disease	0.99	0.92	1.07	0.871226	659	46802
TPMT.P51580.OID21270.v1	Major depression	1.02	0.84	1.22	0.871284	111	47229
CXCL8.P10145.OID20631.v1	Amyotrophic lateral sclerosis	0.99	0.87	1.12	0.871311	264	47269
MEGF9.Q9H1U4.OID20285.v1	Gynaecological cancer	1.01	0.89	1.15	0.871394	256	25185
NFASC.O94856.OID20634.v1	Gynaecological cancer	1.01	0.89	1.15	0.871441	256	25185
FES.P07332.OID21207.v1	Ischaemic stroke	1.01	0.94	1.08	0.871448	765	46657
CA6.P23280.OID21096.v1	Breast cancer	0.99	0.93	1.07	0.8715	772	24086
DOK2.O60496.OID20138.v1	Brain/CNS cancer	0.98	0.79	1.22	0.871508	82	47507
SEMA4D.Q92854.OID21020.v1	Brain/CNS cancer	1.02	0.82	1.27	0.871556	82	47507
CDH15.P55291.OID21005.v1	Alzheimer's dementia	1.01	0.91	1.12	0.871678	446	33642
TIMP3.P35625.OID20684.v1	Cystitis	1.01	0.92	1.1	0.871742	531	24160
SNX9.Q9Y5X1.OID20135.v1	Brain/CNS cancer	0.98	0.79	1.23	0.871803	82	47507
RABGAP1L.Q5R372.OID20447.v1	Breast cancer	1.01	0.94	1.08	0.87182	772	24086
LRRC25.Q8N386.OID21333.v1	Colorectal cancer	0.99	0.91	1.09	0.871821	508	46890
TST.Q16762.OID20868.v1	Parkinson's disease	0.99	0.92	1.07	0.871958	659	46802
KRT14.P02533.OID20800.v1	Brain/CNS cancer	1.02	0.82	1.27	0.872023	82	47507
APBB1IP.Q7Z5R6.OID21359.v1	Amyotrophic lateral sclerosis	1.01	0.89	1.14	0.872036	264	47269
TBCC.Q15814.OID20942.v1	Multiple sclerosis	0.98	0.81	1.2	0.872041	96	47165
SMOC2.Q9H3U7.OID20730.v1	Multiple sclerosis	1.02	0.82	1.26	0.872116	96	47165
CRNN.Q9UBG3.OID21427.v1	Alzheimer's dementia	1.01	0.91	1.11	0.872121	446	33642
MDGA1.Q8NFP4.OID20951.v1	Ischaemic heart disease	1	0.97	1.04	0.872154	3338	41341
OBP2B.Q9NPH6.OID20980.v1	Brain/CNS cancer	0.98	0.74	1.28	0.872157	82	47507
PRTN3.P24158.OID20329.v1	Endometriosis	0.99	0.84	1.16	0.872172	157	24768
TNFRSF21.O75509.OID21052.v1	Breast cancer	0.99	0.93	1.07	0.872173	772	24086
RHOC.P08134.OID20950.v1	Brain/CNS cancer	1.02	0.82	1.27	0.872199	82	47507
PPCDC.Q96CD2.OID21027.v1	Multiple sclerosis	0.98	0.81	1.2	0.872227	96	47165
TBC1D17.Q9HA65.OID20844.v1	Multiple sclerosis	0.98	0.81	1.2	0.87229	96	47165
FKBP1B.P68106.OID20618.v1	Lung cancer	1.01	0.91	1.11	0.872434	403	47158
KLK4.Q9Y5K2.OID21391.v1	Prostate cancer	0.99	0.92	1.07	0.872501	1001	20628
DCBLD2.Q96PD2.OID21474.v1	Gynaecological cancer	1.01	0.89	1.15	0.872528	256	25185
F2R.P25116.OID20691.v1	Gynaecological cancer	0.99	0.87	1.12	0.872539	256	25185
IL2RB.P14784.OID20450.v1	Ischaemic stroke	1.01	0.94	1.08	0.872658	765	46657
PPP1R9B.Q96SB3.OID20643.v1	Amyotrophic lateral sclerosis	0.99	0.88	1.12	0.872845	264	47269
FUCA1.P04066.OID20261.v1	Colorectal cancer	0.99	0.91	1.08	0.872855	508	46890
HPCAL1.P37235.OID20615.v1	Parkinson's disease	1.01	0.93	1.09	0.872896	659	46802
NTRK2.Q16620.OID20136.v1	Cystitis	0.99	0.91	1.09	0.872954	531	24160
NMNAT1.Q9HAN9.OID20913.v1	Vascular dementia	0.99	0.86	1.14	0.872961	195	33907
KAZALD1.Q96I82.OID21339.v1	Endometriosis	0.99	0.84	1.16	0.873	157	24768
IGFBP6.P24592.OID20413.v1	Amyotrophic lateral sclerosis	1.01	0.88	1.16	0.873047	264	47269
ADAM8.P78325.OID21039.v1	Breast cancer	0.99	0.93	1.07	0.873049	772	24086
MAPT.P10636.OID20830.v1	Brain/CNS cancer	0.98	0.79	1.22	0.873063	82	47507
CCL19.Q99731.OID21030.v1	Major depression	1.02	0.84	1.22	0.873093	111	47229
SERPINB1.P30740.OID21088.v1	Gynaecological cancer	1.01	0.89	1.14	0.87337	256	25185
YTHDF3.Q7Z739.OID20478.v1	Breast cancer	0.99	0.93	1.07	0.873421	772	24086
CKMT1A_CKMT1B.P12532.OID20721.v1	Prostate cancer	0.99	0.94	1.06	0.873495	1001	20628
PEAR1.Q5VY43.OID20257.v1	Multiple sclerosis	1.02	0.83	1.24	0.873495	96	47165
CA13.Q8N1Q1.OID20225.v1	Gynaecological cancer	1.01	0.89	1.14	0.873508	256	25185
ENO2.P09104.OID21046.v1	Parkinson's disease	0.99	0.92	1.07	0.873616	659	46802
ACAN.P16112.OID20159.v1	Colorectal cancer	1.01	0.92	1.11	0.873617	508	46890
HSD11B1.P28845.OID20575.v1	Inflammatory bowel disease	1.01	0.9	1.14	0.87371	275	46727
LAIR1.Q6GTX8.OID20737.v1	Gynaecological cancer	1.01	0.89	1.15	0.87378	256	25185
IL17A.Q16552.OID20469.v1	Lung cancer	0.99	0.9	1.09	0.874067	403	47158
CD40.P25942.OID20724.v1	Gynaecological cancer	1.01	0.89	1.15	0.874081	256	25185
FASLG.P48023.OID20665.v1	Parkinson's disease	0.99	0.92	1.08	0.874166	659	46802
DCTN1.Q14203.OID21399.v1	Major depression	1.02	0.84	1.22	0.874275	111	47229
SNAP23.O00161.OID20218.v1	Systemic lupus erythematosus	1.01	0.86	1.2	0.874325	134	47096
BCL2L11.O43521.2.OID20513.v1	Parkinson's disease	0.99	0.92	1.07	0.874328	659	46802
CCN4.O95388.OID21444.v1	Alzheimer's dementia	0.99	0.9	1.09	0.874382	446	33642
COL9A1.P20849.OID20550.v1	Cystitis	0.99	0.91	1.09	0.874541	531	24160
TXNDC5.Q8NBS9.OID21012.v1	Brain/CNS cancer	1.02	0.82	1.27	0.874586	82	47507
PRKAR1A.P10644.OID20146.v1	Colorectal cancer	1.01	0.92	1.1	0.874589	508	46890
CTRC.Q99895.OID20752.v1	Vascular dementia	0.99	0.86	1.14	0.874616	195	33907
CD209.Q9NNX6.OID20262.v1	Gynaecological cancer	1.01	0.89	1.14	0.87463	256	25185
AGXT.P21549.OID20139.v1	Inflammatory bowel disease	0.99	0.88	1.12	0.874662	275	46727
TPPP3.Q9BW30.OID20842.v1	Brain/CNS cancer	0.98	0.79	1.23	0.874739	82	47507
APOH.P02749.OID21072.v1	Gynaecological cancer	1.01	0.89	1.14	0.874829	256	25185
MDGA1.Q8NFP4.OID20951.v1	Breast cancer	0.99	0.93	1.07	0.874861	772	24086
IFNG.P01579.OID20495.v1	Lung cancer	0.99	0.9	1.1	0.87495	403	47158
CD83.Q01151.OID20565.v1	Colorectal cancer	1.01	0.92	1.1	0.874963	508	46890
SMPD1.P17405.OID21028.v1	Cystitis	1.01	0.92	1.1	0.875022	531	24160
BST1.Q10588.OID21051.v1	Parkinson's disease	1.01	0.93	1.09	0.875039	659	46802
FEN1.P39748.OID21192.v1	Endometriosis	0.99	0.85	1.15	0.875044	157	24768
PTS.Q03393.OID20847.v1	Schizophrenia	0.98	0.74	1.29	0.875047	54	47449
SPINT1.O43278.OID21109.v1	Colorectal cancer	1.01	0.92	1.1	0.875104	508	46890
DLL1.O00548.OID21525.v1	Amyotrophic lateral sclerosis	1.01	0.89	1.14	0.875186	264	47269
PRDX3.P30048.OID20483.v1	Breast cancer	0.99	0.93	1.07	0.87522	772	24086
CCL16.O15467.OID20334.v1	Alzheimer's dementia	1.01	0.92	1.11	0.875261	446	33642
LEPR.P48357.OID20128.v1	Endometriosis	1.01	0.87	1.18	0.875306	157	24768
FKBP5.Q13451.OID20937.v1	Multiple sclerosis	0.98	0.81	1.2	0.875309	96	47165
TNFRSF4.P43489.OID20653.v1	Colorectal cancer	0.99	0.91	1.09	0.875341	508	46890
MATN2.O00339.OID20767.v1	Gynaecological cancer	0.99	0.87	1.12	0.875347	256	25185
STX4.Q12846.OID21326.v1	Multiple sclerosis	0.98	0.81	1.2	0.875411	96	47165
THOP1.P52888.OID20194.v1	Cystitis	0.99	0.91	1.08	0.875418	531	24160
NRP1.O14786.OID20390.v1	Inflammatory bowel disease	0.99	0.88	1.12	0.875425	275	46727
C1QTNF1.Q9BXJ1.OID20367.v1	Colorectal cancer	0.99	0.91	1.08	0.875441	508	46890
MET.P08581.OID20269.v1	Vascular dementia	0.99	0.85	1.14	0.875569	195	33907
IVD.P26440.OID20833.v1	Amyotrophic lateral sclerosis	1.01	0.89	1.14	0.875649	264	47269
KLK14.Q9P0G3.OID21407.v1	Rheumatoid arthritis	1.01	0.93	1.09	0.875649	593	46310
CHMP1A.Q9HD42.OID20930.v1	Parkinson's disease	0.99	0.92	1.07	0.875691	659	46802
SSC5D.A1L4H1.OID20351.v1	Brain/CNS cancer	1.02	0.81	1.27	0.875702	82	47507
MFAP3.P55082.OID20057.v1	Brain/CNS cancer	1.02	0.82	1.27	0.87572	82	47507
GLRX.P35754.OID20195.v1	Major depression	0.99	0.82	1.19	0.875755	111	47229
REG1B.P48304.OID20266.v1	Amyotrophic lateral sclerosis	1.01	0.89	1.14	0.875828	264	47269
TGM2.P21980.OID20141.v1	Schizophrenia	0.98	0.75	1.28	0.875999	54	47449
CA9.Q16790.OID21417.v1	Major depression	0.98	0.81	1.19	0.876148	111	47229
TNXB.P22105.OID21107.v1	Schizophrenia	1.02	0.78	1.34	0.876207	54	47449
F3.P13726.OID21440.v1	Parkinson's disease	0.99	0.91	1.08	0.876311	659	46802
TNFRSF19.Q9NS68.OID21446.v1	Major depression	1.02	0.83	1.24	0.876358	111	47229
ANGPT1.Q15389.OID20740.v1	Parkinson's disease	0.99	0.92	1.07	0.876448	659	46802
VCAN.P13611.OID21026.v1	COPD	1	0.96	1.05	0.876466	1998	44948
MASP1.P48740.OID20954.v1	Multiple sclerosis	0.98	0.81	1.2	0.87649	96	47165
SPINK6.Q6UWN8.OID21450.v1	Colorectal cancer	1.01	0.92	1.11	0.876511	508	46890
CLSTN1.O94985.OID20874.v1	Gynaecological cancer	1.01	0.89	1.14	0.876581	256	25185
SULT1A1.P50225.OID21031.v1	Ischaemic heart disease	1	0.97	1.04	0.876626	3338	41341
LYPD3.O95274.OID21530.v1	Gynaecological cancer	0.99	0.87	1.12	0.876663	256	25185
CNTN2.Q02246.OID21426.v1	Ischaemic heart disease	1	0.97	1.04	0.876713	3338	41341
DKKL1.Q9UK85.OID21313.v1	Colorectal cancer	0.99	0.91	1.09	0.876734	508	46890
IL17RB.Q9NRM6.OID20585.v1	Inflammatory bowel disease	1.01	0.89	1.14	0.876911	275	46727
GGT5.P36269.OID20909.v1	Inflammatory bowel disease	1.01	0.89	1.14	0.876941	275	46727
WASF3.Q9UPY6.OID20882.v1	Breast cancer	0.99	0.93	1.07	0.877098	772	24086
FCRL3.Q96P31.OID20443.v1	Vascular dementia	0.99	0.86	1.14	0.877228	195	33907
MME.P08473.OID21307.v1	Amyotrophic lateral sclerosis	0.99	0.87	1.12	0.877263	264	47269
GALNT3.Q14435.OID20471.v1	Brain/CNS cancer	1.02	0.82	1.26	0.877349	82	47507
IL20.Q9NYY1.OID20453.v1	Inflammatory bowel disease	1.01	0.9	1.14	0.877374	275	46727
SPARCL1.Q14515.OID20361.v1	Multiple sclerosis	0.98	0.81	1.2	0.8774	96	47165
EZR.P15311.OID21017.v1	Brain/CNS cancer	1.02	0.82	1.27	0.877442	82	47507
GALNT10.Q86SR1.OID21371.v1	Breast cancer	0.99	0.92	1.07	0.877586	772	24086
DNAJB8.Q8NHS0.OID20093.v1	Liver disease	0.99	0.9	1.09	0.877619	432	47104
PVALB.P20472.OID21420.v1	Colorectal cancer	1.01	0.92	1.1	0.877678	508	46890
BANK1.Q8NDB2.OID20594.v1	Parkinson's disease	0.99	0.92	1.07	0.877684	659	46802
AKR1B1.P15121.OID21244.v1	Colorectal cancer	0.99	0.91	1.09	0.877719	508	46890
TST.Q16762.OID20868.v1	Amyotrophic lateral sclerosis	0.99	0.88	1.12	0.877774	264	47269
IGFBP2.P18065.OID20325.v1	Prostate cancer	1.01	0.94	1.07	0.877998	1001	20628
CLEC4C.Q8WTT0.OID20547.v1	Breast cancer	0.99	0.93	1.07	0.878062	772	24086
SNCG.O76070.OID20971.v1	Parkinson's disease	1.01	0.93	1.09	0.878105	659	46802
BMP4.P12644.OID20994.v1	Gynaecological cancer	0.99	0.87	1.12	0.878105	256	25185
ADGRE2.Q9UHX3.OID20755.v1	Endometriosis	1.01	0.86	1.19	0.878172	157	24768
NOTCH1.P46531.OID20311.v1	Ischaemic stroke	0.99	0.93	1.07	0.878196	765	46657
MAP3K5.Q99683.OID21253.v1	Ischaemic stroke	1.01	0.94	1.08	0.878309	765	46657
CA12.O43570.OID21344.v1	Prostate cancer	0.99	0.93	1.06	0.87832	1001	20628
GFAP.P14136.OID21247.v1	Rheumatoid arthritis	1.01	0.92	1.1	0.87843	593	46310
ANGPTL7.O43827.OID21412.v1	Cystitis	1.01	0.92	1.1	0.878484	531	24160
CA3.P07451.OID20271.v1	Vascular dementia	1.01	0.87	1.17	0.8785	195	33907
ATP5PO.P48047.OID20811.v1	Ischaemic heart disease	1	0.96	1.03	0.878505	3338	41341
NTF3.P20783.OID20591.v1	Lung cancer	0.99	0.9	1.09	0.87851	403	47158
PKLR.P30613.OID20682.v1	Brain/CNS cancer	1.02	0.81	1.27	0.87856	82	47507
FURIN.P09958.OID21514.v1	Major depression	1.01	0.84	1.22	0.87859	111	47229
COMT.P21964.OID20086.v1	Parkinson's disease	0.99	0.92	1.07	0.87864	659	46802
STXBP3.O00186.OID21240.v1	Amyotrophic lateral sclerosis	0.99	0.88	1.12	0.878682	264	47269
OMD.Q99983.OID20725.v1	Endometriosis	0.99	0.84	1.16	0.878701	157	24768
MB.P02144.OID20263.v1	Multiple sclerosis	1.02	0.81	1.28	0.878813	96	47165
ANXA3.P12429.OID21036.v1	Brain/CNS cancer	0.98	0.79	1.22	0.878838	82	47507
TP53INP1.Q96A56.OID20120.v1	Prostate cancer	1	0.94	1.06	0.878844	1001	20628
RAD23B.P54727.OID21166.v1	Multiple sclerosis	0.98	0.81	1.2	0.87886	96	47165
CCL27.Q9Y4X3.OID20121.v1	Gynaecological cancer	1.01	0.88	1.16	0.878941	256	25185
SIGLEC6.O43699.OID21394.v1	Gynaecological cancer	1.01	0.89	1.14	0.879179	256	25185
TSHB.P01222.OID20129.v1	Brain/CNS cancer	1.02	0.82	1.27	0.879297	82	47507
LTO1.Q8WV07.OID20434.v1	Multiple sclerosis	0.98	0.81	1.2	0.879306	96	47165
FLRT2.O43155.OID20946.v1	Major depression	1.01	0.84	1.23	0.879323	111	47229
DUSP3.P51452.OID20827.v1	Ischaemic heart disease	1	0.96	1.03	0.879328	3338	41341
ARHGEF12.Q9NZN5.OID20554.v1	Multiple sclerosis	0.98	0.81	1.2	0.87937	96	47165
ENPP7.Q6UWV6.OID20689.v1	Schizophrenia	0.98	0.75	1.28	0.879417	54	47449
AMBN.Q9NP70.OID20437.v1	Breast cancer	1.01	0.94	1.08	0.879554	772	24086
SNAP29.O95721.OID21506.v1	Brain/CNS cancer	1.02	0.82	1.27	0.879602	82	47507
PLXNB2.O15031.OID20317.v1	Parkinson's disease	0.99	0.92	1.08	0.879655	659	46802
MOG.Q16653.OID21384.v1	Inflammatory bowel disease	1.01	0.89	1.14	0.879683	275	46727
CCL20.P78556.OID20671.v1	Parkinson's disease	0.99	0.92	1.07	0.879776	659	46802
NTRK3.Q16288.OID21057.v1	Amyotrophic lateral sclerosis	1.01	0.89	1.14	0.8798	264	47269
CD1C.P29017.OID21483.v1	Amyotrophic lateral sclerosis	0.99	0.88	1.12	0.879861	264	47269
CNTN3.Q9P232.OID21092.v1	Cystitis	1.01	0.92	1.1	0.879906	531	24160
IL17RA.Q96F46.OID21089.v1	Schizophrenia	1.02	0.78	1.33	0.880005	54	47449
TNFSF11.O14788.OID20592.v1	Cystitis	0.99	0.91	1.08	0.880113	531	24160
IL17F.Q96PD4.OID20456.v1	Multiple sclerosis	1.02	0.83	1.24	0.880137	96	47165
ARHGAP1.Q07960.OID21202.v1	Breast cancer	0.99	0.93	1.07	0.880176	772	24086
ERBIN.Q96RT1.OID21323.v1	Death	1	0.97	1.03	0.880271	4445	43155
GBP4.Q96PP9.OID20845.v1	Rheumatoid arthritis	0.99	0.92	1.08	0.880295	593	46310
FCRL6.Q6DN72.OID20529.v1	Endometriosis	0.99	0.84	1.16	0.880321	157	24768
ERBB3.P21860.OID20705.v1	Ischaemic stroke	0.99	0.92	1.07	0.880329	765	46657
PM20D1.Q6GTS8.OID20149.v1	Major depression	0.99	0.82	1.19	0.880386	111	47229
PPCDC.Q96CD2.OID21027.v1	Parkinson's disease	0.99	0.92	1.07	0.880398	659	46802
PDP1.Q9P0J1.OID21176.v1	Multiple sclerosis	0.98	0.81	1.2	0.880402	96	47165
CXCL6.P80162.OID20613.v1	Multiple sclerosis	0.98	0.81	1.2	0.880411	96	47165
NPTN.Q9Y639.OID21235.v1	Breast cancer	1.01	0.94	1.08	0.88048	772	24086
MPHOSPH8.Q99549.OID20092.v1	Amyotrophic lateral sclerosis	1.01	0.89	1.14	0.880485	264	47269
PTS.Q03393.OID20847.v1	Amyotrophic lateral sclerosis	0.99	0.87	1.12	0.8805	264	47269
GFAP.P14136.OID21247.v1	Inflammatory bowel disease	1.01	0.89	1.15	0.880528	275	46727
LHPP.Q9H008.OID20749.v1	Colorectal cancer	0.99	0.91	1.09	0.880597	508	46890
CDH17.Q12864.OID20134.v1	Major depression	1.01	0.84	1.22	0.880636	111	47229
SPOCK1.Q08629.OID20924.v1	Amyotrophic lateral sclerosis	1.01	0.89	1.14	0.880682	264	47269
SUSD2.Q9UGT4.OID21098.v1	Brain/CNS cancer	1.02	0.81	1.28	0.88074	82	47507
LACTB2.Q53H82.OID20150.v1	Breast cancer	0.99	0.93	1.07	0.880762	772	24086
EGFR.P00533.OID20319.v1	Breast cancer	0.99	0.93	1.07	0.880772	772	24086
RNASE3.P12724.OID20203.v1	Systemic lupus erythematosus	0.99	0.83	1.17	0.880878	134	47096
CD177.Q8N6Q3.OID21119.v1	Lung cancer	1.01	0.91	1.11	0.880915	403	47158
DRAXIN.Q8NBI3.OID20917.v1	Endometriosis	0.99	0.84	1.16	0.880927	157	24768
CXCL11.O14625.OID21042.v1	Breast cancer	0.99	0.93	1.07	0.88096	772	24086
SPARCL1.Q14515.OID20361.v1	Rheumatoid arthritis	1.01	0.93	1.09	0.881004	593	46310
PTPN6.P29350.OID20717.v1	Brain/CNS cancer	0.98	0.79	1.23	0.881017	82	47507
KLK8.O60259.OID21517.v1	Systemic lupus erythematosus	1.01	0.85	1.21	0.881073	134	47096
CEBPB.P17676.OID20052.v1	Endometriosis	1.01	0.87	1.18	0.88115	157	24768
BLMH.Q13867.OID20336.v1	Colorectal cancer	1.01	0.92	1.1	0.881173	508	46890
CLSPN.Q9HAW4.OID20831.v1	Brain/CNS cancer	1.02	0.82	1.26	0.881268	82	47507
CBLIF.P27352.OID20179.v1	Breast cancer	1.01	0.94	1.08	0.881329	772	24086
FBP1.P09467.OID20227.v1	Multiple sclerosis	0.98	0.8	1.21	0.881371	96	47165
DNAJB1.P25685.OID21363.v1	Multiple sclerosis	1.02	0.83	1.24	0.881489	96	47165
GALNT7.Q86SF2.OID21377.v1	Brain/CNS cancer	0.98	0.79	1.23	0.881571	82	47507
IL4R.P24394.OID20576.v1	Gynaecological cancer	0.99	0.87	1.12	0.881611	256	25185
TIE1.P35590.OID20303.v1	Colorectal cancer	0.99	0.91	1.08	0.881669	508	46890
WASF3.Q9UPY6.OID20882.v1	Endometriosis	1.01	0.86	1.18	0.881781	157	24768
KIT.P10721.OID20370.v1	Brain/CNS cancer	0.98	0.78	1.23	0.881808	82	47507
SERPINB9.P50453.OID20932.v1	Breast cancer	0.99	0.93	1.07	0.881864	772	24086
CERT.Q9Y5P4.OID20857.v1	Lung cancer	0.99	0.9	1.1	0.881881	403	47158
IL10.P22301.OID20431.v1	Parkinson's disease	1.01	0.93	1.09	0.881904	659	46802
FIS1.Q9Y3D6.OID20722.v1	Breast cancer	0.99	0.93	1.07	0.881904	772	24086
HMOX1.P09601.OID20217.v1	Vascular dementia	1.01	0.88	1.16	0.881909	195	33907
CASP8.Q14790.OID21414.v1	COPD	1	0.96	1.05	0.882114	1998	44948
RWDD1.Q9H446.OID21015.v1	Brain/CNS cancer	1.02	0.81	1.27	0.882259	82	47507
CD34.P28906.OID21025.v1	Endometriosis	1.01	0.86	1.19	0.88226	157	24768
ERP44.Q9BS26.OID21338.v1	Colorectal cancer	1.01	0.92	1.1	0.882385	508	46890
ATP6V1D.Q9Y5K8.OID21341.v1	Breast cancer	0.99	0.93	1.07	0.882414	772	24086
EGF.P01133.OID20698.v1	Parkinson's disease	0.99	0.92	1.07	0.88242	659	46802
MMP12.P39900.OID21439.v1	Amyotrophic lateral sclerosis	1.01	0.88	1.15	0.882432	264	47269
PDCD5.O14737.OID21021.v1	Breast cancer	1.01	0.94	1.08	0.882445	772	24086
ARNT.P27540.OID20432.v1	Vascular dementia	1.01	0.88	1.16	0.882595	195	33907
C4BPB.P20851.OID21481.v1	Endometriosis	1.01	0.86	1.19	0.882628	157	24768
EPHB6.O15197.OID20982.v1	Breast cancer	1.01	0.94	1.08	0.882794	772	24086
MSLN.Q13421.OID21380.v1	Gynaecological cancer	0.99	0.87	1.12	0.88281	256	25185
PDP1.Q9P0J1.OID21176.v1	Lung cancer	0.99	0.9	1.1	0.882822	403	47158
ITM2A.O43736.OID20504.v1	Colorectal cancer	0.99	0.91	1.09	0.88287	508	46890
IKZF2.Q9UKS7.OID21213.v1	Rheumatoid arthritis	0.99	0.92	1.08	0.882943	593	46310
KEL.P23276.OID20881.v1	Rheumatoid arthritis	0.99	0.91	1.08	0.882949	593	46310
DCTN1.Q14203.OID21399.v1	Death	1	0.97	1.03	0.882995	4445	43155
DPT.Q07507.OID20278.v1	Brain/CNS cancer	1.02	0.8	1.29	0.883052	82	47507
FCRL2.Q96LA5.OID20639.v1	Cystitis	1.01	0.92	1.1	0.883083	531	24160
CXCL11.O14625.OID21042.v1	Cystitis	1.01	0.92	1.1	0.8831	531	24160
MAEA.Q7L5Y9.OID21206.v1	Vascular dementia	0.99	0.86	1.14	0.883211	195	33907
LRP1.Q07954.OID21293.v1	Parkinson's disease	0.99	0.92	1.08	0.883215	659	46802
FAS.P25445.OID20316.v1	Brain/CNS cancer	0.98	0.77	1.25	0.883277	82	47507
TPMT.P51580.OID21270.v1	COPD	1	0.95	1.04	0.883278	1998	44948
RSPO1.Q2MKA7.OID20938.v1	Brain/CNS cancer	0.98	0.78	1.24	0.883305	82	47507
EGF.P01133.OID20698.v1	Major depression	1.01	0.84	1.22	0.883321	111	47229
HPCAL1.P37235.OID20615.v1	Multiple sclerosis	0.99	0.81	1.2	0.883397	96	47165
CREG1.O75629.OID21515.v1	Major depression	1.01	0.84	1.22	0.883427	111	47229
MMP13.P45452.OID20807.v1	Cystitis	0.99	0.91	1.08	0.883452	531	24160
CD200.P41217.OID20603.v1	Major depression	0.99	0.81	1.19	0.883454	111	47229
CCL13.Q99616.OID20655.v1	Gynaecological cancer	1.01	0.89	1.15	0.883489	256	25185
CD200.P41217.OID20603.v1	Inflammatory bowel disease	1.01	0.89	1.14	0.883494	275	46727
RNF41.Q9H4P4.OID21179.v1	Death	1	0.97	1.03	0.883513	4445	43155
RNASE3.P12724.OID20203.v1	Brain/CNS cancer	0.98	0.79	1.22	0.883564	82	47507
HEBP1.Q9NRV9.OID20063.v1	Parkinson's disease	1.01	0.93	1.09	0.883611	659	46802
F3.P13726.OID21440.v1	Systemic lupus erythematosus	1.01	0.85	1.21	0.883654	134	47096
CCL16.O15467.OID20334.v1	Brain/CNS cancer	0.98	0.78	1.23	0.883662	82	47507
MAGED1.Q9Y5V3.OID21181.v1	Amyotrophic lateral sclerosis	0.99	0.88	1.12	0.883756	264	47269
LAYN.Q6UX15.OID20970.v1	Endometriosis	1.01	0.86	1.2	0.883787	157	24768
CARHSP1.Q9Y2V2.OID20859.v1	Colorectal cancer	1.01	0.92	1.1	0.883847	508	46890
PRDX6.P30041.OID21404.v1	Brain/CNS cancer	0.98	0.79	1.22	0.883854	82	47507
TGM2.P21980.OID20141.v1	Endometriosis	1.01	0.86	1.18	0.883871	157	24768
PTPN1.P18031.OID20908.v1	Multiple sclerosis	0.99	0.81	1.2	0.883937	96	47165
ACP6.Q9NPH0.OID21432.v1	Vascular dementia	0.99	0.86	1.14	0.884083	195	33907
ACAN.P16112.OID20159.v1	Multiple sclerosis	0.98	0.8	1.22	0.884099	96	47165
ANGPT2.O15123.OID21463.v1	Multiple sclerosis	1.01	0.83	1.24	0.884127	96	47165
HGS.O14964.OID21175.v1	Major depression	1.01	0.84	1.22	0.884189	111	47229
RASSF2.P50749.OID21194.v1	Parkinson's disease	0.99	0.92	1.07	0.884252	659	46802
IL18R1.Q13478.OID20652.v1	Multiple sclerosis	1.01	0.83	1.24	0.884352	96	47165
PAK4.O96013.OID20819.v1	Colorectal cancer	1.01	0.92	1.1	0.88438	508	46890
CCL11.P51671.OID20668.v1	Gynaecological cancer	1.01	0.88	1.15	0.884381	256	25185
GRAP2.O75791.OID20192.v1	Breast cancer	1.01	0.94	1.08	0.884486	772	24086
GGT1.P19440.OID21075.v1	Vascular dementia	1.01	0.87	1.18	0.884546	195	33907
CPXM1.Q96SM3.OID21479.v1	Prostate cancer	1	0.93	1.06	0.884665	1001	20628
IL13.P35225.OID20430.v1	Prostate cancer	1	0.94	1.07	0.884742	1001	20628
PRDX3.P30048.OID20483.v1	Brain/CNS cancer	1.02	0.82	1.27	0.884752	82	47507
GGA1.Q9UJY5.OID20838.v1	Lung cancer	0.99	0.9	1.1	0.884824	403	47158
PPIB.P23284.OID20331.v1	Breast cancer	1.01	0.94	1.08	0.88501	772	24086
GUSB.P08236.OID20296.v1	Colorectal cancer	1.01	0.92	1.1	0.885128	508	46890
CNTN2.Q02246.OID21426.v1	Cystitis	0.99	0.91	1.09	0.88514	531	24160
CHEK2.O96017.OID20054.v1	Vascular dementia	0.99	0.86	1.14	0.885195	195	33907
MUC16.Q8WXI7.OID21378.v1	Inflammatory bowel disease	0.99	0.88	1.12	0.885302	275	46727
ALDH1A1.P00352.OID21128.v1	Schizophrenia	0.98	0.74	1.3	0.885305	54	47449
IMPA1.P29218.OID20907.v1	Ischaemic stroke	1.01	0.94	1.08	0.885311	765	46657
STX6.O43752.OID21219.v1	COPD	1	0.96	1.05	0.885327	1998	44948
ANGPTL7.O43827.OID21412.v1	Colorectal cancer	1.01	0.92	1.1	0.88534	508	46890
EPHB6.O15197.OID20982.v1	Prostate cancer	1	0.94	1.07	0.885411	1001	20628
CCL4.P13236.OID20695.v1	Cystitis	0.99	0.91	1.08	0.885483	531	24160
C1QA.P02745.OID20654.v1	Gynaecological cancer	1.01	0.89	1.14	0.885591	256	25185
ANXA11.P50995.OID20583.v1	Colorectal cancer	1.01	0.92	1.1	0.885601	508	46890
ARSB.P15848.OID21331.v1	Amyotrophic lateral sclerosis	0.99	0.88	1.12	0.885602	264	47269
KIRREL2.Q6UWL6.OID20873.v1	Ischaemic heart disease	1	0.96	1.03	0.885666	3338	41341
NCR1.O76036.OID20566.v1	Parkinson's disease	0.99	0.92	1.07	0.885739	659	46802
TP53INP1.Q96A56.OID20120.v1	Major depression	0.99	0.82	1.19	0.885792	111	47229
CTSB.P07858.OID20276.v1	Endometriosis	0.99	0.85	1.15	0.885914	157	24768
CD300LG.Q6UXG3.OID21130.v1	Gynaecological cancer	0.99	0.87	1.12	0.88592	256	25185
SSC5D.A1L4H1.OID20351.v1	Parkinson's disease	1.01	0.93	1.09	0.886034	659	46802
PRKRA.O75569.OID21225.v1	Systemic lupus erythematosus	0.99	0.83	1.17	0.886053	134	47096
KCNIP4.Q6PIL6.OID20813.v1	Brain/CNS cancer	1.02	0.82	1.26	0.886074	82	47507
FLT3LG.P49771.OID20661.v1	Breast cancer	0.99	0.92	1.07	0.886089	772	24086
SERPINB1.P30740.OID21088.v1	Major depression	0.99	0.82	1.19	0.886118	111	47229
DGKZ.Q13574.OID20466.v1	Amyotrophic lateral sclerosis	1.01	0.89	1.14	0.886136	264	47269
WASF1.Q92558.OID20091.v1	Brain/CNS cancer	1.02	0.81	1.27	0.886316	82	47507
APOH.P02749.OID21072.v1	Rheumatoid arthritis	1.01	0.93	1.09	0.886329	593	46310
ATOX1.O00244.OID21476.v1	Breast cancer	1.01	0.94	1.08	0.886385	772	24086
IL20RA.Q9UHF4.OID20422.v1	Vascular dementia	1.01	0.88	1.17	0.886391	195	33907
VCAM1.P19320.OID20396.v1	Lung cancer	1.01	0.91	1.11	0.886409	403	47158
XG.P55808.OID20259.v1	Prostate cancer	1	0.94	1.06	0.886511	1001	20628
SERPINA11.Q86U17.OID20281.v1	Amyotrophic lateral sclerosis	1.01	0.88	1.16	0.886513	264	47269
PEAR1.Q5VY43.OID20257.v1	Vascular dementia	0.99	0.86	1.14	0.886519	195	33907
VASN.Q6EMK4.OID20345.v1	Vascular dementia	1.01	0.88	1.16	0.886534	195	33907
ITM2A.O43736.OID20504.v1	Gynaecological cancer	0.99	0.88	1.12	0.886555	256	25185
SUGT1.Q9Y2Z0.OID21229.v1	Ischaemic stroke	1.01	0.94	1.08	0.886606	765	46657
GFAP.P14136.OID21247.v1	Prostate cancer	1	0.93	1.06	0.886705	1001	20628
RAD23B.P54727.OID21166.v1	Colorectal cancer	1.01	0.92	1.1	0.886733	508	46890
LBR.Q14739.OID21034.v1	Parkinson's disease	1.01	0.93	1.09	0.886756	659	46802
PBLD.P30039.OID20839.v1	Amyotrophic lateral sclerosis	0.99	0.88	1.12	0.886908	264	47269
YTHDF3.Q7Z739.OID20478.v1	Liver disease	0.99	0.9	1.09	0.887026	432	47104
FAM3B.P58499.OID21372.v1	Prostate cancer	1	0.93	1.06	0.88707	1001	20628
GLO1.Q04760.OID20107.v1	Endometriosis	0.99	0.85	1.15	0.887145	157	24768
PTPRN2.Q92932.OID20912.v1	Major depression	1.01	0.84	1.22	0.887145	111	47229
IL33.O95760.OID20428.v1	Type 2 diabetes	1	0.97	1.04	0.887213	2822	43370
CXCL16.Q9H2A7.OID20282.v1	Gynaecological cancer	0.99	0.87	1.12	0.887244	256	25185
RGMB.Q6NW40.OID21045.v1	Cystitis	0.99	0.91	1.08	0.887309	531	24160
CALCOCO1.Q9P1Z2.OID21387.v1	COPD	1	0.96	1.05	0.887324	1998	44948
ST6GAL1.P15907.OID20302.v1	Gynaecological cancer	0.99	0.87	1.13	0.887336	256	25185
MATN2.O00339.OID20767.v1	Colorectal cancer	1.01	0.92	1.1	0.887429	508	46890
CPXM1.Q96SM3.OID21479.v1	Amyotrophic lateral sclerosis	1.01	0.89	1.14	0.887445	264	47269
MYO9B.Q13459.OID20451.v1	Multiple sclerosis	0.99	0.81	1.2	0.887564	96	47165
TIMD4.Q96H15.OID20375.v1	Endometriosis	0.99	0.85	1.16	0.8876	157	24768
ATP6V1D.Q9Y5K8.OID21341.v1	Schizophrenia	0.98	0.75	1.28	0.887691	54	47449
GYS1.P13807.OID20097.v1	Endometriosis	1.01	0.87	1.18	0.887806	157	24768
SH2B3.Q9UQQ2.OID21222.v1	Brain/CNS cancer	1.02	0.81	1.27	0.887857	82	47507
ICAM4.Q14773.OID20578.v1	Ischaemic stroke	0.99	0.93	1.07	0.887981	765	46657
PDGFB.P01127.OID20741.v1	Major depression	0.99	0.82	1.19	0.888144	111	47229
CXCL10.P02778.OID20697.v1	Amyotrophic lateral sclerosis	1.01	0.89	1.15	0.888154	264	47269
SIGLEC9.Q9Y336.OID21390.v1	Amyotrophic lateral sclerosis	0.99	0.88	1.12	0.888168	264	47269
SOST.Q9BQB4.OID20204.v1	Colorectal cancer	0.99	0.9	1.09	0.888169	508	46890
DTX3.Q8N9I9.OID21349.v1	Gynaecological cancer	1.01	0.88	1.16	0.888197	256	25185
SERPINB5.P36952.OID20064.v1	Ischaemic stroke	1.01	0.94	1.08	0.88831	765	46657
AMIGO2.Q86SJ2.OID21370.v1	Amyotrophic lateral sclerosis	1.01	0.89	1.14	0.888339	264	47269
CPPED1.Q9BRF8.OID21053.v1	Parkinson's disease	0.99	0.92	1.08	0.888343	659	46802
ADAM8.P78325.OID21039.v1	Parkinson's disease	0.99	0.92	1.07	0.888354	659	46802
CCL5.P13501.OID20412.v1	Breast cancer	1.01	0.94	1.08	0.888357	772	24086
PTPRM.P28827.OID20598.v1	Ischaemic stroke	1.01	0.93	1.08	0.888417	765	46657
PRDX5.P30044.OID20644.v1	Gynaecological cancer	0.99	0.88	1.12	0.888448	256	25185
PECAM1.P16284.OID21131.v1	Brain/CNS cancer	0.98	0.79	1.23	0.888509	82	47507
AMBN.Q9NP70.OID20437.v1	Cystitis	0.99	0.91	1.08	0.888512	531	24160
PNPT1.Q8TCS8.OID20445.v1	Rheumatoid arthritis	1.01	0.93	1.09	0.888575	593	46310
GPKOW.Q92917.OID20890.v1	Parkinson's disease	1.01	0.93	1.09	0.888609	659	46802
CTSV.O60911.OID21405.v1	Cystitis	1.01	0.92	1.1	0.888748	531	24160
CCL26.Q9Y258.OID20546.v1	Gynaecological cancer	0.99	0.88	1.12	0.888756	256	25185
PDCD1LG2.Q9BQ51.OID21273.v1	Brain/CNS cancer	0.98	0.79	1.23	0.888765	82	47507
ERP44.Q9BS26.OID21338.v1	Major depression	0.99	0.82	1.19	0.888803	111	47229
TIMP1.P01033.OID20418.v1	Prostate cancer	1	0.93	1.06	0.888826	1001	20628
DAPP1.Q9UN19.OID20524.v1	Gynaecological cancer	1.01	0.89	1.14	0.888829	256	25185
CRH.P06850.OID21257.v1	Amyotrophic lateral sclerosis	0.99	0.88	1.12	0.888885	264	47269
DTX3.Q8N9I9.OID21349.v1	Endometriosis	0.99	0.83	1.18	0.888913	157	24768
IGF1R.P08069.OID21274.v1	Major depression	1.01	0.84	1.23	0.888917	111	47229
KCNIP4.Q6PIL6.OID20813.v1	Schizophrenia	1.02	0.78	1.33	0.888992	54	47449
PLA2G1B.P04054.OID20252.v1	Gynaecological cancer	1.01	0.89	1.14	0.889021	256	25185
TFF3.Q07654.OID20371.v1	Amyotrophic lateral sclerosis	1.01	0.89	1.15	0.889059	264	47269
PLA2G1B.P04054.OID20252.v1	Schizophrenia	1.02	0.78	1.34	0.889093	54	47449
LYPD1.Q8N2G4.OID20821.v1	Death	1	0.97	1.03	0.889097	4445	43155
CLPP.Q16740.OID20910.v1	Parkinson's disease	1.01	0.93	1.09	0.889106	659	46802
CCL18.P55774.OID20395.v1	Endometriosis	0.99	0.84	1.16	0.88918	157	24768
CRTAC1.Q9NQ79.OID20279.v1	Major depression	0.99	0.81	1.2	0.889232	111	47229
SIRT2.Q8IXJ6.OID21375.v1	Parkinson's disease	1.01	0.93	1.09	0.889271	659	46802
C19orf12.Q9NSK7.OID20804.v1	Cystitis	1.01	0.92	1.1	0.889289	531	24160
TST.Q16762.OID20868.v1	Endometriosis	0.99	0.85	1.15	0.889389	157	24768
CIAPIN1.Q6FI81.OID21501.v1	Multiple sclerosis	0.99	0.81	1.2	0.889456	96	47165
ADAMTS15.Q8TE58.OID21275.v1	Alzheimer's dementia	1.01	0.92	1.11	0.889489	446	33642
ATP5PO.P48047.OID20811.v1	Breast cancer	0.99	0.93	1.07	0.889516	772	24086
ITGB5.P18084.OID21522.v1	Brain/CNS cancer	0.98	0.79	1.23	0.889538	82	47507
LILRB2.Q8N423.OID20301.v1	Prostate cancer	1	0.94	1.06	0.889555	1001	20628
DCTN2.Q13561.OID21334.v1	Inflammatory bowel disease	1.01	0.9	1.14	0.88962	275	46727
PODXL2.Q9NZ53.OID21487.v1	Endometriosis	0.99	0.84	1.16	0.88962	157	24768
DCTN6.O00399.OID20879.v1	Ischaemic stroke	1.01	0.94	1.08	0.889757	765	46657
C1QTNF1.Q9BXJ1.OID20367.v1	Systemic lupus erythematosus	1.01	0.85	1.2	0.889772	134	47096
COMP.P49747.OID20405.v1	Prostate cancer	1	0.94	1.07	0.889898	1001	20628
ANXA10.Q9UJ72.OID20886.v1	Amyotrophic lateral sclerosis	1.01	0.89	1.14	0.889918	264	47269
EDAR.Q9UNE0.OID20525.v1	Inflammatory bowel disease	0.99	0.88	1.12	0.889932	275	46727
PAMR1.Q6UXH9.OID21153.v1	Schizophrenia	1.02	0.78	1.34	0.889938	54	47449
LY9.Q9HBG7.OID20670.v1	Endometriosis	1.01	0.86	1.19	0.890082	157	24768
XCL1.P47992.OID21398.v1	Endometriosis	1.01	0.86	1.18	0.89014	157	24768
TREML2.Q5T2D2.OID21120.v1	COPD	1	0.96	1.05	0.890148	1998	44948
DKK3.Q9UBP4.OID20264.v1	Endometriosis	0.99	0.84	1.16	0.890219	157	24768
PLXNB2.O15031.OID20317.v1	Brain/CNS cancer	1.02	0.81	1.27	0.890271	82	47507
CXCL9.Q07325.OID20675.v1	Brain/CNS cancer	1.02	0.8	1.3	0.890478	82	47507
KLK8.O60259.OID21517.v1	Breast cancer	1	0.93	1.07	0.890492	772	24086
ZBTB16.Q05516.OID21205.v1	Multiple sclerosis	1.01	0.83	1.24	0.89058	96	47165
GALNT7.Q86SF2.OID21377.v1	Alzheimer's dementia	0.99	0.9	1.09	0.890639	446	33642
DCTN2.Q13561.OID21334.v1	Endometriosis	1.01	0.86	1.18	0.890725	157	24768
CCL13.Q99616.OID20655.v1	Brain/CNS cancer	0.98	0.79	1.23	0.890737	82	47507
AKR1B1.P15121.OID21244.v1	Brain/CNS cancer	0.98	0.79	1.23	0.890792	82	47507
AOC3.Q16853.OID20389.v1	Multiple sclerosis	1.01	0.82	1.25	0.890798	96	47165
SHMT1.P34896.OID20714.v1	Major depression	1.01	0.84	1.22	0.8908	111	47229
LAIR2.Q6ISS4.OID20965.v1	Prostate cancer	1	0.94	1.07	0.890835	1001	20628
LY96.Q9Y6Y9.OID20945.v1	Parkinson's disease	1.01	0.93	1.09	0.89105	659	46802
FYB1.O15117.OID21140.v1	Amyotrophic lateral sclerosis	0.99	0.88	1.12	0.89137	264	47269
MEPE.Q9NQ76.OID20753.v1	Ischaemic stroke	1.01	0.93	1.08	0.891387	765	46657
CEBPB.P17676.OID20052.v1	Cystitis	1.01	0.92	1.1	0.891539	531	24160
NPY.P01303.OID21388.v1	Systemic lupus erythematosus	0.99	0.83	1.17	0.891578	134	47096
ATP6AP2.O75787.OID21178.v1	Alzheimer's dementia	1.01	0.92	1.11	0.891702	446	33642
CXCL14.O95715.OID20458.v1	Breast cancer	0.99	0.92	1.07	0.891749	772	24086
HBEGF.Q99075.OID21465.v1	Major depression	1.01	0.84	1.22	0.891799	111	47229
TMPRSS15.P98073.OID21364.v1	Systemic lupus erythematosus	0.99	0.83	1.17	0.891875	134	47096
PNPT1.Q8TCS8.OID20445.v1	Parkinson's disease	0.99	0.92	1.07	0.891997	659	46802
FLRT2.O43155.OID20946.v1	Cystitis	1.01	0.92	1.1	0.892032	531	24160
LGALS1.P09382.OID20154.v1	Multiple sclerosis	0.99	0.8	1.21	0.892075	96	47165
CTRC.Q99895.OID20752.v1	Gynaecological cancer	1.01	0.89	1.14	0.892126	256	25185
NRP1.O14786.OID20390.v1	Endometriosis	0.99	0.85	1.16	0.892298	157	24768
PCDH1.Q08174.OID20614.v1	Endometriosis	1.01	0.86	1.19	0.892389	157	24768
KLK1.P06870.OID21499.v1	Cystitis	1.01	0.92	1.1	0.892406	531	24160
PRTFDC1.Q9NRG1.OID20867.v1	Breast cancer	1	0.94	1.08	0.892455	772	24086
AK1.P00568.OID20122.v1	Amyotrophic lateral sclerosis	1.01	0.89	1.14	0.892565	264	47269
CD55.P08174.OID20377.v1	Endometriosis	1.01	0.86	1.19	0.892587	157	24768
FYB1.O15117.OID21140.v1	Death	1	0.97	1.03	0.892605	4445	43155
RASSF2.P50749.OID21194.v1	Colorectal cancer	0.99	0.91	1.08	0.892706	508	46890
PVR.P15151.OID21011.v1	Multiple sclerosis	0.99	0.81	1.2	0.892712	96	47165
KAZALD1.Q96I82.OID21339.v1	Multiple sclerosis	0.99	0.8	1.21	0.892862	96	47165
MDGA1.Q8NFP4.OID20951.v1	Schizophrenia	0.98	0.74	1.29	0.892906	54	47449
SCGB3A2.Q96PL1.OID20723.v1	Inflammatory bowel disease	0.99	0.88	1.12	0.892918	275	46727
CD8A.P01732.OID21018.v1	Cystitis	0.99	0.91	1.08	0.892929	531	24160
RETN.Q9HD89.OID20327.v1	Parkinson's disease	0.99	0.92	1.07	0.892984	659	46802
KRT14.P02533.OID20800.v1	Death	1	0.97	1.03	0.892987	4445	43155
TIMD4.Q96H15.OID20375.v1	Brain/CNS cancer	1.02	0.81	1.27	0.892996	82	47507
CCL23.P55773.OID20693.v1	Schizophrenia	0.98	0.75	1.29	0.893071	54	47449
ADAMTS13.Q76LX8.OID20249.v1	Vascular dementia	0.99	0.86	1.14	0.89308	195	33907
MTPN.P58546.OID20080.v1	Multiple sclerosis	1.01	0.83	1.24	0.893141	96	47165
PAMR1.Q6UXH9.OID21153.v1	Major depression	1.01	0.84	1.22	0.893148	111	47229
IL1B.P01584.OID20427.v1	Multiple sclerosis	1.01	0.83	1.24	0.893204	96	47165
GRK5.P34947.OID20066.v1	Ischaemic stroke	1	0.94	1.08	0.893207	765	46657
CDKN2D.P55273.OID21295.v1	Brain/CNS cancer	0.99	0.79	1.23	0.893222	82	47507
ADGRE2.Q9UHX3.OID20755.v1	Major depression	0.99	0.81	1.2	0.89325	111	47229
TST.Q16762.OID20868.v1	COPD	1	0.95	1.04	0.893342	1998	44948
CEP20.Q96NB1.OID21209.v1	Brain/CNS cancer	0.99	0.79	1.23	0.893343	82	47507
GP2.P55259.OID20090.v1	Lung cancer	1.01	0.91	1.12	0.893351	403	47158
CEBPB.P17676.OID20052.v1	Major depression	1.01	0.84	1.22	0.893458	111	47229
CLUL1.Q15846.OID20198.v1	Breast cancer	1	0.93	1.07	0.893502	772	24086
S100A11.P31949.OID20130.v1	Schizophrenia	1.02	0.78	1.33	0.893641	54	47449
HAVCR1.Q96D42.OID21422.v1	Parkinson's disease	0.99	0.91	1.08	0.893661	659	46802
DDAH1.O94760.OID21299.v1	Vascular dementia	1.01	0.87	1.17	0.89367	195	33907
OMD.Q99983.OID20725.v1	Systemic lupus erythematosus	0.99	0.83	1.17	0.893735	134	47096
CNTN1.Q12860.OID20307.v1	Endometriosis	1.01	0.86	1.19	0.893867	157	24768
RAB37.Q96AX2.OID20425.v1	Lung cancer	0.99	0.9	1.09	0.893922	403	47158
CD1C.P29017.OID21483.v1	Major depression	0.99	0.81	1.2	0.893995	111	47229
IL17C.Q9P0M4.OID20477.v1	Gynaecological cancer	0.99	0.88	1.12	0.894022	256	25185
CD163.Q86VB7.OID20360.v1	Colorectal cancer	1.01	0.92	1.1	0.894098	508	46890
PLA2G2A.P14555.OID20274.v1	Schizophrenia	0.98	0.74	1.3	0.894139	54	47449
GFOD2.Q3B7J2.OID21216.v1	Lung cancer	1.01	0.92	1.11	0.894163	403	47158
SIGLEC5.O15389.OID21082.v1	Parkinson's disease	0.99	0.92	1.07	0.894174	659	46802
AMBN.Q9NP70.OID20437.v1	Parkinson's disease	1.01	0.93	1.09	0.894236	659	46802
ATP6V1D.Q9Y5K8.OID21341.v1	Alzheimer's dementia	0.99	0.91	1.09	0.894315	446	33642
XG.P55808.OID20259.v1	Amyotrophic lateral sclerosis	0.99	0.85	1.16	0.894317	264	47269
EPHX2.P34913.OID20119.v1	Death	1	0.97	1.03	0.894328	4445	43155
EGFL7.Q9UHF1.OID21252.v1	Amyotrophic lateral sclerosis	0.99	0.87	1.13	0.894413	264	47269
CD93.Q9NPY3.OID20397.v1	Alzheimer's dementia	1.01	0.92	1.11	0.894461	446	33642
ATP5PO.P48047.OID20811.v1	Rheumatoid arthritis	1.01	0.93	1.09	0.894523	593	46310
CAMKK1.Q8N5S9.OID21182.v1	Breast cancer	1	0.94	1.08	0.89454	772	24086
FLRT2.O43155.OID20946.v1	Colorectal cancer	0.99	0.91	1.09	0.894612	508	46890
ITM2A.O43736.OID20504.v1	Amyotrophic lateral sclerosis	0.99	0.88	1.12	0.894629	264	47269
CBLIF.P27352.OID20179.v1	Inflammatory bowel disease	1.01	0.89	1.14	0.894686	275	46727
TSLP.Q969D9.OID20056.v1	Alzheimer's dementia	1.01	0.92	1.1	0.894689	446	33642
NRP2.O60462.OID21081.v1	Cystitis	1.01	0.92	1.1	0.894859	531	24160
CDC27.P30260.OID21238.v1	Amyotrophic lateral sclerosis	0.99	0.88	1.12	0.894872	264	47269
IRAK1.P51617.OID20485.v1	Multiple sclerosis	1.01	0.83	1.24	0.894944	96	47165
MYOC.Q99972.OID21121.v1	Ischaemic stroke	1	0.92	1.07	0.894973	765	46657
CRHR1.P34998.OID20055.v1	Brain/CNS cancer	0.99	0.79	1.23	0.89499	82	47507
NCAM1.P13591.OID20354.v1	Brain/CNS cancer	0.99	0.79	1.23	0.895008	82	47507
CST6.Q15828.OID20293.v1	Ischaemic stroke	1	0.93	1.08	0.895014	765	46657
PADI2.Q9Y2J8.OID20467.v1	Multiple sclerosis	0.99	0.81	1.2	0.895017	96	47165
MEGF9.Q9H1U4.OID20285.v1	Lung cancer	1.01	0.91	1.12	0.89502	403	47158
EPHB4.P54760.OID20242.v1	Brain/CNS cancer	1.01	0.81	1.27	0.895031	82	47507
PPP1R2.P41236.OID20176.v1	Brain/CNS cancer	0.99	0.79	1.23	0.895096	82	47507
TGFBR3.Q03167.OID20255.v1	Breast cancer	1	0.93	1.07	0.895124	772	24086
SIRT5.Q9NXA8.OID20820.v1	Colorectal cancer	0.99	0.91	1.09	0.89519	508	46890
TST.Q16762.OID20868.v1	Gynaecological cancer	1.01	0.89	1.14	0.895257	256	25185
RARRES2.Q99969.OID20373.v1	Alzheimer's dementia	1.01	0.91	1.11	0.895296	446	33642
CCN5.O76076.OID21068.v1	Inflammatory bowel disease	1.01	0.88	1.15	0.895509	275	46727
CPM.P14384.OID21054.v1	Multiple sclerosis	0.99	0.81	1.21	0.89554	96	47165
AGR3.Q8TD06.OID21243.v1	Cystitis	0.99	0.91	1.08	0.895542	531	24160
CD1C.P29017.OID21483.v1	Endometriosis	0.99	0.84	1.16	0.895556	157	24768
ATP5IF1.Q9UII2.OID20760.v1	Breast cancer	1	0.93	1.07	0.895562	772	24086
ITGB6.P18564.OID20493.v1	Ischaemic heart disease	1	0.96	1.03	0.895632	3338	41341
SELPLG.Q14242.OID20560.v1	Lung cancer	1.01	0.91	1.11	0.895649	403	47158
AKR1B1.P15121.OID21244.v1	Major depression	0.99	0.82	1.19	0.895661	111	47229
CALCOCO1.Q9P1Z2.OID21387.v1	Inflammatory bowel disease	1.01	0.9	1.13	0.895768	275	46727
CBLIF.P27352.OID20179.v1	Amyotrophic lateral sclerosis	0.99	0.88	1.12	0.895834	264	47269
C2.P06681.OID20410.v1	Cystitis	1.01	0.92	1.1	0.895942	531	24160
DCTN6.O00399.OID20879.v1	Multiple sclerosis	1.01	0.83	1.24	0.895994	96	47165
CXCL8.P10145.OID20631.v1	Multiple sclerosis	1.01	0.83	1.24	0.896064	96	47165
LRP1.Q07954.OID21293.v1	Gynaecological cancer	0.99	0.87	1.13	0.89608	256	25185
OMD.Q99983.OID20725.v1	Liver disease	0.99	0.9	1.1	0.896096	432	47104
SMAD5.Q99717.OID21353.v1	Cystitis	1.01	0.92	1.1	0.896173	531	24160
GZMB.P10144.OID20604.v1	Type 2 diabetes	1	0.97	1.04	0.896185	2822	43370
MPIG6B.O95866.OID20779.v1	Gynaecological cancer	1.01	0.89	1.14	0.896231	256	25185
NID2.Q14112.OID21085.v1	Amyotrophic lateral sclerosis	1.01	0.89	1.14	0.896236	264	47269
CD6.P30203.OID20649.v1	Amyotrophic lateral sclerosis	1.01	0.89	1.14	0.896276	264	47269
CEP20.Q96NB1.OID21209.v1	Amyotrophic lateral sclerosis	0.99	0.88	1.12	0.896358	264	47269
CTSF.Q9UBX1.OID21500.v1	Vascular dementia	1.01	0.87	1.17	0.896399	195	33907
APEX1.P27695.OID21434.v1	Amyotrophic lateral sclerosis	1.01	0.89	1.14	0.896613	264	47269
UXS1.Q8NBZ7.OID21189.v1	Schizophrenia	1.02	0.77	1.34	0.896713	54	47449
DCTN1.Q14203.OID21399.v1	Ischaemic stroke	1	0.94	1.08	0.896715	765	46657
IL24.Q13007.OID20440.v1	Inflammatory bowel disease	0.99	0.88	1.12	0.896721	275	46727
IGFBP3.P17936.OID20398.v1	Endometriosis	0.99	0.84	1.16	0.896735	157	24768
SERPINA9.Q86WD7.OID21284.v1	COPD	1	0.96	1.05	0.896768	1998	44948
LY9.Q9HBG7.OID20670.v1	Cystitis	1.01	0.92	1.1	0.896885	531	24160
RTBDN.Q9BSG5.OID21343.v1	Lung cancer	1.01	0.91	1.12	0.896908	403	47158
PODXL2.Q9NZ53.OID21487.v1	Alzheimer's dementia	0.99	0.91	1.09	0.897016	446	33642
KLB.Q86Z14.OID20888.v1	Endometriosis	1.01	0.86	1.18	0.897051	157	24768
LILRB5.O75023.OID20324.v1	Alzheimer's dementia	0.99	0.91	1.09	0.897086	446	33642
CPB1.P15086.OID20289.v1	Systemic lupus erythematosus	1.01	0.85	1.2	0.897097	134	47096
GALNT3.Q14435.OID20471.v1	Major depression	0.99	0.82	1.19	0.897146	111	47229
AOC1.P19801.OID20452.v1	Parkinson's disease	0.99	0.92	1.07	0.897341	659	46802
ICAM4.Q14773.OID20578.v1	Alzheimer's dementia	0.99	0.9	1.09	0.897366	446	33642
STX16.O14662.OID21170.v1	Parkinson's disease	1.01	0.93	1.09	0.897398	659	46802
CTRC.Q99895.OID20752.v1	Major depression	0.99	0.82	1.19	0.897431	111	47229
HGF.P14210.OID20656.v1	Brain/CNS cancer	1.02	0.81	1.28	0.897533	82	47507
CD22.P20273.OID20637.v1	Alzheimer's dementia	0.99	0.9	1.09	0.897536	446	33642
CRX.O43186.OID20070.v1	Colorectal cancer	0.99	0.91	1.09	0.897552	508	46890
KAZALD1.Q96I82.OID21339.v1	Major depression	0.99	0.82	1.19	0.897651	111	47229
CD300LG.Q6UXG3.OID21130.v1	Multiple sclerosis	0.99	0.8	1.22	0.897713	96	47165
SLC16A1.P53985.OID20799.v1	Alzheimer's dementia	1.01	0.91	1.11	0.897732	446	33642
CD58.P19256.OID20716.v1	Amyotrophic lateral sclerosis	0.99	0.88	1.12	0.897753	264	47269
INHBC.P55103.OID21093.v1	Multiple sclerosis	0.99	0.81	1.21	0.897786	96	47165
TNFAIP8.O95379.OID20433.v1	Alzheimer's dementia	1.01	0.92	1.1	0.897836	446	33642
WFDC12.Q8WWY7.OID21462.v1	Colorectal cancer	1.01	0.91	1.11	0.897894	508	46890
SLAMF6.Q96DU3.OID21254.v1	Major depression	1.01	0.84	1.22	0.897915	111	47229
IGF1R.P08069.OID21274.v1	Prostate cancer	1	0.94	1.07	0.897924	1001	20628
CD70.P32970.OID20599.v1	Colorectal cancer	1.01	0.92	1.1	0.898015	508	46890
CA5A.P35218.OID20075.v1	Endometriosis	1.01	0.86	1.18	0.89806	157	24768
CDHR5.Q9HBB8.OID20193.v1	Multiple sclerosis	0.99	0.81	1.2	0.898098	96	47165
MZB1.Q8WU39.OID20732.v1	Amyotrophic lateral sclerosis	1.01	0.89	1.14	0.898101	264	47269
LIF.P15018.OID20824.v1	Endometriosis	0.99	0.85	1.16	0.898278	157	24768
BCL2L11.O43521.2.OID20513.v1	Brain/CNS cancer	1.01	0.81	1.27	0.898514	82	47507
SPARCL1.Q14515.OID20361.v1	Colorectal cancer	1.01	0.92	1.1	0.898536	508	46890
SHMT1.P34896.OID20714.v1	Gynaecological cancer	1.01	0.89	1.14	0.898592	256	25185
DPEP1.P16444.OID20897.v1	Cystitis	1.01	0.92	1.09	0.898621	531	24160
PTPRM.P28827.OID20598.v1	Rheumatoid arthritis	1.01	0.93	1.09	0.898662	593	46310
CEACAM1.P13688.OID21528.v1	Gynaecological cancer	0.99	0.88	1.12	0.8988	256	25185
RNF41.Q9H4P4.OID21179.v1	Lung cancer	0.99	0.9	1.1	0.898819	403	47158
CCL13.Q99616.OID20655.v1	Endometriosis	0.99	0.85	1.16	0.898869	157	24768
GGH.Q92820.OID20416.v1	Cystitis	0.99	0.91	1.08	0.898869	531	24160
GCG.P01275.OID21263.v1	Amyotrophic lateral sclerosis	1.01	0.89	1.14	0.898898	264	47269
NCAM2.O15394.OID21095.v1	Brain/CNS cancer	1.01	0.81	1.26	0.89891	82	47507
NMNAT1.Q9HAN9.OID20913.v1	Parkinson's disease	0.99	0.92	1.08	0.898913	659	46802
CSF2RA.P15509.OID20915.v1	Systemic lupus erythematosus	1.01	0.85	1.2	0.89896	134	47096
MPHOSPH8.Q99549.OID20092.v1	Endometriosis	1.01	0.86	1.18	0.899018	157	24768
DUSP3.P51452.OID20827.v1	Alzheimer's dementia	1.01	0.92	1.1	0.899028	446	33642
CDON.Q4KMG0.OID20754.v1	Breast cancer	1	0.93	1.07	0.899129	772	24086
ENAH.Q8N8S7.OID20497.v1	Alzheimer's dementia	0.99	0.9	1.09	0.89915	446	33642
CCL24.O00175.OID20772.v1	Major depression	0.99	0.82	1.19	0.899224	111	47229
MAP3K5.Q99683.OID21253.v1	Amyotrophic lateral sclerosis	0.99	0.88	1.12	0.899292	264	47269
RAD23B.P54727.OID21166.v1	Gynaecological cancer	1.01	0.89	1.14	0.899481	256	25185
LY75.O60449.OID20580.v1	Gynaecological cancer	1.01	0.89	1.14	0.899508	256	25185
SRC.P12931.OID21521.v1	COPD	1	0.96	1.05	0.899562	1998	44948
KIFBP.Q96EK5.OID21320.v1	Brain/CNS cancer	0.99	0.79	1.23	0.899569	82	47507
VTCN1.Q7Z7D3.OID21164.v1	Colorectal cancer	1.01	0.92	1.1	0.899673	508	46890
SKAP1.Q86WV1.OID20906.v1	Amyotrophic lateral sclerosis	0.99	0.88	1.12	0.899851	264	47269
HS6ST1.O60243.OID21441.v1	Breast cancer	1	0.94	1.08	0.899943	772	24086
STK24.Q9Y6E0.OID20837.v1	Endometriosis	1.01	0.86	1.18	0.899948	157	24768
PFDN2.Q9UHV9.OID20892.v1	Parkinson's disease	1	0.93	1.08	0.900062	659	46802
FRZB.Q92765.OID20968.v1	Lung cancer	1.01	0.91	1.11	0.900134	403	47158
STC1.P52823.OID21014.v1	Prostate cancer	1	0.93	1.06	0.900169	1001	20628
SEMA7A.O75326.OID20283.v1	Schizophrenia	0.98	0.75	1.29	0.90018	54	47449
CNST.Q6PJW8.OID20127.v1	Amyotrophic lateral sclerosis	1.01	0.89	1.14	0.900217	264	47269
SPOCK1.Q08629.OID20924.v1	Parkinson's disease	1	0.92	1.08	0.900265	659	46802
BAIAP2.Q9UQB8.OID21250.v1	Vascular dementia	1.01	0.87	1.17	0.900272	195	33907
KLK1.P06870.OID21499.v1	Endometriosis	0.99	0.85	1.16	0.900285	157	24768
ST6GAL1.P15907.OID20302.v1	Brain/CNS cancer	0.99	0.79	1.23	0.900323	82	47507
AMY2B.P19961.OID20340.v1	Rheumatoid arthritis	1.01	0.93	1.09	0.900333	593	46310
ARHGAP25.P42331.OID21255.v1	Death	1	0.97	1.03	0.900416	4445	43155
KIRREL2.Q6UWL6.OID20873.v1	Multiple sclerosis	1.01	0.83	1.24	0.900446	96	47165
ANGPT1.Q15389.OID20740.v1	Liver disease	1.01	0.91	1.11	0.900539	432	47104
AKT3.Q9Y243.OID21197.v1	Major depression	0.99	0.82	1.19	0.900627	111	47229
DPP7.Q9UHL4.OID20142.v1	Vascular dementia	0.99	0.86	1.14	0.900629	195	33907
IGFBP6.P24592.OID20413.v1	Liver disease	1.01	0.9	1.13	0.900751	432	47104
ANGPTL1.O95841.OID20211.v1	Rheumatoid arthritis	0.99	0.92	1.08	0.900798	593	46310
DGKZ.Q13574.OID20466.v1	Breast cancer	1	0.93	1.07	0.900835	772	24086
SIRT5.Q9NXA8.OID20820.v1	Parkinson's disease	1	0.93	1.08	0.900844	659	46802
LIF.P15018.OID20824.v1	Alzheimer's dementia	1.01	0.92	1.1	0.900882	446	33642
CPVL.Q9H3G5.OID21435.v1	Rheumatoid arthritis	0.99	0.92	1.08	0.90091	593	46310
IL10RB.Q08334.OID20696.v1	Amyotrophic lateral sclerosis	1.01	0.89	1.14	0.901014	264	47269
DNAJB8.Q8NHS0.OID20093.v1	Type 2 diabetes	1	0.96	1.04	0.901048	2822	43370
IL12A_IL12B.P29459_P29460.OID21327.v1	Breast cancer	1	0.93	1.07	0.90109	772	24086
AKR1C4.P17516.OID20062.v1	Amyotrophic lateral sclerosis	0.99	0.88	1.12	0.901109	264	47269
LYAR.Q9NX58.OID21264.v1	Cystitis	1.01	0.92	1.1	0.90112	531	24160
TNFAIP8.O95379.OID20433.v1	Colorectal cancer	0.99	0.91	1.08	0.90114	508	46890
IL16.Q14005.OID20633.v1	Vascular dementia	0.99	0.86	1.14	0.901146	195	33907
DAPP1.Q9UN19.OID20524.v1	Multiple sclerosis	0.99	0.81	1.21	0.901149	96	47165
TPMT.P51580.OID21270.v1	Breast cancer	1	0.93	1.07	0.901181	772	24086
CRX.O43186.OID20070.v1	Death	1	0.97	1.03	0.901211	4445	43155
CRTAM.O95727.OID20914.v1	Breast cancer	1	0.93	1.07	0.901221	772	24086
CCL19.Q99731.OID21030.v1	Colorectal cancer	1.01	0.92	1.1	0.901258	508	46890
NTF3.P20783.OID20591.v1	Type 2 diabetes	1	0.97	1.04	0.901263	2822	43370
ACY1.Q03154.OID20137.v1	Vascular dementia	0.99	0.85	1.15	0.90131	195	33907
CA1.P00915.OID20409.v1	Ischaemic heart disease	1	0.97	1.04	0.901321	3338	41341
SMARCA2.P51531.OID20796.v1	Parkinson's disease	1	0.92	1.07	0.901384	659	46802
SLC27A4.Q6P1M0.OID20814.v1	Amyotrophic lateral sclerosis	0.99	0.88	1.12	0.901393	264	47269
CERT.Q9Y5P4.OID20857.v1	Multiple sclerosis	0.99	0.81	1.21	0.901399	96	47165
CES1.P23141.OID20244.v1	Colorectal cancer	1.01	0.92	1.1	0.901412	508	46890
CANT1.Q8WVQ1.OID20181.v1	Vascular dementia	1.01	0.88	1.16	0.901412	195	33907
SPON1.Q9HCB6.OID20759.v1	Gynaecological cancer	0.99	0.87	1.13	0.901437	256	25185
STX4.Q12846.OID21326.v1	Brain/CNS cancer	1.01	0.81	1.27	0.901535	82	47507
SETMAR.Q53H47.OID20948.v1	Endometriosis	1.01	0.86	1.18	0.901638	157	24768
MCFD2.Q8NI22.OID20171.v1	Amyotrophic lateral sclerosis	1.01	0.89	1.14	0.90166	264	47269
ICOSLG.O75144.OID21351.v1	Major depression	1.01	0.84	1.22	0.901677	111	47229
RWDD1.Q9H446.OID21015.v1	Multiple sclerosis	1.01	0.83	1.23	0.901714	96	47165
CCL26.Q9Y258.OID20546.v1	Rheumatoid arthritis	0.99	0.92	1.08	0.901765	593	46310
ARHGAP25.P42331.OID21255.v1	Brain/CNS cancer	1.01	0.81	1.26	0.901775	82	47507
IL1R1.P14778.OID21116.v1	Endometriosis	1.01	0.86	1.18	0.901809	157	24768
SERPINB5.P36952.OID20064.v1	Amyotrophic lateral sclerosis	1.01	0.89	1.14	0.90188	264	47269
CD40LG.P29965.OID20616.v1	Major depression	1.01	0.84	1.22	0.901961	111	47229
ITGB1BP1.O14713.OID21268.v1	Liver disease	0.99	0.9	1.09	0.901989	432	47104
ANGPTL3.Q9Y5C1.OID20407.v1	Rheumatoid arthritis	1.01	0.92	1.1	0.902045	593	46310
CDHR5.Q9HBB8.OID20193.v1	COPD	1	0.95	1.04	0.902072	1998	44948
ROBO2.Q9HCK4.OID21007.v1	Brain/CNS cancer	0.99	0.78	1.24	0.902133	82	47507
TYRO3.Q06418.OID20161.v1	Cystitis	1.01	0.92	1.1	0.902186	531	24160
ESM1.Q9NQ30.OID20758.v1	Cystitis	0.99	0.91	1.08	0.902258	531	24160
GLO1.Q04760.OID20107.v1	Breast cancer	1	0.93	1.07	0.902298	772	24086
CLPS.P04118.OID21156.v1	Lung cancer	1.01	0.91	1.11	0.902388	403	47158
SRP14.P37108.OID21324.v1	Vascular dementia	0.99	0.86	1.14	0.902422	195	33907
MERTK.Q12866.OID20657.v1	Inflammatory bowel disease	0.99	0.88	1.12	0.902475	275	46727
FGF19.O95750.OID20715.v1	Endometriosis	0.99	0.85	1.16	0.902519	157	24768
CNTN4.Q8IWV2.OID21117.v1	Endometriosis	1.01	0.86	1.19	0.90253	157	24768
PLA2G7.Q13093.OID21105.v1	Brain/CNS cancer	1.01	0.81	1.26	0.902582	82	47507
GLB1.P16278.OID20949.v1	Major depression	0.99	0.82	1.2	0.9026	111	47229
BLMH.Q13867.OID20336.v1	Type 2 diabetes	1	0.97	1.04	0.902662	2822	43370
CD99L2.Q8TCZ2.OID21122.v1	Amyotrophic lateral sclerosis	0.99	0.88	1.12	0.902749	264	47269
MAEA.Q7L5Y9.OID21206.v1	COPD	1	0.95	1.04	0.902766	1998	44948
ACTN4.O43707.OID20435.v1	Vascular dementia	0.99	0.86	1.14	0.902797	195	33907
FMNL1.O95466.OID20884.v1	Alzheimer's dementia	1.01	0.92	1.11	0.902897	446	33642
PREB.Q9HCU5.OID20439.v1	Cystitis	0.99	0.91	1.08	0.902966	531	24160
CNTN5.O94779.OID21006.v1	Gynaecological cancer	1.01	0.89	1.14	0.903013	256	25185
CHGB.P05060.OID21038.v1	Breast cancer	1	0.93	1.07	0.903177	772	24086
GRN.P28799.OID21159.v1	Gynaecological cancer	1.01	0.89	1.14	0.903192	256	25185
CSF2RA.P15509.OID20915.v1	Amyotrophic lateral sclerosis	0.99	0.88	1.12	0.903215	264	47269
SERPINB9.P50453.OID20932.v1	Brain/CNS cancer	1.01	0.81	1.26	0.903234	82	47507
AXL.P30530.OID20363.v1	Multiple sclerosis	0.99	0.81	1.21	0.90328	96	47165
CEP43.O95684.OID20084.v1	Colorectal cancer	1.01	0.92	1.1	0.903298	508	46890
MNDA.P41218.OID20156.v1	Endometriosis	1.01	0.87	1.18	0.903332	157	24768
CFC1.P0CG37.OID21261.v1	Lung cancer	1.01	0.91	1.11	0.903345	403	47158
C19orf12.Q9NSK7.OID20804.v1	Prostate cancer	1	0.94	1.07	0.903423	1001	20628
CDHR1.Q96JP9.OID20808.v1	Cystitis	1.01	0.92	1.09	0.90367	531	24160
CDKN2D.P55273.OID21295.v1	Multiple sclerosis	0.99	0.81	1.21	0.903677	96	47165
IL17RA.Q96F46.OID21089.v1	Multiple sclerosis	0.99	0.81	1.21	0.903683	96	47165
FUT8.Q9BYC5.OID20992.v1	Alzheimer's dementia	1.01	0.92	1.1	0.903691	446	33642
MAP4K5.Q9Y4K4.OID20899.v1	Multiple sclerosis	0.99	0.81	1.21	0.903714	96	47165
GGT5.P36269.OID20909.v1	Multiple sclerosis	0.99	0.81	1.21	0.903731	96	47165
BSG.P35613.OID20626.v1	Breast cancer	1	0.93	1.08	0.903818	772	24086
LY6D.Q14210.OID20708.v1	Endometriosis	1.01	0.86	1.19	0.903819	157	24768
SH2B3.Q9UQQ2.OID21222.v1	Endometriosis	1.01	0.86	1.18	0.903831	157	24768
ROBO1.Q9Y6N7.OID20734.v1	Brain/CNS cancer	0.99	0.79	1.23	0.904085	82	47507
TBC1D23.Q9NUY8.OID21286.v1	Amyotrophic lateral sclerosis	1.01	0.89	1.14	0.904149	264	47269
RTN4R.Q9BZR6.OID21424.v1	Amyotrophic lateral sclerosis	0.99	0.88	1.12	0.904171	264	47269
TRIM5.Q9C035.OID20526.v1	Inflammatory bowel disease	1.01	0.89	1.13	0.904178	275	46727
HK2.P52789.OID20065.v1	Type 2 diabetes	1	0.96	1.04	0.904238	2822	43370
FCRL2.Q96LA5.OID20639.v1	Lung cancer	0.99	0.9	1.09	0.904277	403	47158
RAB37.Q96AX2.OID20425.v1	Liver disease	0.99	0.9	1.09	0.904297	432	47104
HS6ST1.O60243.OID21441.v1	Amyotrophic lateral sclerosis	1.01	0.89	1.14	0.904596	264	47269
PVALB.P20472.OID21420.v1	Alzheimer's dementia	1.01	0.92	1.11	0.904678	446	33642
CXCL13.O43927.OID21024.v1	Prostate cancer	1	0.93	1.06	0.904689	1001	20628
BANK1.Q8NDB2.OID20594.v1	Amyotrophic lateral sclerosis	1.01	0.89	1.14	0.904747	264	47269
ENTPD5.O75356.OID20104.v1	Rheumatoid arthritis	1	0.92	1.08	0.904897	593	46310
ANXA11.P50995.OID20583.v1	Gynaecological cancer	0.99	0.88	1.12	0.904924	256	25185
MIA.Q16674.OID21531.v1	Multiple sclerosis	0.99	0.81	1.21	0.904925	96	47165
PLIN3.O60664.OID20143.v1	Gynaecological cancer	0.99	0.88	1.12	0.904944	256	25185
CD27.P26842.OID21527.v1	Brain/CNS cancer	0.99	0.79	1.23	0.904979	82	47507
GOPC.Q9HD26.OID20551.v1	Multiple sclerosis	0.99	0.81	1.21	0.904993	96	47165
CNPY2.Q9Y2B0.OID20069.v1	Prostate cancer	1	0.94	1.06	0.905062	1001	20628
ITGAM.P11215.OID21071.v1	Endometriosis	1.01	0.86	1.18	0.905089	157	24768
PTPRS.Q13332.OID20306.v1	Schizophrenia	1.02	0.78	1.33	0.905104	54	47449
IL10.P22301.OID20431.v1	Lung cancer	1.01	0.91	1.11	0.905269	403	47158
CPM.P14384.OID21054.v1	Alzheimer's dementia	1.01	0.91	1.11	0.905304	446	33642
ENTPD2.Q9Y5L3.OID21260.v1	Endometriosis	1.01	0.86	1.19	0.905332	157	24768
LAP3.P28838.OID20436.v1	Amyotrophic lateral sclerosis	1.01	0.89	1.14	0.905352	264	47269
MCAM.P43121.OID20343.v1	Parkinson's disease	1	0.93	1.09	0.90541	659	46802
PRKCQ.Q04759.OID20468.v1	Cystitis	0.99	0.91	1.08	0.905444	531	24160
PNPT1.Q8TCS8.OID20445.v1	Ischaemic heart disease	1	0.97	1.04	0.905542	3338	41341
ROR1.Q01973.OID20224.v1	Rheumatoid arthritis	0.99	0.92	1.08	0.90574	593	46310
PSMA1.P25786.OID21221.v1	Prostate cancer	1	0.94	1.06	0.905836	1001	20628
SFTPA2.Q8IWL1.OID21218.v1	Amyotrophic lateral sclerosis	1.01	0.89	1.14	0.90593	264	47269
ANXA11.P50995.OID20583.v1	COPD	1	0.95	1.04	0.905974	1998	44948
ALDH1A1.P00352.OID21128.v1	Vascular dementia	0.99	0.86	1.15	0.906017	195	33907
TRIM21.P19474.OID20533.v1	Brain/CNS cancer	1.01	0.81	1.27	0.906025	82	47507
SULT2A1.Q06520.OID20508.v1	Alzheimer's dementia	0.99	0.9	1.09	0.906065	446	33642
GDF2.Q9UK05.OID20202.v1	Type 2 diabetes	1	0.96	1.04	0.906087	2822	43370
AOC3.Q16853.OID20389.v1	Gynaecological cancer	1.01	0.89	1.15	0.906103	256	25185
PON2.Q15165.OID20088.v1	Multiple sclerosis	0.99	0.81	1.21	0.906113	96	47165
TDGF1.P13385.OID20816.v1	Cystitis	1.01	0.92	1.09	0.906126	531	24160
DTX3.Q8N9I9.OID21349.v1	Amyotrophic lateral sclerosis	0.99	0.87	1.13	0.906156	264	47269
SCGB1A1.P11684.OID20688.v1	Inflammatory bowel disease	1.01	0.89	1.14	0.906319	275	46727
MME.P08473.OID21307.v1	Parkinson's disease	1	0.92	1.08	0.906371	659	46802
HPGDS.O60760.OID21266.v1	Gynaecological cancer	0.99	0.88	1.12	0.906417	256	25185
FXYD5.Q96DB9.OID20463.v1	Colorectal cancer	0.99	0.91	1.08	0.906442	508	46890
CHGB.P05060.OID21038.v1	Brain/CNS cancer	0.99	0.79	1.23	0.906465	82	47507
VSIR.Q9H7M9.OID20131.v1	Alzheimer's dementia	0.99	0.9	1.09	0.9065	446	33642
CRISP2.P16562.OID21456.v1	Amyotrophic lateral sclerosis	0.99	0.86	1.14	0.906516	264	47269
LY75.O60449.OID20580.v1	Major depression	1.01	0.84	1.22	0.906561	111	47229
COL9A1.P20849.OID20550.v1	Ischaemic heart disease	1	0.97	1.04	0.906599	3338	41341
HMOX2.P30519.OID20887.v1	Vascular dementia	0.99	0.86	1.15	0.906621	195	33907
DPT.Q07507.OID20278.v1	Endometriosis	1.01	0.84	1.22	0.906646	157	24768
FCGR2B.P31994.OID21215.v1	Inflammatory bowel disease	1.01	0.89	1.13	0.906715	275	46727
NRTN.Q99748.OID20465.v1	Ischaemic stroke	1	0.93	1.07	0.906759	765	46657
CTSH.P09668.OID20113.v1	Cystitis	1.01	0.92	1.1	0.906934	531	24160
VSTM1.Q6UX27.OID20851.v1	Parkinson's disease	1	0.92	1.07	0.906948	659	46802
IL4.P05112.OID20426.v1	Type 2 diabetes	1	0.96	1.04	0.907092	2822	43370
CCS.O14618.OID20973.v1	Systemic lupus erythematosus	1.01	0.85	1.2	0.907172	134	47096
IKZF2.Q9UKS7.OID21213.v1	Gynaecological cancer	1.01	0.89	1.14	0.907204	256	25185
TMPRSS15.P98073.OID21364.v1	Vascular dementia	0.99	0.86	1.14	0.907318	195	33907
TMSB10.P63313.OID21118.v1	Breast cancer	1	0.93	1.08	0.907377	772	24086
AMY2A.P04746.OID20333.v1	Parkinson's disease	1	0.92	1.07	0.90739	659	46802
CCN5.O76076.OID21068.v1	Amyotrophic lateral sclerosis	1.01	0.88	1.16	0.907421	264	47269
DUOX2.Q9NRD8.OID20059.v1	COPD	1	0.96	1.05	0.907468	1998	44948
ENO2.P09104.OID21046.v1	COPD	1	0.96	1.05	0.907513	1998	44948
TYMP.P19971.OID20234.v1	Breast cancer	1	0.93	1.07	0.907544	772	24086
LILRB5.O75023.OID20324.v1	Inflammatory bowel disease	1.01	0.89	1.13	0.907545	275	46727
BTN2A1.Q7KYR7.OID20713.v1	Colorectal cancer	0.99	0.91	1.09	0.907599	508	46890
ARTN.Q5T4W7.OID20446.v1	Ischaemic stroke	1	0.93	1.07	0.907687	765	46657
FCGR2A.P12318.OID20391.v1	Vascular dementia	1.01	0.88	1.16	0.90779	195	33907
DFFA.O00273.OID20620.v1	Multiple sclerosis	1.01	0.83	1.23	0.907808	96	47165
SUSD2.Q9UGT4.OID21098.v1	Major depression	1.01	0.84	1.22	0.907837	111	47229
IL1B.P01584.OID20427.v1	Prostate cancer	1	0.94	1.07	0.907906	1001	20628
TIGAR.Q9NQ88.OID20894.v1	Colorectal cancer	1.01	0.92	1.1	0.907981	508	46890
CNTNAP2.Q9UHC6.OID20556.v1	Lung cancer	0.99	0.9	1.1	0.908019	403	47158
ADCYAP1R1.P41586.OID21188.v1	Schizophrenia	1.02	0.78	1.33	0.908021	54	47449
MB.P02144.OID20263.v1	Prostate cancer	1	0.93	1.06	0.908059	1001	20628
SCARB1.Q8WTV0.OID20805.v1	Inflammatory bowel disease	0.99	0.88	1.12	0.908085	275	46727
PREB.Q9HCU5.OID20439.v1	Prostate cancer	1	0.94	1.06	0.908087	1001	20628
XRCC4.Q13426.OID20869.v1	Gynaecological cancer	0.99	0.88	1.12	0.908097	256	25185
ANGPTL2.Q9UKU9.OID20726.v1	Vascular dementia	1.01	0.87	1.16	0.908121	195	33907
BGN.P21810.OID21198.v1	Major depression	0.99	0.82	1.19	0.908187	111	47229
IL1B.P01584.OID20427.v1	Gynaecological cancer	0.99	0.88	1.12	0.908198	256	25185
APEX1.P27695.OID21434.v1	Parkinson's disease	1	0.92	1.08	0.908243	659	46802
AKT3.Q9Y243.OID21197.v1	Brain/CNS cancer	1.01	0.81	1.26	0.908268	82	47507
NTRK2.Q16620.OID20136.v1	Prostate cancer	1	0.94	1.07	0.908276	1001	20628
NTproBNP.NTproBNP.OID20125.v1	Inflammatory bowel disease	0.99	0.87	1.13	0.908319	275	46727
ATXN10.Q9UBB4.OID20865.v1	Parkinson's disease	1	0.93	1.08	0.908372	659	46802
CES3.Q6UWW8.OID21340.v1	Multiple sclerosis	0.99	0.81	1.21	0.908388	96	47165
TREML2.Q5T2D2.OID21120.v1	Vascular dementia	0.99	0.86	1.14	0.908495	195	33907
DCTPP1.Q9H773.OID20148.v1	COPD	1	0.95	1.04	0.908566	1998	44948
PDCD6.O75340.OID20163.v1	Schizophrenia	0.98	0.75	1.29	0.908567	54	47449
FUCA1.P04066.OID20261.v1	Rheumatoid arthritis	1	0.93	1.09	0.908587	593	46310
PDCD6.O75340.OID20163.v1	Multiple sclerosis	0.99	0.81	1.21	0.908614	96	47165
EBI3_IL27.Q14213_Q8NEV9.OID21389.v1	Gynaecological cancer	1.01	0.89	1.14	0.908617	256	25185
ICAM3.P32942.OID20277.v1	Breast cancer	1	0.94	1.08	0.908757	772	24086
IFNGR2.P38484.OID20941.v1	Multiple sclerosis	1.01	0.83	1.23	0.908758	96	47165
GFRA3.O60609.OID20933.v1	Colorectal cancer	1.01	0.92	1.1	0.90879	508	46890
GZMA.P12544.OID20663.v1	Amyotrophic lateral sclerosis	0.99	0.88	1.12	0.908819	264	47269
PDCD6.O75340.OID20163.v1	Lung cancer	1.01	0.91	1.11	0.908927	403	47158
SEMA4D.Q92854.OID21020.v1	Major depression	1.01	0.84	1.22	0.908937	111	47229
FHIT.P49789.OID20872.v1	Major depression	0.99	0.82	1.19	0.909013	111	47229
SOD2.P04179.OID21114.v1	Major depression	1.01	0.84	1.22	0.909083	111	47229
LTA4H.P09960.OID21452.v1	Cystitis	1.01	0.92	1.1	0.909083	531	24160
MGLL.Q99685.OID20711.v1	Breast cancer	1	0.94	1.08	0.909206	772	24086
TGM2.P21980.OID20141.v1	Vascular dementia	0.99	0.86	1.14	0.909353	195	33907
ADAMTS8.Q9UP79.OID21502.v1	Parkinson's disease	1	0.93	1.09	0.909474	659	46802
NPTN.Q9Y639.OID21235.v1	Brain/CNS cancer	1.01	0.81	1.27	0.909521	82	47507
ALDH3A1.P30838.OID20512.v1	Prostate cancer	1	0.94	1.07	0.909536	1001	20628
SCAMP3.O14828.OID21332.v1	Parkinson's disease	1	0.92	1.08	0.909541	659	46802
ARHGAP25.P42331.OID21255.v1	Major depression	0.99	0.82	1.19	0.909579	111	47229
CCL27.Q9Y4X3.OID20121.v1	Major depression	0.99	0.81	1.2	0.909586	111	47229
GUCA2A.Q02747.OID21101.v1	Endometriosis	0.99	0.84	1.17	0.909656	157	24768
S100A12.P80511.OID21374.v1	Cystitis	1	0.92	1.09	0.909662	531	24160
IL18.Q14116.OID20694.v1	Endometriosis	1.01	0.86	1.18	0.909717	157	24768
NID1.P14543.OID20362.v1	Vascular dementia	1.01	0.87	1.17	0.909806	195	33907
CA12.O43570.OID21344.v1	Inflammatory bowel disease	0.99	0.88	1.12	0.909833	275	46727
CTSO.P43234.OID20660.v1	Colorectal cancer	1.01	0.92	1.1	0.909854	508	46890
CEP164.Q9UPV0.OID20441.v1	Ischaemic heart disease	1	0.97	1.04	0.909889	3338	41341
PEAR1.Q5VY43.OID20257.v1	Type 2 diabetes	1	0.96	1.04	0.909939	2822	43370
LY9.Q9HBG7.OID20670.v1	Colorectal cancer	1	0.91	1.08	0.909951	508	46890
GLO1.Q04760.OID20107.v1	Major depression	0.99	0.82	1.19	0.909971	111	47229
LHPP.Q9H008.OID20749.v1	Gynaecological cancer	1.01	0.89	1.14	0.910044	256	25185
CTF1.Q16619.OID20061.v1	Gynaecological cancer	1.01	0.89	1.14	0.910105	256	25185
SLC39A14.Q15043.OID20852.v1	Major depression	1.01	0.84	1.22	0.910163	111	47229
KLK12.Q9UKR0.OID21201.v1	Multiple sclerosis	0.99	0.81	1.2	0.910211	96	47165
GPA33.Q99795.OID21376.v1	Rheumatoid arthritis	1	0.92	1.08	0.910286	593	46310
PODXL2.Q9NZ53.OID21487.v1	Schizophrenia	0.98	0.75	1.29	0.910316	54	47449
CDKN1A.P38936.OID21319.v1	Multiple sclerosis	1.01	0.83	1.24	0.910347	96	47165
TXNDC5.Q8NBS9.OID21012.v1	Amyotrophic lateral sclerosis	0.99	0.88	1.12	0.910375	264	47269
CCL23.P55773.OID20693.v1	Amyotrophic lateral sclerosis	0.99	0.88	1.12	0.910472	264	47269
CLEC7A.Q9BXN2.OID20636.v1	Multiple sclerosis	0.99	0.8	1.22	0.91058	96	47165
CD244.Q9BZW8.OID20628.v1	Amyotrophic lateral sclerosis	1.01	0.89	1.14	0.910599	264	47269
PDP1.Q9P0J1.OID21176.v1	Gynaecological cancer	0.99	0.88	1.12	0.910614	256	25185
GH1.P01241.OID20220.v1	Prostate cancer	1	0.94	1.07	0.910633	1001	20628
MMP13.P45452.OID20807.v1	Ischaemic stroke	1	0.93	1.08	0.910634	765	46657
RET.P07949.OID21346.v1	Amyotrophic lateral sclerosis	0.99	0.88	1.12	0.910642	264	47269
CRIP2.P52943.OID20901.v1	Cystitis	0.99	0.91	1.09	0.910715	531	24160
AKT1S1.Q96B36.OID20895.v1	Multiple sclerosis	1.01	0.83	1.23	0.910809	96	47165
MMP1.P03956.OID20672.v1	Brain/CNS cancer	0.99	0.79	1.23	0.910826	82	47507
PADI2.Q9Y2J8.OID20467.v1	Prostate cancer	1	0.94	1.07	0.910868	1001	20628
TFPI2.P48307.OID21512.v1	Cystitis	1.01	0.92	1.1	0.91088	531	24160
MOG.Q16653.OID21384.v1	Lung cancer	1.01	0.91	1.12	0.910935	403	47158
DKKL1.Q9UK85.OID21313.v1	Liver disease	1.01	0.91	1.11	0.911123	432	47104
STXBP3.O00186.OID21240.v1	Lung cancer	0.99	0.9	1.1	0.911142	403	47158
TNNI3.P19429.OID20050.v1	Systemic lupus erythematosus	1.01	0.85	1.2	0.911168	134	47096
LYAR.Q9NX58.OID21264.v1	Death	1	0.97	1.03	0.91151	4445	43155
PTPN6.P29350.OID20717.v1	Endometriosis	1.01	0.86	1.18	0.911579	157	24768
IL2RB.P14784.OID20450.v1	Ischaemic heart disease	1	0.96	1.03	0.911588	3338	41341
NUDT2.P50583.OID21308.v1	Lung cancer	0.99	0.9	1.1	0.911624	403	47158
IL24.Q13007.OID20440.v1	Type 2 diabetes	1	0.97	1.04	0.911661	2822	43370
PLPBP.O94903.OID20144.v1	Brain/CNS cancer	0.99	0.79	1.23	0.911709	82	47507
IL1RL2.Q9HB29.OID20487.v1	Prostate cancer	1	0.94	1.07	0.911723	1001	20628
CSF2RA.P15509.OID20915.v1	Inflammatory bowel disease	0.99	0.88	1.12	0.911767	275	46727
CAMKK1.Q8N5S9.OID21182.v1	Colorectal cancer	1	0.92	1.1	0.911798	508	46890
EPCAM.P16422.OID20743.v1	COPD	1	0.96	1.05	0.911837	1998	44948
DGKZ.Q13574.OID20466.v1	Gynaecological cancer	1.01	0.89	1.14	0.91185	256	25185
ST3GAL1.Q11201.OID21322.v1	Schizophrenia	1.02	0.77	1.33	0.911915	54	47449
DDAH1.O94760.OID21299.v1	Alzheimer's dementia	1.01	0.91	1.11	0.912035	446	33642
MED18.Q9BUE0.OID21236.v1	Death	1	0.97	1.03	0.912081	4445	43155
HPGDS.O60760.OID21266.v1	Brain/CNS cancer	1.01	0.81	1.26	0.912092	82	47507
FCRL6.Q6DN72.OID20529.v1	Amyotrophic lateral sclerosis	0.99	0.88	1.12	0.912197	264	47269
AMIGO2.Q86SJ2.OID21370.v1	Parkinson's disease	1	0.93	1.08	0.912215	659	46802
SPP1.P10451.OID20322.v1	Brain/CNS cancer	0.99	0.78	1.24	0.912409	82	47507
IL17RB.Q9NRM6.OID20585.v1	Amyotrophic lateral sclerosis	0.99	0.88	1.12	0.912419	264	47269
FABP2.P12104.OID20200.v1	Endometriosis	1.01	0.86	1.18	0.912426	157	24768
ANG.P03950.OID20403.v1	Parkinson's disease	1	0.93	1.09	0.91246	659	46802
PEAR1.Q5VY43.OID20257.v1	Systemic lupus erythematosus	0.99	0.84	1.17	0.912473	134	47096
TEK.Q02763.OID21496.v1	Alzheimer's dementia	1.01	0.92	1.1	0.912555	446	33642
RAB6B.Q9NRW1.OID20817.v1	Type 2 diabetes	1	0.96	1.04	0.912643	2822	43370
CREG1.O75629.OID21515.v1	Schizophrenia	1.02	0.78	1.33	0.912736	54	47449
F9.P00740.OID20349.v1	Endometriosis	0.99	0.85	1.16	0.912737	157	24768
AK1.P00568.OID20122.v1	Breast cancer	1	0.93	1.07	0.912751	772	24086
PTPRM.P28827.OID20598.v1	Gynaecological cancer	1.01	0.89	1.14	0.912766	256	25185
PSMG3.Q9BT73.OID20549.v1	Amyotrophic lateral sclerosis	1.01	0.89	1.14	0.912794	264	47269
PNLIPRP2.P54317.OID20775.v1	Cystitis	1	0.91	1.08	0.912796	531	24160
GP6.Q9HCN6.OID21091.v1	Parkinson's disease	1	0.92	1.08	0.912806	659	46802
CD69.Q07108.OID20206.v1	Alzheimer's dementia	1.01	0.92	1.1	0.912845	446	33642
CHIT1.Q13231.OID20312.v1	Systemic lupus erythematosus	1.01	0.84	1.21	0.912944	134	47096
OBP2B.Q9NPH6.OID20980.v1	Ischaemic stroke	1	0.92	1.1	0.913074	765	46657
TDRKH.Q9Y2W6.OID20875.v1	Brain/CNS cancer	1.01	0.81	1.27	0.913219	82	47507
ICOSLG.O75144.OID21351.v1	Brain/CNS cancer	0.99	0.79	1.23	0.91333	82	47507
IGFBP3.P17936.OID20398.v1	Major depression	1.01	0.83	1.23	0.913375	111	47229
AMY2A.P04746.OID20333.v1	Lung cancer	0.99	0.9	1.1	0.913477	403	47158
CRIM1.Q9NZV1.OID20701.v1	Amyotrophic lateral sclerosis	1.01	0.89	1.14	0.913507	264	47269
TCN2.P20062.OID20341.v1	Colorectal cancer	1	0.91	1.09	0.913559	508	46890
FLT1.P17948.OID21301.v1	Prostate cancer	1	0.94	1.06	0.913623	1001	20628
CXCL3.P19876.OID20788.v1	Alzheimer's dementia	1.01	0.92	1.1	0.913647	446	33642
CPA1.P15085.OID20280.v1	Endometriosis	0.99	0.84	1.16	0.913906	157	24768
NAAA.Q02083.OID20931.v1	Lung cancer	0.99	0.9	1.1	0.913925	403	47158
DDC.P20711.OID20215.v1	Colorectal cancer	1	0.92	1.1	0.913938	508	46890
LY96.Q9Y6Y9.OID20945.v1	Brain/CNS cancer	1.01	0.81	1.27	0.913971	82	47507
RAB6B.Q9NRW1.OID20817.v1	Parkinson's disease	1	0.93	1.08	0.913993	659	46802
IL19.Q9UHD0.OID20158.v1	Amyotrophic lateral sclerosis	1.01	0.89	1.14	0.914047	264	47269
BST1.Q10588.OID21051.v1	Alzheimer's dementia	1.01	0.91	1.11	0.91412	446	33642
HBQ1.P09105.OID21433.v1	Gynaecological cancer	0.99	0.88	1.12	0.91421	256	25185
CLIP2.Q9UDT6.OID20559.v1	Parkinson's disease	1	0.93	1.08	0.914242	659	46802
DDX58.O95786.OID21226.v1	Amyotrophic lateral sclerosis	0.99	0.88	1.12	0.914245	264	47269
GSTA3.Q16772.OID21242.v1	Major depression	1.01	0.84	1.22	0.91425	111	47229
LAMA4.Q16363.OID20769.v1	Colorectal cancer	1	0.91	1.09	0.914325	508	46890
KRT18.P05783.OID21296.v1	Amyotrophic lateral sclerosis	0.99	0.87	1.13	0.914347	264	47269
TNFRSF10C.O14798.OID20265.v1	Endometriosis	0.99	0.85	1.16	0.91438	157	24768
TRIAP1.O43715.OID21403.v1	Multiple sclerosis	0.99	0.81	1.2	0.9144	96	47165
SSC4D.Q8WTU2.OID20182.v1	Cystitis	1	0.91	1.08	0.91446	531	24160
CA11.O75493.OID21195.v1	Brain/CNS cancer	0.99	0.79	1.23	0.914572	82	47507
CXCL1.P09341.OID20762.v1	Parkinson's disease	1	0.93	1.08	0.914786	659	46802
GYS1.P13807.OID20097.v1	Death	1	0.97	1.03	0.914792	4445	43155
IFNL1.Q8IU54.OID20795.v1	Major depression	1.01	0.84	1.22	0.915025	111	47229
AARSD1.Q9BTE6.OID21311.v1	Colorectal cancer	1	0.92	1.1	0.915045	508	46890
CLEC14A.Q86T13.OID21090.v1	Major depression	0.99	0.81	1.2	0.915063	111	47229
CTSD.P07339.OID20358.v1	Brain/CNS cancer	0.99	0.79	1.24	0.915118	82	47507
CDC27.P30260.OID21238.v1	Endometriosis	1.01	0.86	1.18	0.915325	157	24768
DUOX2.Q9NRD8.OID20059.v1	Amyotrophic lateral sclerosis	1.01	0.89	1.14	0.915358	264	47269
PFKFB2.O60825.OID21356.v1	Death	1	0.97	1.03	0.915438	4445	43155
BSG.P35613.OID20626.v1	Multiple sclerosis	1.01	0.82	1.25	0.915439	96	47165
ANXA11.P50995.OID20583.v1	Systemic lupus erythematosus	1.01	0.85	1.19	0.915576	134	47096
SESTD1.Q86VW0.OID20790.v1	Colorectal cancer	1	0.92	1.1	0.915615	508	46890
GRK5.P34947.OID20066.v1	Endometriosis	1.01	0.86	1.18	0.915648	157	24768
LILRB1.Q8NHL6.OID20323.v1	Prostate cancer	1	0.94	1.07	0.915703	1001	20628
CLEC10A.Q8IUN9.OID20928.v1	Colorectal cancer	1	0.91	1.09	0.915722	508	46890
RCOR1.Q9UKL0.OID20073.v1	Colorectal cancer	1	0.91	1.09	0.915813	508	46890
PTPRS.Q13332.OID20306.v1	Alzheimer's dementia	0.99	0.91	1.09	0.915897	446	33642
TXNDC15.Q96J42.OID21495.v1	Alzheimer's dementia	1.01	0.92	1.1	0.915986	446	33642
IL10RB.Q08334.OID20696.v1	Colorectal cancer	1	0.92	1.1	0.915992	508	46890
MSRA.Q9UJ68.OID21513.v1	Brain/CNS cancer	0.99	0.79	1.23	0.916006	82	47507
SIRPA.P78324.OID20304.v1	Parkinson's disease	1	0.92	1.07	0.916038	659	46802
PRKAB1.Q9Y478.OID20444.v1	Breast cancer	1	0.93	1.08	0.916118	772	24086
LAIR2.Q6ISS4.OID20965.v1	Schizophrenia	1.01	0.77	1.33	0.916244	54	47449
C1QA.P02745.OID20654.v1	Major depression	0.99	0.82	1.19	0.916293	111	47229
ABHD14B.Q96IU4.OID20921.v1	Brain/CNS cancer	1.01	0.81	1.27	0.916295	82	47507
HPCAL1.P37235.OID20615.v1	Colorectal cancer	1	0.92	1.1	0.916371	508	46890
SLC27A4.Q6P1M0.OID20814.v1	Multiple sclerosis	1.01	0.83	1.23	0.916398	96	47165
VTCN1.Q7Z7D3.OID21164.v1	Systemic lupus erythematosus	1.01	0.85	1.2	0.916409	134	47096
CRACR2A.Q9BSW2.OID21249.v1	Inflammatory bowel disease	1.01	0.89	1.13	0.916428	275	46727
EPHA1.P21709.OID20677.v1	Alzheimer's dementia	1.01	0.91	1.11	0.916436	446	33642
CASP1.P29466.OID20854.v1	Brain/CNS cancer	0.99	0.8	1.23	0.916489	82	47507
IL22RA1.Q8N6P7.OID20449.v1	Schizophrenia	1.01	0.78	1.33	0.916527	54	47449
GGT1.P19440.OID21075.v1	Parkinson's disease	1	0.91	1.08	0.916532	659	46802
GBP2.P32456.OID20489.v1	Ischaemic stroke	1	0.93	1.08	0.916561	765	46657
CD163.Q86VB7.OID20360.v1	Brain/CNS cancer	0.99	0.79	1.23	0.916569	82	47507
SRC.P12931.OID21521.v1	Brain/CNS cancer	0.99	0.79	1.23	0.916673	82	47507
CNTNAP2.Q9UHC6.OID20556.v1	Colorectal cancer	1	0.92	1.1	0.916718	508	46890
IL13.P35225.OID20430.v1	Alzheimer's dementia	1	0.92	1.1	0.916999	446	33642
NPTX1.Q15818.OID21074.v1	Gynaecological cancer	1.01	0.89	1.14	0.917034	256	25185
LAMP2.P13473.OID21035.v1	Brain/CNS cancer	1.01	0.81	1.26	0.917036	82	47507
SMAD5.Q99717.OID21353.v1	Inflammatory bowel disease	1.01	0.89	1.14	0.91706	275	46727
SH2D1A.O60880.OID20514.v1	Multiple sclerosis	0.99	0.81	1.21	0.917103	96	47165
PLA2G15.Q8NCC3.OID21473.v1	Cystitis	1	0.91	1.08	0.917198	531	24160
FURIN.P09958.OID21514.v1	Cystitis	1	0.92	1.1	0.917208	531	24160
SERPINB5.P36952.OID20064.v1	Prostate cancer	1	0.94	1.07	0.917214	1001	20628
FLT1.P17948.OID21301.v1	Gynaecological cancer	1.01	0.89	1.14	0.917247	256	25185
ARG1.P05089.OID21445.v1	Gynaecological cancer	1.01	0.89	1.14	0.917285	256	25185
CES2.O00748.OID21366.v1	Brain/CNS cancer	0.99	0.79	1.24	0.917347	82	47507
SORCS2.Q96PQ0.OID21262.v1	Schizophrenia	1.02	0.76	1.35	0.917502	54	47449
ACVRL1.P37023.OID20999.v1	Amyotrophic lateral sclerosis	0.99	0.87	1.13	0.917519	264	47269
CHIT1.Q13231.OID20312.v1	Amyotrophic lateral sclerosis	0.99	0.88	1.12	0.917559	264	47269
IKZF2.Q9UKS7.OID21213.v1	Ischaemic heart disease	1	0.96	1.03	0.917624	3338	41341
VSTM1.Q6UX27.OID20851.v1	Endometriosis	0.99	0.85	1.16	0.917676	157	24768
LTA.P01374.OID20586.v1	Gynaecological cancer	0.99	0.88	1.12	0.917725	256	25185
SIAE.Q9HAT2.OID21503.v1	Brain/CNS cancer	0.99	0.79	1.24	0.917755	82	47507
SLITRK6.Q9H5Y7.OID20094.v1	Major depression	0.99	0.82	1.2	0.917778	111	47229
CRLF1.O75462.OID20699.v1	Brain/CNS cancer	1.01	0.81	1.27	0.917785	82	47507
PVR.P15151.OID21011.v1	Schizophrenia	1.01	0.78	1.32	0.917834	54	47449
PAK4.O96013.OID20819.v1	Gynaecological cancer	0.99	0.88	1.12	0.917893	256	25185
AKT1S1.Q96B36.OID20895.v1	Endometriosis	1.01	0.86	1.18	0.917918	157	24768
IL18BP.O95998.OID20348.v1	Brain/CNS cancer	1.01	0.8	1.27	0.917918	82	47507
S100A4.P26447.OID21519.v1	COPD	1	0.96	1.05	0.917954	1998	44948
HBQ1.P09105.OID21433.v1	Brain/CNS cancer	1.01	0.81	1.27	0.91808	82	47507
DCTN1.Q14203.OID21399.v1	COPD	1	0.95	1.04	0.918094	1998	44948
KRT14.P02533.OID20800.v1	Type 2 diabetes	1	0.96	1.04	0.918119	2822	43370
IL6ST.P40189.OID20147.v1	Lung cancer	0.99	0.9	1.1	0.918162	403	47158
DECR1.Q16698.OID20579.v1	Multiple sclerosis	0.99	0.81	1.21	0.918191	96	47165
PDGFC.Q9NRA1.OID21183.v1	Prostate cancer	1	0.94	1.07	0.918244	1001	20628
MB.P02144.OID20263.v1	Brain/CNS cancer	0.99	0.76	1.28	0.918281	82	47507
IL17RB.Q9NRM6.OID20585.v1	Liver disease	1.01	0.91	1.11	0.918295	432	47104
CARHSP1.Q9Y2V2.OID20859.v1	Endometriosis	0.99	0.85	1.16	0.918299	157	24768
COPE.O14579.OID20797.v1	Cystitis	1	0.92	1.09	0.918404	531	24160
GUSB.P08236.OID20296.v1	Brain/CNS cancer	0.99	0.79	1.24	0.918416	82	47507
SSC4D.Q8WTU2.OID20182.v1	Amyotrophic lateral sclerosis	1.01	0.88	1.15	0.918455	264	47269
PTEN.P60484.OID20794.v1	Amyotrophic lateral sclerosis	1.01	0.89	1.14	0.918463	264	47269
MAP2K6.P52564.OID20552.v1	Ischaemic stroke	1	0.93	1.07	0.918507	765	46657
TFF3.Q07654.OID20371.v1	Endometriosis	0.99	0.85	1.15	0.918575	157	24768
BAG6.P46379.OID20114.v1	Colorectal cancer	1	0.91	1.09	0.918594	508	46890
CPA2.P48052.OID21060.v1	Schizophrenia	0.99	0.75	1.29	0.918609	54	47449
IL2.P60568.OID20419.v1	Liver disease	1	0.91	1.09	0.918615	432	47104
GALNT7.Q86SF2.OID21377.v1	Vascular dementia	1.01	0.87	1.16	0.918618	195	33907
CLSTN2.Q9H4D0.OID20664.v1	Lung cancer	1.01	0.91	1.11	0.918705	403	47158
MPIG6B.O95866.OID20779.v1	Multiple sclerosis	1.01	0.83	1.23	0.918715	96	47165
SERPINB5.P36952.OID20064.v1	Inflammatory bowel disease	0.99	0.88	1.12	0.918748	275	46727
FABP2.P12104.OID20200.v1	Inflammatory bowel disease	0.99	0.88	1.12	0.918791	275	46727
CCL7.P80098.OID20523.v1	Gynaecological cancer	1.01	0.88	1.15	0.918792	256	25185
ATP6V1D.Q9Y5K8.OID21341.v1	Rheumatoid arthritis	1	0.92	1.08	0.918811	593	46310
APOM.O95445.OID20374.v1	Multiple sclerosis	0.99	0.81	1.22	0.918812	96	47165
SORCS2.Q96PQ0.OID21262.v1	Endometriosis	1.01	0.85	1.19	0.918865	157	24768
PXN.P49023.OID20822.v1	Major depression	1.01	0.84	1.22	0.918958	111	47229
APEX1.P27695.OID21434.v1	Cystitis	1	0.92	1.09	0.91896	531	24160
ILKAP.Q9H0C8.OID20855.v1	Multiple sclerosis	1.01	0.83	1.23	0.918999	96	47165
PTPRN2.Q92932.OID20912.v1	Cystitis	1	0.91	1.08	0.919274	531	24160
HNRNPK.P61978.OID20051.v1	Brain/CNS cancer	1.01	0.81	1.26	0.919302	82	47507
PDGFC.Q9NRA1.OID21183.v1	Vascular dementia	1.01	0.87	1.16	0.919387	195	33907
CASP2.P42575.OID20555.v1	Death	1	0.97	1.03	0.919404	4445	43155
IFNLR1.Q8IU57.OID20506.v1	Endometriosis	0.99	0.85	1.16	0.919428	157	24768
TCN2.P20062.OID20341.v1	Breast cancer	1	0.93	1.08	0.919471	772	24086
CEACAM3.P40198.OID21245.v1	Brain/CNS cancer	1.01	0.81	1.26	0.919523	82	47507
TNFRSF6B.O95407.OID20964.v1	Endometriosis	0.99	0.84	1.17	0.919605	157	24768
PRDX5.P30044.OID20644.v1	Multiple sclerosis	0.99	0.81	1.21	0.919637	96	47165
AZU1.P20160.OID20309.v1	Vascular dementia	1.01	0.87	1.16	0.919732	195	33907
FKBP7.Q9Y680.OID20846.v1	Major depression	0.99	0.82	1.19	0.919903	111	47229
CD58.P19256.OID20716.v1	Multiple sclerosis	1.01	0.83	1.24	0.919989	96	47165
PSME1.Q06323.OID20969.v1	Cystitis	1	0.91	1.08	0.92016	531	24160
LIF.P15018.OID20824.v1	Amyotrophic lateral sclerosis	0.99	0.88	1.12	0.920299	264	47269
F9.P00740.OID20349.v1	Multiple sclerosis	1.01	0.83	1.23	0.920391	96	47165
CORO1A.P31146.OID20286.v1	Endometriosis	1.01	0.86	1.18	0.920466	157	24768
CXADR.P78310.OID20561.v1	Alzheimer's dementia	1	0.91	1.1	0.920492	446	33642
MGLL.Q99685.OID20711.v1	Gynaecological cancer	1.01	0.89	1.14	0.920501	256	25185
TANK.Q92844.OID20474.v1	Parkinson's disease	1	0.93	1.08	0.920501	659	46802
IL2.P60568.OID20419.v1	Parkinson's disease	1	0.93	1.08	0.920556	659	46802
PTEN.P60484.OID20794.v1	Gynaecological cancer	1.01	0.89	1.14	0.920791	256	25185
EIF5A.P63241.OID20423.v1	Colorectal cancer	1	0.91	1.09	0.920831	508	46890
GLOD4.Q9HC38.OID20710.v1	Gynaecological cancer	1.01	0.89	1.14	0.920963	256	25185
HDGF.P51858.OID21455.v1	Schizophrenia	0.99	0.75	1.29	0.920999	54	47449
RGMB.Q6NW40.OID21045.v1	Endometriosis	0.99	0.84	1.17	0.921007	157	24768
DDC.P20711.OID20215.v1	Parkinson's disease	1	0.93	1.09	0.921026	659	46802
APEX1.P27695.OID21434.v1	Brain/CNS cancer	1.01	0.82	1.25	0.921211	82	47507
HS6ST1.O60243.OID21441.v1	Endometriosis	0.99	0.85	1.16	0.921342	157	24768
CNDP1.Q96KN2.OID20347.v1	Brain/CNS cancer	1.01	0.81	1.27	0.921358	82	47507
DKKL1.Q9UK85.OID21313.v1	Rheumatoid arthritis	1	0.92	1.08	0.92136	593	46310
TNFRSF13B.O14836.OID20702.v1	Endometriosis	1.01	0.86	1.18	0.921398	157	24768
IL10RB.Q08334.OID20696.v1	Endometriosis	1.01	0.86	1.18	0.921438	157	24768
CELA3A.P09093.OID20298.v1	Death	1	0.97	1.03	0.921522	4445	43155
WNT9A.O14904.OID20460.v1	Parkinson's disease	1	0.91	1.09	0.921614	659	46802
CD84.Q9UIB8.OID20607.v1	Major depression	0.99	0.82	1.19	0.921666	111	47229
SDC4.P31431.OID20216.v1	Major depression	1.01	0.84	1.22	0.921678	111	47229
TNFRSF21.O75509.OID21052.v1	Endometriosis	1.01	0.86	1.18	0.921798	157	24768
RASA1.P20936.OID20826.v1	Colorectal cancer	1	0.91	1.09	0.92189	508	46890
CCL21.O00585.OID20686.v1	Brain/CNS cancer	0.99	0.79	1.24	0.921968	82	47507
PAEP.P09466.OID20925.v1	Vascular dementia	0.99	0.85	1.15	0.922152	195	33907
MYO9B.Q13459.OID20451.v1	Alzheimer's dementia	1	0.92	1.1	0.922199	446	33642
CASP8.Q14790.OID21414.v1	Parkinson's disease	1	0.93	1.09	0.922362	659	46802
PTS.Q03393.OID20847.v1	Breast cancer	1	0.93	1.08	0.922367	772	24086
CPB1.P15086.OID20289.v1	Vascular dementia	1.01	0.88	1.16	0.922434	195	33907
DSG3.P32926.OID21460.v1	Systemic lupus erythematosus	0.99	0.83	1.19	0.922447	134	47096
ROR1.Q01973.OID20224.v1	Parkinson's disease	1	0.92	1.08	0.922486	659	46802
DUSP3.P51452.OID20827.v1	Lung cancer	1	0.9	1.1	0.922488	403	47158
GLRX.P35754.OID20195.v1	Vascular dementia	0.99	0.86	1.14	0.922529	195	33907
BLMH.Q13867.OID20336.v1	Breast cancer	1	0.93	1.07	0.922534	772	24086
CCN2.P29279.OID20709.v1	Gynaecological cancer	0.99	0.88	1.13	0.922658	256	25185
APOM.O95445.OID20374.v1	Major depression	1.01	0.84	1.22	0.922692	111	47229
CASP1.P29466.OID20854.v1	Breast cancer	1	0.93	1.07	0.922728	772	24086
ADAMTS13.Q76LX8.OID20249.v1	Colorectal cancer	1	0.91	1.09	0.922765	508	46890
CCL23.P55773.OID20693.v1	Cystitis	1	0.91	1.09	0.922784	531	24160
BLVRB.P30043.OID21141.v1	Amyotrophic lateral sclerosis	0.99	0.88	1.12	0.922877	264	47269
ARID4B.Q4LE39.OID20803.v1	Inflammatory bowel disease	0.99	0.88	1.12	0.922901	275	46727
CDH2.P19022.OID20170.v1	Breast cancer	1	0.92	1.08	0.922938	772	24086
IKBKG.Q9Y6K9.OID20544.v1	Endometriosis	0.99	0.85	1.16	0.922986	157	24768
TSPAN1.O60635.OID20078.v1	Amyotrophic lateral sclerosis	0.99	0.88	1.13	0.923094	264	47269
CNPY2.Q9Y2B0.OID20069.v1	Rheumatoid arthritis	1	0.92	1.08	0.923125	593	46310
KLK12.Q9UKR0.OID21201.v1	Systemic lupus erythematosus	1.01	0.85	1.19	0.923133	134	47096
GGT1.P19440.OID21075.v1	Breast cancer	1	0.93	1.08	0.923174	772	24086
GPC1.P35052.OID21438.v1	Inflammatory bowel disease	0.99	0.88	1.12	0.923319	275	46727
NOTCH3.Q9UM47.OID20253.v1	Parkinson's disease	1	0.92	1.08	0.923323	659	46802
SIAE.Q9HAT2.OID21503.v1	Gynaecological cancer	1.01	0.89	1.14	0.923326	256	25185
ATP5IF1.Q9UII2.OID20760.v1	Amyotrophic lateral sclerosis	1.01	0.89	1.14	0.923365	264	47269
GLT8D2.Q9H1C3.OID20825.v1	Ischaemic heart disease	1	0.97	1.04	0.92338	3338	41341
RAD23B.P54727.OID21166.v1	Breast cancer	1	0.93	1.07	0.923511	772	24086
CTRC.Q99895.OID20752.v1	Inflammatory bowel disease	1.01	0.89	1.13	0.923774	275	46727
CD22.P20273.OID20637.v1	Amyotrophic lateral sclerosis	0.99	0.88	1.12	0.923778	264	47269
SUGT1.Q9Y2Z0.OID21229.v1	Parkinson's disease	1	0.93	1.08	0.923824	659	46802
HSP90B1.P14625.OID20829.v1	Alzheimer's dementia	1	0.91	1.1	0.923846	446	33642
RGMA.Q96B86.OID21065.v1	Colorectal cancer	1	0.92	1.1	0.92387	508	46890
TP53INP1.Q96A56.OID20120.v1	Amyotrophic lateral sclerosis	1.01	0.89	1.14	0.923882	264	47269
SULT1A1.P50225.OID21031.v1	Breast cancer	1	0.93	1.07	0.923918	772	24086
LSM1.O15116.OID21210.v1	Liver disease	1	0.91	1.1	0.924019	432	47104
S100A4.P26447.OID21519.v1	Systemic lupus erythematosus	1.01	0.85	1.19	0.924031	134	47096
MAX.P61244.OID20877.v1	Multiple sclerosis	0.99	0.81	1.21	0.924033	96	47165
KIRREL2.Q6UWL6.OID20873.v1	Rheumatoid arthritis	1	0.92	1.08	0.924208	593	46310
CD109.Q6YHK3.OID21108.v1	Inflammatory bowel disease	1.01	0.89	1.13	0.92425	275	46727
PHOSPHO1.Q8TCT1.OID20922.v1	Multiple sclerosis	0.99	0.8	1.22	0.924288	96	47165
ESM1.Q9NQ30.OID20758.v1	Breast cancer	1	0.93	1.07	0.924301	772	24086
IL4.P05112.OID20426.v1	Ischaemic heart disease	1	0.97	1.03	0.92433	3338	41341
PTH1R.Q03431.OID20571.v1	Amyotrophic lateral sclerosis	1.01	0.89	1.14	0.924378	264	47269
GGA1.Q9UJY5.OID20838.v1	Ischaemic stroke	1	0.93	1.07	0.924664	765	46657
LSM1.O15116.OID21210.v1	Multiple sclerosis	0.99	0.81	1.21	0.924672	96	47165
IL16.Q14005.OID20633.v1	Schizophrenia	1.01	0.77	1.33	0.924675	54	47449
KLK13.Q9UKR3.OID21291.v1	Endometriosis	1.01	0.86	1.18	0.924854	157	24768
PM20D1.Q6GTS8.OID20149.v1	Cystitis	1	0.91	1.09	0.924873	531	24160
SCARF2.Q96GP6.OID21048.v1	Amyotrophic lateral sclerosis	0.99	0.86	1.14	0.924888	264	47269
COPE.O14579.OID20797.v1	Major depression	1.01	0.84	1.22	0.924931	111	47229
SLAMF7.Q9NQ25.OID20602.v1	Multiple sclerosis	0.99	0.81	1.21	0.924982	96	47165
TBCC.Q15814.OID20942.v1	Breast cancer	1	0.93	1.07	0.924986	772	24086
PRDX6.P30041.OID21404.v1	Inflammatory bowel disease	1.01	0.89	1.13	0.925005	275	46727
ANXA4.P09525.OID20123.v1	Multiple sclerosis	1.01	0.83	1.23	0.925032	96	47165
BAG6.P46379.OID20114.v1	Brain/CNS cancer	0.99	0.79	1.24	0.925037	82	47507
SERPINA9.Q86WD7.OID21284.v1	Inflammatory bowel disease	1.01	0.89	1.13	0.925198	275	46727
CRHBP.P24387.OID20747.v1	Gynaecological cancer	0.99	0.88	1.13	0.925215	256	25185
ALDH3A1.P30838.OID20512.v1	Colorectal cancer	1	0.92	1.1	0.925316	508	46890
ABHD14B.Q96IU4.OID20921.v1	Major depression	1.01	0.84	1.21	0.925337	111	47229
NRTN.Q99748.OID20465.v1	Multiple sclerosis	0.99	0.81	1.21	0.925414	96	47165
SPINK5.Q9NQ38.OID21148.v1	Brain/CNS cancer	1.01	0.81	1.26	0.925516	82	47507
PAPPA.Q13219.OID20421.v1	Amyotrophic lateral sclerosis	1.01	0.89	1.14	0.92552	264	47269
EDAR.Q9UNE0.OID20525.v1	Endometriosis	0.99	0.85	1.16	0.92556	157	24768
ALDH1A1.P00352.OID21128.v1	Lung cancer	1	0.9	1.1	0.925619	403	47158
LGALS1.P09382.OID20154.v1	Alzheimer's dementia	1	0.91	1.11	0.925698	446	33642
AHSP.Q9NZD4.OID21078.v1	Brain/CNS cancer	1.01	0.8	1.28	0.925706	82	47507
ITGB7.P26010.OID21393.v1	Lung cancer	1	0.91	1.11	0.925729	403	47158
VEGFC.P49767.OID21524.v1	Brain/CNS cancer	0.99	0.8	1.23	0.925838	82	47507
PDGFRA.P16234.OID20133.v1	Inflammatory bowel disease	0.99	0.88	1.12	0.925857	275	46727
IGSF8.Q969P0.OID20167.v1	Cystitis	1	0.92	1.1	0.925871	531	24160
IL7.P13232.OID20535.v1	Parkinson's disease	1	0.92	1.08	0.925883	659	46802
SPOCK1.Q08629.OID20924.v1	Gynaecological cancer	0.99	0.88	1.13	0.926093	256	25185
PPM1A.P35813.OID21184.v1	Amyotrophic lateral sclerosis	1.01	0.89	1.13	0.926124	264	47269
IKZF2.Q9UKS7.OID21213.v1	Cystitis	1	0.91	1.08	0.926313	531	24160
GBP2.P32456.OID20489.v1	Brain/CNS cancer	1.01	0.81	1.26	0.926347	82	47507
PTGDS.P41222.OID20408.v1	Endometriosis	1.01	0.86	1.19	0.926376	157	24768
IL7.P13232.OID20535.v1	Gynaecological cancer	1.01	0.89	1.14	0.926502	256	25185
ENG.P17813.OID20287.v1	Prostate cancer	1	0.94	1.07	0.926504	1001	20628
CD200.P41217.OID20603.v1	Gynaecological cancer	0.99	0.88	1.13	0.926682	256	25185
JCHAIN.P01591.OID20494.v1	Brain/CNS cancer	1.01	0.81	1.26	0.926705	82	47507
ITGA5.P08648.OID21139.v1	Major depression	1.01	0.83	1.22	0.926721	111	47229
NINJ1.Q92982.OID21167.v1	Schizophrenia	1.01	0.77	1.33	0.926776	54	47449
SOST.Q9BQB4.OID20204.v1	Gynaecological cancer	1.01	0.88	1.14	0.926822	256	25185
PPP3R1.P63098.OID20902.v1	Brain/CNS cancer	1.01	0.81	1.26	0.926901	82	47507
FLRT2.O43155.OID20946.v1	Prostate cancer	1	0.94	1.06	0.927008	1001	20628
ST3GAL1.Q11201.OID21322.v1	Colorectal cancer	1	0.92	1.1	0.927128	508	46890
SPINK6.Q6UWN8.OID21450.v1	Alzheimer's dementia	1	0.9	1.1	0.927129	446	33642
RBP2.P50120.OID21365.v1	Multiple sclerosis	1.01	0.83	1.24	0.927152	96	47165
PSRC1.Q6PGN9.OID21169.v1	Alzheimer's dementia	1	0.91	1.09	0.927179	446	33642
LXN.Q9BS40.OID21003.v1	Ischaemic stroke	1	0.93	1.07	0.9272	765	46657
CDKN1A.P38936.OID21319.v1	Brain/CNS cancer	0.99	0.79	1.23	0.927206	82	47507
SIGLEC10.Q96LC7.OID20537.v1	Prostate cancer	1	0.94	1.07	0.927312	1001	20628
CCL21.O00585.OID20686.v1	Breast cancer	1	0.93	1.07	0.927317	772	24086
PIK3IP1.Q96FE7.OID21094.v1	Amyotrophic lateral sclerosis	0.99	0.87	1.13	0.927361	264	47269
THBS4.P35443.OID20368.v1	Colorectal cancer	1	0.91	1.09	0.927376	508	46890
CSF2RA.P15509.OID20915.v1	Colorectal cancer	1	0.91	1.09	0.927449	508	46890
ACY1.Q03154.OID20137.v1	Prostate cancer	1	0.93	1.06	0.927482	1001	20628
GSTA1.P08263.OID20166.v1	Endometriosis	0.99	0.85	1.16	0.927531	157	24768
CEP85.Q6P2H3.OID21241.v1	Lung cancer	1	0.91	1.11	0.927655	403	47158
ADAM22.Q9P0K1.OID21001.v1	Multiple sclerosis	0.99	0.81	1.22	0.927682	96	47165
SHMT1.P34896.OID20714.v1	Brain/CNS cancer	1.01	0.81	1.26	0.927756	82	47507
CRHR1.P34998.OID20055.v1	Multiple sclerosis	0.99	0.81	1.21	0.927901	96	47165
STX4.Q12846.OID21326.v1	Amyotrophic lateral sclerosis	1.01	0.89	1.14	0.928011	264	47269
PTH1R.Q03431.OID20571.v1	Colorectal cancer	1	0.92	1.1	0.928014	508	46890
FLT4.P35916.OID21491.v1	Colorectal cancer	1	0.92	1.1	0.928033	508	46890
CCS.O14618.OID20973.v1	Breast cancer	1	0.93	1.07	0.928039	772	24086
LTA4H.P09960.OID21452.v1	Alzheimer's dementia	1	0.9	1.1	0.92805	446	33642
ANGPTL4.Q9BY76.OID20703.v1	Amyotrophic lateral sclerosis	1.01	0.89	1.14	0.928062	264	47269
BIRC2.Q13490.OID21217.v1	Breast cancer	1	0.93	1.07	0.928105	772	24086
TSLP.Q969D9.OID20056.v1	Schizophrenia	0.99	0.76	1.29	0.928172	54	47449
SCARF1.Q14162.OID20297.v1	Alzheimer's dementia	1	0.91	1.09	0.928249	446	33642
ATP6V1F.Q16864.OID20843.v1	Colorectal cancer	1	0.91	1.09	0.928282	508	46890
TANK.Q92844.OID20474.v1	Multiple sclerosis	0.99	0.81	1.21	0.928395	96	47165
SMARCA2.P51531.OID20796.v1	Brain/CNS cancer	0.99	0.8	1.23	0.928471	82	47507
TRIM21.P19474.OID20533.v1	Ischaemic stroke	1	0.93	1.08	0.928564	765	46657
PAMR1.Q6UXH9.OID21153.v1	Colorectal cancer	1	0.92	1.1	0.928571	508	46890
SEMA4D.Q92854.OID21020.v1	Endometriosis	1.01	0.86	1.18	0.928573	157	24768
FRZB.Q92765.OID20968.v1	Rheumatoid arthritis	1	0.92	1.09	0.928583	593	46310
HLA.DRA.P01903.OID20520.v1	Vascular dementia	1.01	0.87	1.16	0.928623	195	33907
MARCO.Q9UEW3.OID20210.v1	Gynaecological cancer	0.99	0.87	1.13	0.928647	256	25185
CLSPN.Q9HAW4.OID20831.v1	Lung cancer	1	0.91	1.11	0.928724	403	47158
STK4.Q13043.OID20140.v1	Parkinson's disease	1	0.92	1.08	0.928823	659	46802
GFRA3.O60609.OID20933.v1	Prostate cancer	1	0.94	1.07	0.928882	1001	20628
NRTN.Q99748.OID20465.v1	Amyotrophic lateral sclerosis	1.01	0.89	1.13	0.928892	264	47269
SERPINA12.Q8IW75.OID20219.v1	Alzheimer's dementia	1	0.91	1.11	0.928957	446	33642
TREML2.Q5T2D2.OID21120.v1	Breast cancer	1	0.94	1.08	0.929042	772	24086
LAMP3.Q9UQV4.OID20638.v1	Major depression	1.01	0.83	1.22	0.929092	111	47229
THBD.P07204.OID20231.v1	Colorectal cancer	1	0.91	1.09	0.929128	508	46890
LPCAT2.Q7L5N7.OID21290.v1	Brain/CNS cancer	1.01	0.81	1.25	0.929205	82	47507
IDUA.P35475.OID21468.v1	Amyotrophic lateral sclerosis	0.99	0.88	1.12	0.929251	264	47269
OPTC.Q9UBM4.OID21362.v1	Endometriosis	1.01	0.86	1.18	0.929344	157	24768
NME3.Q13232.OID20789.v1	Endometriosis	1.01	0.86	1.18	0.929405	157	24768
GPR37.O15354.OID20095.v1	Endometriosis	1.01	0.86	1.18	0.92944	157	24768
SUGT1.Q9Y2Z0.OID21229.v1	Brain/CNS cancer	1.01	0.81	1.26	0.929449	82	47507
KEL.P23276.OID20881.v1	Schizophrenia	1.01	0.77	1.34	0.929506	54	47449
BTC.P35070.OID21199.v1	Brain/CNS cancer	0.99	0.79	1.23	0.929523	82	47507
NAMPT.P43490.OID21227.v1	Major depression	1.01	0.84	1.21	0.929574	111	47229
NAAA.Q02083.OID20931.v1	Vascular dementia	1.01	0.87	1.16	0.929727	195	33907
DCXR.Q7Z4W1.OID21480.v1	Inflammatory bowel disease	1.01	0.89	1.14	0.92977	275	46727
ADAMTS13.Q76LX8.OID20249.v1	Amyotrophic lateral sclerosis	0.99	0.88	1.12	0.929912	264	47269
SLC39A5.Q6ZMH5.OID20539.v1	Lung cancer	1	0.9	1.1	0.929938	403	47158
TXNRD1.Q16881.OID21135.v1	Gynaecological cancer	0.99	0.88	1.13	0.929976	256	25185
ANXA10.Q9UJ72.OID20886.v1	Parkinson's disease	1	0.92	1.08	0.930021	659	46802
IL1RL2.Q9HB29.OID20487.v1	Cystitis	1	0.91	1.09	0.930039	531	24160
CCL27.Q9Y4X3.OID20121.v1	Schizophrenia	0.99	0.75	1.31	0.930273	54	47449
PON3.Q15166.OID20777.v1	Brain/CNS cancer	0.99	0.79	1.24	0.930304	82	47507
METAP1.P53582.OID20815.v1	Type 2 diabetes	1	0.96	1.04	0.930317	2822	43370
LAP3.P28838.OID20436.v1	Lung cancer	1	0.91	1.11	0.930341	403	47158
HGS.O14964.OID21175.v1	Endometriosis	0.99	0.85	1.16	0.930368	157	24768
SCGB1A1.P11684.OID20688.v1	Prostate cancer	1	0.94	1.07	0.930379	1001	20628
ADM.P35318.OID21467.v1	Amyotrophic lateral sclerosis	0.99	0.87	1.14	0.930394	264	47269
TNFSF13B.Q9Y275.OID20272.v1	Major depression	1.01	0.83	1.23	0.930406	111	47229
CCL8.P80075.OID21466.v1	Brain/CNS cancer	0.99	0.79	1.23	0.930407	82	47507
STK4.Q13043.OID20140.v1	Colorectal cancer	1	0.92	1.1	0.930535	508	46890
GFRA3.O60609.OID20933.v1	Cystitis	1	0.91	1.09	0.930535	531	24160
NDRG1.Q92597.OID20792.v1	Multiple sclerosis	1.01	0.83	1.23	0.930547	96	47165
CNTNAP2.Q9UHC6.OID20556.v1	Parkinson's disease	1	0.92	1.08	0.93057	659	46802
HDGF.P51858.OID21455.v1	Vascular dementia	1.01	0.87	1.16	0.930575	195	33907
ENTPD2.Q9Y5L3.OID21260.v1	Vascular dementia	0.99	0.86	1.15	0.930726	195	33907
HNMT.P50135.OID20975.v1	Multiple sclerosis	1.01	0.82	1.24	0.93073	96	47165
SUSD1.Q6UWL2.OID20072.v1	Lung cancer	1	0.91	1.11	0.930788	403	47158
ITGB1BP2.Q9UKP3.OID20112.v1	Multiple sclerosis	0.99	0.81	1.21	0.93084	96	47165
NCF2.P19878.OID20567.v1	Schizophrenia	0.99	0.76	1.29	0.930941	54	47449
PECAM1.P16284.OID21131.v1	Lung cancer	1	0.91	1.11	0.93097	403	47158
ATP6AP2.O75787.OID21178.v1	Brain/CNS cancer	0.99	0.79	1.24	0.931019	82	47507
PSG1.P11464.OID20916.v1	Colorectal cancer	1	0.92	1.1	0.931027	508	46890
CXCL5.P42830.OID20207.v1	Brain/CNS cancer	0.99	0.79	1.24	0.93108	82	47507
LTBR.P36941.OID20768.v1	Amyotrophic lateral sclerosis	1.01	0.89	1.14	0.931085	264	47269
LILRB5.O75023.OID20324.v1	Gynaecological cancer	0.99	0.88	1.13	0.931125	256	25185
NDRG1.Q92597.OID20792.v1	Prostate cancer	1	0.94	1.07	0.931163	1001	20628
FOSB.P53539.OID20791.v1	Gynaecological cancer	1.01	0.89	1.14	0.931354	256	25185
S100A12.P80511.OID21374.v1	Alzheimer's dementia	1	0.91	1.1	0.931365	446	33642
CD200.P41217.OID20603.v1	Systemic lupus erythematosus	0.99	0.83	1.18	0.931476	134	47096
SELPLG.Q14242.OID20560.v1	Colorectal cancer	1	0.91	1.09	0.931481	508	46890
B4GAT1.O43505.OID21127.v1	Major depression	1.01	0.83	1.22	0.931496	111	47229
SFTPA1.Q8IWL2.OID21165.v1	Major depression	0.99	0.82	1.19	0.931573	111	47229
FRZB.Q92765.OID20968.v1	Cystitis	1	0.91	1.09	0.931619	531	24160
LIFR.P42702.OID20606.v1	Gynaecological cancer	0.99	0.88	1.13	0.93163	256	25185
GP1BA.P07359.OID20381.v1	Alzheimer's dementia	1	0.91	1.09	0.931647	446	33642
LEFTY2.O00292.OID21454.v1	Alzheimer's dementia	1	0.9	1.1	0.931982	446	33642
CTSH.P09668.OID20113.v1	Inflammatory bowel disease	0.99	0.88	1.12	0.932027	275	46727
AMY2A.P04746.OID20333.v1	Schizophrenia	1.01	0.77	1.32	0.932048	54	47449
PSG1.P11464.OID20916.v1	Systemic lupus erythematosus	0.99	0.84	1.18	0.932054	134	47096
ENO2.P09104.OID21046.v1	Breast cancer	1	0.93	1.08	0.932145	772	24086
ALDH3A1.P30838.OID20512.v1	Multiple sclerosis	1.01	0.82	1.24	0.932353	96	47165
MAEA.Q7L5Y9.OID21206.v1	Endometriosis	0.99	0.85	1.16	0.932357	157	24768
CPE.P16870.OID21392.v1	Breast cancer	1	0.93	1.08	0.932385	772	24086
AOC3.Q16853.OID20389.v1	Amyotrophic lateral sclerosis	1.01	0.89	1.14	0.932386	264	47269
ICA1.Q05084.OID20484.v1	Endometriosis	1.01	0.86	1.18	0.932415	157	24768
FGFBP1.Q14512.OID21507.v1	Major depression	1.01	0.83	1.22	0.932491	111	47229
FCRLB.Q6BAA4.OID21193.v1	Gynaecological cancer	1.01	0.89	1.14	0.932588	256	25185
PNLIPRP2.P54317.OID20775.v1	Amyotrophic lateral sclerosis	0.99	0.88	1.12	0.932647	264	47269
AHSP.Q9NZD4.OID21078.v1	Vascular dementia	1.01	0.87	1.16	0.932712	195	33907
ICOSLG.O75144.OID21351.v1	Amyotrophic lateral sclerosis	0.99	0.88	1.12	0.932721	264	47269
TGFBR3.Q03167.OID20255.v1	Prostate cancer	1	0.94	1.06	0.932737	1001	20628
ADAM22.Q9P0K1.OID21001.v1	Amyotrophic lateral sclerosis	1.01	0.89	1.14	0.932748	264	47269
BCAM.P50895.OID21076.v1	Colorectal cancer	1	0.92	1.1	0.93276	508	46890
SEPTIN9.Q9UHD8.OID21279.v1	Amyotrophic lateral sclerosis	0.99	0.88	1.12	0.932787	264	47269
GALNT3.Q14435.OID20471.v1	Prostate cancer	1	0.94	1.06	0.932899	1001	20628
IFNG.P01579.OID20495.v1	Multiple sclerosis	1.01	0.82	1.23	0.932903	96	47165
ICOSLG.O75144.OID21351.v1	Endometriosis	0.99	0.85	1.16	0.932916	157	24768
TNFSF11.O14788.OID20592.v1	Rheumatoid arthritis	1	0.92	1.08	0.932977	593	46310
GGT5.P36269.OID20909.v1	Endometriosis	1.01	0.86	1.18	0.932997	157	24768
KLK13.Q9UKR3.OID21291.v1	Brain/CNS cancer	1.01	0.81	1.26	0.933076	82	47507
PVR.P15151.OID21011.v1	Breast cancer	1	0.93	1.08	0.933081	772	24086
GHRL.Q9UBU3.OID20175.v1	Vascular dementia	1.01	0.87	1.16	0.933322	195	33907
SMPD1.P17405.OID21028.v1	Gynaecological cancer	0.99	0.88	1.13	0.933344	256	25185
CES3.Q6UWW8.OID21340.v1	Lung cancer	1	0.91	1.11	0.93339	403	47158
CDH6.P55285.OID20157.v1	Vascular dementia	1.01	0.87	1.16	0.933476	195	33907
BAIAP2.Q9UQB8.OID21250.v1	Systemic lupus erythematosus	0.99	0.84	1.18	0.933491	134	47096
ALDH3A1.P30838.OID20512.v1	Amyotrophic lateral sclerosis	1.01	0.89	1.14	0.933608	264	47269
MPIG6B.O95866.OID20779.v1	Parkinson's disease	1	0.92	1.08	0.933614	659	46802
AIF1.P55008.OID21234.v1	Liver disease	1	0.91	1.1	0.933649	432	47104
MCAM.P43121.OID20343.v1	Endometriosis	1.01	0.85	1.19	0.933798	157	24768
ACP5.P13686.OID20314.v1	Major depression	1.01	0.83	1.22	0.933823	111	47229
TSPAN1.O60635.OID20078.v1	Ischaemic stroke	1	0.93	1.07	0.933857	765	46657
MIA.Q16674.OID21531.v1	Inflammatory bowel disease	1.01	0.89	1.13	0.93393	275	46727
CD84.Q9UIB8.OID20607.v1	Systemic lupus erythematosus	1.01	0.85	1.2	0.933999	134	47096
IL20RA.Q9UHF4.OID20422.v1	Ischaemic stroke	1	0.93	1.08	0.93405	765	46657
APBB1IP.Q7Z5R6.OID21359.v1	Cystitis	1	0.92	1.09	0.934057	531	24160
NPPC.P23582.OID20568.v1	Endometriosis	1.01	0.86	1.18	0.934084	157	24768
PTH1R.Q03431.OID20571.v1	Lung cancer	1	0.91	1.11	0.934112	403	47158
DSC2.Q02487.OID21079.v1	Endometriosis	1.01	0.86	1.18	0.934127	157	24768
ANG.P03950.OID20403.v1	Liver disease	1	0.91	1.11	0.934147	432	47104
TBCC.Q15814.OID20942.v1	Brain/CNS cancer	1.01	0.81	1.26	0.934151	82	47507
TYMP.P19971.OID20234.v1	Multiple sclerosis	0.99	0.81	1.21	0.934169	96	47165
LY6D.Q14210.OID20708.v1	Breast cancer	1	0.93	1.08	0.934265	772	24086
LPCAT2.Q7L5N7.OID21290.v1	Amyotrophic lateral sclerosis	0.99	0.88	1.12	0.934272	264	47269
CD6.P30203.OID20649.v1	Vascular dementia	1.01	0.87	1.16	0.934312	195	33907
CD58.P19256.OID20716.v1	Schizophrenia	0.99	0.76	1.29	0.934334	54	47449
APLP1.P51693.OID20164.v1	Parkinson's disease	1	0.93	1.08	0.934387	659	46802
VNN2.O95498.OID21310.v1	Multiple sclerosis	0.99	0.81	1.21	0.934528	96	47165
MILR1.Q7Z6M3.OID20482.v1	Major depression	0.99	0.82	1.2	0.93459	111	47229
HCLS1.P14317.OID20648.v1	Multiple sclerosis	1.01	0.83	1.23	0.934615	96	47165
SCARF2.Q96GP6.OID21048.v1	Major depression	1.01	0.81	1.25	0.934754	111	47229
SERPINB6.P35237.OID21023.v1	Brain/CNS cancer	1.01	0.81	1.26	0.934824	82	47507
SMAD5.Q99717.OID21353.v1	Systemic lupus erythematosus	1.01	0.85	1.2	0.934838	134	47096
NXPH1.P58417.OID20849.v1	Colorectal cancer	1	0.92	1.1	0.93489	508	46890
FABP9.Q0Z7S8.OID20501.v1	Systemic lupus erythematosus	1.01	0.85	1.2	0.934894	134	47096
PLA2G2A.P14555.OID20274.v1	Alzheimer's dementia	1	0.91	1.1	0.934951	446	33642
ICAM5.Q9UMF0.OID20145.v1	Type 2 diabetes	1	0.96	1.04	0.934963	2822	43370
SIGLEC15.Q6ZMC9.OID20812.v1	Amyotrophic lateral sclerosis	1.01	0.89	1.13	0.934993	264	47269
PPM1A.P35813.OID21184.v1	Breast cancer	1	0.93	1.07	0.934995	772	24086
PADI2.Q9Y2J8.OID20467.v1	Breast cancer	1	0.93	1.08	0.935002	772	24086
CCL25.O15444.OID20674.v1	Alzheimer's dementia	1	0.91	1.1	0.93517	446	33642
ADGRE5.P48960.OID20260.v1	Breast cancer	1	0.93	1.07	0.935232	772	24086
FETUB.Q9UGM5.OID20404.v1	Amyotrophic lateral sclerosis	1.01	0.89	1.14	0.935242	264	47269
CD58.P19256.OID20716.v1	Brain/CNS cancer	0.99	0.8	1.23	0.935261	82	47507
DCTN1.Q14203.OID21399.v1	Alzheimer's dementia	1	0.91	1.09	0.935327	446	33642
CD177.Q8N6Q3.OID21119.v1	Breast cancer	1	0.93	1.08	0.935383	772	24086
PAPPA.Q13219.OID20421.v1	Gynaecological cancer	1.01	0.89	1.14	0.935414	256	25185
GRN.P28799.OID21159.v1	Multiple sclerosis	1.01	0.82	1.23	0.93542	96	47165
CA9.Q16790.OID21417.v1	Gynaecological cancer	1.01	0.89	1.14	0.935615	256	25185
ROR1.Q01973.OID20224.v1	Major depression	0.99	0.82	1.2	0.935653	111	47229
GLB1.P16278.OID20949.v1	Amyotrophic lateral sclerosis	1.01	0.89	1.14	0.935685	264	47269
IL5.P05113.OID20472.v1	Ischaemic stroke	1	0.93	1.07	0.935718	765	46657
TBL1X.O60907.OID21220.v1	Major depression	0.99	0.82	1.19	0.935719	111	47229
ITGA5.P08648.OID21139.v1	Cystitis	1	0.91	1.09	0.9358	531	24160
PGF.P49763.OID20673.v1	Amyotrophic lateral sclerosis	1.01	0.88	1.16	0.935803	264	47269
IL7R.P16871.OID21136.v1	Alzheimer's dementia	1	0.91	1.1	0.935856	446	33642
RABGAP1L.Q5R372.OID20447.v1	Multiple sclerosis	1.01	0.83	1.23	0.935972	96	47165
ROBO1.Q9Y6N7.OID20734.v1	Prostate cancer	1	0.94	1.07	0.935976	1001	20628
PTPRN2.Q92932.OID20912.v1	Endometriosis	0.99	0.85	1.17	0.936086	157	24768
CXADR.P78310.OID20561.v1	Schizophrenia	1.01	0.77	1.33	0.936094	54	47449
ATG4A.Q8WYN0.OID21246.v1	Endometriosis	1.01	0.86	1.18	0.936117	157	24768
TNFRSF10C.O14798.OID20265.v1	Breast cancer	1	0.93	1.07	0.93618	772	24086
TNFRSF8.P28908.OID21049.v1	Amyotrophic lateral sclerosis	1.01	0.89	1.14	0.93624	264	47269
CD276.Q5ZPR3.OID20680.v1	Colorectal cancer	1	0.91	1.09	0.936273	508	46890
CD99.P14209.OID21110.v1	Alzheimer's dementia	1	0.9	1.12	0.93631	446	33642
VSTM2L.Q96N03.OID20067.v1	Systemic lupus erythematosus	1.01	0.85	1.19	0.936341	134	47096
CNPY4.Q8N129.OID21317.v1	Brain/CNS cancer	1.01	0.81	1.26	0.936407	82	47507
IL1R1.P14778.OID21116.v1	Gynaecological cancer	1	0.88	1.13	0.936481	256	25185
CXCL12.P48061.OID20464.v1	Breast cancer	1	0.93	1.07	0.936498	772	24086
NCLN.Q969V3.OID20448.v1	Gynaecological cancer	1.01	0.89	1.14	0.936508	256	25185
PDP1.Q9P0J1.OID21176.v1	Ischaemic stroke	1	0.93	1.07	0.936509	765	46657
PLXNB2.O15031.OID20317.v1	Endometriosis	1.01	0.86	1.18	0.93682	157	24768
NCAM2.O15394.OID21095.v1	Amyotrophic lateral sclerosis	1	0.88	1.12	0.93682	264	47269
GALNT7.Q86SF2.OID21377.v1	Systemic lupus erythematosus	1.01	0.85	1.19	0.936846	134	47096
IL18.Q14116.OID20694.v1	Multiple sclerosis	1.01	0.82	1.23	0.936871	96	47165
IL17RA.Q96F46.OID21089.v1	Parkinson's disease	1	0.93	1.08	0.9369	659	46802
CD164.Q04900.OID21080.v1	Amyotrophic lateral sclerosis	1	0.88	1.12	0.936917	264	47269
PDCD1.Q15116.OID21396.v1	Parkinson's disease	1	0.92	1.08	0.937163	659	46802
LPL.P06858.OID20188.v1	Major depression	0.99	0.8	1.22	0.937296	111	47229
IL7.P13232.OID20535.v1	Death	1	0.97	1.03	0.937298	4445	43155
PTEN.P60484.OID20794.v1	Vascular dementia	1.01	0.87	1.16	0.93734	195	33907
DPP10.Q8N608.OID20527.v1	Prostate cancer	1	0.94	1.06	0.93735	1001	20628
CDH5.P33151.OID20243.v1	Brain/CNS cancer	0.99	0.8	1.24	0.937477	82	47507
IL20.Q9NYY1.OID20453.v1	Parkinson's disease	1	0.93	1.08	0.937508	659	46802
FCGR2B.P31994.OID21215.v1	Vascular dementia	1.01	0.87	1.16	0.937548	195	33907
PAM.P19021.OID20291.v1	Amyotrophic lateral sclerosis	1	0.88	1.12	0.937627	264	47269
PSIP1.O75475.OID20534.v1	Multiple sclerosis	1.01	0.83	1.23	0.937671	96	47165
CCL4.P13236.OID20695.v1	Breast cancer	1	0.93	1.08	0.937676	772	24086
CDC27.P30260.OID21238.v1	Ischaemic stroke	1	0.93	1.07	0.937742	765	46657
KYAT1.Q16773.OID20232.v1	Brain/CNS cancer	1.01	0.81	1.26	0.937823	82	47507
REG1A.P05451.OID20415.v1	Amyotrophic lateral sclerosis	1	0.88	1.13	0.937872	264	47269
DSG2.Q14126.OID21113.v1	Endometriosis	1.01	0.86	1.18	0.937885	157	24768
DCTPP1.Q9H773.OID20148.v1	Inflammatory bowel disease	1	0.89	1.14	0.937892	275	46727
DNER.Q8NFT8.OID20712.v1	Parkinson's disease	1	0.93	1.08	0.93798	659	46802
ELOA.Q14241.OID21337.v1	Major depression	1.01	0.84	1.21	0.938023	111	47229
IL20RA.Q9UHF4.OID20422.v1	Type 2 diabetes	1	0.96	1.04	0.938139	2822	43370
FUT8.Q9BYC5.OID20992.v1	Amyotrophic lateral sclerosis	1	0.89	1.13	0.938178	264	47269
GGH.Q92820.OID20416.v1	Major depression	1.01	0.84	1.21	0.938179	111	47229
IGFBPL1.Q8WX77.OID20155.v1	Major depression	1.01	0.83	1.23	0.938222	111	47229
PGLYRP1.O75594.OID20338.v1	Prostate cancer	1	0.94	1.07	0.938321	1001	20628
ITGB6.P18564.OID20493.v1	Endometriosis	1.01	0.86	1.18	0.938405	157	24768
STIP1.P31948.OID21077.v1	Major depression	1.01	0.84	1.21	0.938408	111	47229
ESM1.Q9NQ30.OID20758.v1	Amyotrophic lateral sclerosis	1	0.89	1.14	0.938475	264	47269
TNFSF10.P50591.OID20611.v1	Gynaecological cancer	1	0.88	1.13	0.938534	256	25185
FGFBP1.Q14512.OID21507.v1	Brain/CNS cancer	0.99	0.79	1.24	0.938564	82	47507
SERPINB1.P30740.OID21088.v1	Parkinson's disease	1	0.93	1.08	0.938652	659	46802
PDGFRB.P09619.OID20268.v1	Breast cancer	1	0.93	1.08	0.938733	772	24086
CD4.P01730.OID20584.v1	Breast cancer	1	0.93	1.07	0.938742	772	24086
DSG2.Q14126.OID21113.v1	Schizophrenia	1.01	0.77	1.33	0.938794	54	47449
PNLIPRP2.P54317.OID20775.v1	Systemic lupus erythematosus	0.99	0.84	1.18	0.93889	134	47096
CTSF.Q9UBX1.OID21500.v1	Breast cancer	1	0.93	1.08	0.938928	772	24086
CRHR1.P34998.OID20055.v1	Rheumatoid arthritis	1	0.92	1.08	0.938968	593	46310
SEZ6L.Q9BYH1.OID21488.v1	Schizophrenia	0.99	0.75	1.31	0.938985	54	47449
BMP4.P12644.OID20994.v1	Endometriosis	0.99	0.85	1.16	0.939055	157	24768
ENTPD2.Q9Y5L3.OID21260.v1	Alzheimer's dementia	1	0.91	1.1	0.939082	446	33642
CA9.Q16790.OID21417.v1	Breast cancer	1	0.93	1.08	0.939271	772	24086
CD300LG.Q6UXG3.OID21130.v1	Systemic lupus erythematosus	1.01	0.84	1.2	0.939286	134	47096
IL1RL2.Q9HB29.OID20487.v1	Liver disease	1	0.91	1.11	0.939336	432	47104
PTEN.P60484.OID20794.v1	Breast cancer	1	0.93	1.08	0.939343	772	24086
KEL.P23276.OID20881.v1	Colorectal cancer	1	0.91	1.09	0.939436	508	46890
PLTP.P55058.OID20238.v1	Alzheimer's dementia	1	0.9	1.1	0.939548	446	33642
CD300C.Q08708.OID21010.v1	Colorectal cancer	1	0.91	1.09	0.939562	508	46890
IL18.Q14116.OID20694.v1	Cystitis	1	0.92	1.09	0.939572	531	24160
CCL28.Q9NRJ3.OID20569.v1	Rheumatoid arthritis	1	0.92	1.09	0.939691	593	46310
CNDP1.Q96KN2.OID20347.v1	Endometriosis	0.99	0.85	1.16	0.939705	157	24768
JCHAIN.P01591.OID20494.v1	Cystitis	1	0.92	1.09	0.939725	531	24160
MEPE.Q9NQ76.OID20753.v1	Amyotrophic lateral sclerosis	1	0.88	1.13	0.93974	264	47269
RTBDN.Q9BSG5.OID21343.v1	Cystitis	1	0.91	1.09	0.939811	531	24160
GKN1.Q9NS71.OID20885.v1	Amyotrophic lateral sclerosis	1	0.88	1.12	0.939922	264	47269
LILRA5.A6NI73.OID20209.v1	Breast cancer	1	0.93	1.07	0.939924	772	24086
PROC.P04070.OID20402.v1	Breast cancer	1	0.93	1.07	0.940069	772	24086
SMARCA2.P51531.OID20796.v1	Gynaecological cancer	1	0.88	1.13	0.940176	256	25185
FUT3_FUT5.P21217_Q11128.OID21013.v1	Schizophrenia	0.99	0.75	1.31	0.940311	54	47449
CNTN3.Q9P232.OID21092.v1	Major depression	1.01	0.83	1.23	0.940451	111	47229
ADGRB3.O60242.OID20974.v1	Parkinson's disease	1	0.93	1.08	0.940455	659	46802
SOST.Q9BQB4.OID20204.v1	Systemic lupus erythematosus	1.01	0.84	1.21	0.940513	134	47096
C19orf12.Q9NSK7.OID20804.v1	Lung cancer	1	0.9	1.1	0.940557	403	47158
GGT5.P36269.OID20909.v1	Major depression	1.01	0.83	1.22	0.940713	111	47229
CHAC2.Q8WUX2.OID21230.v1	Breast cancer	1	0.93	1.07	0.940715	772	24086
LY75.O60449.OID20580.v1	Vascular dementia	0.99	0.86	1.15	0.940793	195	33907
MAP3K5.Q99683.OID21253.v1	Inflammatory bowel disease	1	0.88	1.12	0.94092	275	46727
CCL11.P51671.OID20668.v1	Alzheimer's dementia	1	0.91	1.1	0.940935	446	33642
AMIGO2.Q86SJ2.OID21370.v1	Multiple sclerosis	1.01	0.82	1.23	0.940974	96	47165
TSLP.Q969D9.OID20056.v1	Vascular dementia	0.99	0.86	1.15	0.941099	195	33907
ICOSLG.O75144.OID21351.v1	Alzheimer's dementia	1	0.91	1.1	0.941136	446	33642
CEP43.O95684.OID20084.v1	Multiple sclerosis	1.01	0.83	1.23	0.941173	96	47165
SIGLEC10.Q96LC7.OID20537.v1	Alzheimer's dementia	1	0.91	1.09	0.941194	446	33642
CCT5.P48643.OID21200.v1	Endometriosis	0.99	0.85	1.16	0.941218	157	24768
SRPK2.P78362.OID20502.v1	Brain/CNS cancer	1.01	0.81	1.26	0.941234	82	47507
FXN.Q16595.OID21442.v1	Multiple sclerosis	0.99	0.81	1.21	0.941331	96	47165
PRKCQ.Q04759.OID20468.v1	Death	1	0.97	1.03	0.941402	4445	43155
DLL1.O00548.OID21525.v1	Breast cancer	1	0.93	1.08	0.941404	772	24086
ING1.Q9UK53.OID20853.v1	Breast cancer	1	0.93	1.08	0.94142	772	24086
MAX.P61244.OID20877.v1	Brain/CNS cancer	1.01	0.81	1.26	0.941457	82	47507
AZU1.P20160.OID20309.v1	Alzheimer's dementia	1	0.91	1.09	0.941475	446	33642
MUC16.Q8WXI7.OID21378.v1	Rheumatoid arthritis	1	0.92	1.09	0.941505	593	46310
FKBP7.Q9Y680.OID20846.v1	Brain/CNS cancer	0.99	0.8	1.23	0.941631	82	47507
LTO1.Q8WV07.OID20434.v1	Colorectal cancer	1	0.92	1.1	0.94171	508	46890
MFAP3.P55082.OID20057.v1	Colorectal cancer	1	0.92	1.1	0.941725	508	46890
SFTPD.P35247.OID20214.v1	Gynaecological cancer	1	0.88	1.13	0.941737	256	25185
HAO1.Q9UJM8.OID21395.v1	Breast cancer	1	0.93	1.08	0.941766	772	24086
AMY2A.P04746.OID20333.v1	Systemic lupus erythematosus	0.99	0.84	1.18	0.941841	134	47096
TRIAP1.O43715.OID21403.v1	Breast cancer	1	0.93	1.08	0.94187	772	24086
HMBS.P08397.OID21385.v1	Colorectal cancer	1	0.91	1.09	0.941939	508	46890
MAP4K5.Q9Y4K4.OID20899.v1	Brain/CNS cancer	1.01	0.81	1.26	0.941977	82	47507
CA1.P00915.OID20409.v1	Gynaecological cancer	1	0.89	1.14	0.942	256	25185
IL5RA.Q01344.OID20601.v1	Major depression	0.99	0.82	1.2	0.942034	111	47229
TGFBR2.P37173.OID21493.v1	Parkinson's disease	1	0.93	1.09	0.942041	659	46802
CTSF.Q9UBX1.OID21500.v1	Multiple sclerosis	1.01	0.82	1.24	0.942204	96	47165
ISLR2.Q6UXK2.OID20889.v1	Multiple sclerosis	1.01	0.82	1.23	0.942211	96	47165
ADAM15.Q13444.OID20109.v1	Cystitis	1	0.92	1.09	0.942224	531	24160
ANG.P03950.OID20403.v1	Cystitis	1	0.92	1.09	0.942294	531	24160
CRX.O43186.OID20070.v1	Type 2 diabetes	1	0.97	1.04	0.94236	2822	43370
FUT8.Q9BYC5.OID20992.v1	Major depression	1.01	0.84	1.21	0.942424	111	47229
FMR1.Q06787.OID21233.v1	Cystitis	1	0.92	1.09	0.942429	531	24160
STK24.Q9Y6E0.OID20837.v1	Colorectal cancer	1	0.91	1.09	0.94249	508	46890
TNFRSF1B.P20333.OID21145.v1	Amyotrophic lateral sclerosis	1	0.88	1.13	0.942525	264	47269
KLB.Q86Z14.OID20888.v1	Brain/CNS cancer	0.99	0.8	1.24	0.942582	82	47507
CA1.P00915.OID20409.v1	Liver disease	1	0.91	1.11	0.942699	432	47104
GFRA2.O00451.OID21330.v1	Prostate cancer	1	0.94	1.06	0.942827	1001	20628
IL12RB1.P42701.OID20486.v1	Parkinson's disease	1	0.92	1.08	0.942924	659	46802
SCG3.Q8WXD2.OID20728.v1	Cystitis	1	0.92	1.09	0.942984	531	24160
TPT1.P13693.OID20476.v1	Inflammatory bowel disease	1	0.89	1.13	0.943052	275	46727
CD164.Q04900.OID21080.v1	Gynaecological cancer	1	0.88	1.13	0.943095	256	25185
PTPRF.P10586.OID20310.v1	Brain/CNS cancer	1.01	0.8	1.26	0.943097	82	47507
FLT1.P17948.OID21301.v1	Cystitis	1	0.92	1.09	0.943118	531	24160
SSC5D.A1L4H1.OID20351.v1	Prostate cancer	1	0.94	1.06	0.943199	1001	20628
NUCB2.P80303.OID21448.v1	Vascular dementia	0.99	0.86	1.15	0.943201	195	33907
CDH17.Q12864.OID20134.v1	Colorectal cancer	1	0.92	1.09	0.943215	508	46890
GOLM2.Q6P4E1.OID21044.v1	Parkinson's disease	1	0.93	1.08	0.943216	659	46802
CLEC4A.Q9UMR7.OID20573.v1	Endometriosis	1.01	0.86	1.17	0.94323	157	24768
CNTN4.Q8IWV2.OID21117.v1	Brain/CNS cancer	0.99	0.79	1.24	0.943237	82	47507
NADK.O95544.OID20178.v1	Amyotrophic lateral sclerosis	1	0.88	1.13	0.943253	264	47269
DNAJB1.P25685.OID21363.v1	Major depression	0.99	0.82	1.2	0.943294	111	47229
SIGLEC1.Q9BZZ2.OID20690.v1	Alzheimer's dementia	1	0.9	1.1	0.94334	446	33642
SIGLEC6.O43699.OID21394.v1	Endometriosis	1.01	0.86	1.18	0.94342	157	24768
COL4A1.P02462.OID20208.v1	Amyotrophic lateral sclerosis	1	0.89	1.14	0.943444	264	47269
CRADD.P78560.OID20923.v1	Multiple sclerosis	0.99	0.81	1.21	0.943448	96	47165
PM20D1.Q6GTS8.OID20149.v1	Prostate cancer	1	0.94	1.06	0.943487	1001	20628
CDH2.P19022.OID20170.v1	Amyotrophic lateral sclerosis	1	0.87	1.14	0.943534	264	47269
ENTPD6.O75354.OID20100.v1	Amyotrophic lateral sclerosis	1	0.89	1.13	0.943543	264	47269
NT5C3A.Q9H0P0.OID20553.v1	Gynaecological cancer	1	0.89	1.14	0.943624	256	25185
BST2.Q10589.OID21029.v1	Endometriosis	0.99	0.85	1.16	0.943629	157	24768
PRKCQ.Q04759.OID20468.v1	Prostate cancer	1	0.94	1.07	0.943632	1001	20628
IL10.P22301.OID20431.v1	Gynaecological cancer	1	0.88	1.13	0.943686	256	25185
STAMBP.O95630.OID20955.v1	Major depression	1.01	0.84	1.21	0.943821	111	47229
AMIGO2.Q86SJ2.OID21370.v1	Rheumatoid arthritis	1	0.92	1.08	0.94383	593	46310
EPHX2.P34913.OID20119.v1	Vascular dementia	1.01	0.87	1.16	0.943862	195	33907
NOS3.P29474.OID20834.v1	Prostate cancer	1	0.94	1.07	0.943969	1001	20628
ITGB2.P05107.OID20315.v1	Prostate cancer	1	0.94	1.06	0.944144	1001	20628
MSMB.P08118.OID20275.v1	Breast cancer	1	0.93	1.08	0.944146	772	24086
HTRA2.O43464.OID21471.v1	Brain/CNS cancer	1.01	0.81	1.26	0.944313	82	47507
LSP1.P33241.OID20530.v1	Amyotrophic lateral sclerosis	1	0.89	1.14	0.944388	264	47269
TFRC.P02786.OID20369.v1	Schizophrenia	1.01	0.77	1.32	0.944485	54	47449
REG1A.P05451.OID20415.v1	Parkinson's disease	1	0.93	1.09	0.944506	659	46802
TDGF1.P13385.OID20816.v1	Multiple sclerosis	1.01	0.82	1.23	0.944605	96	47165
CXCL11.O14625.OID21042.v1	Multiple sclerosis	1.01	0.82	1.23	0.944649	96	47165
CA4.P22748.OID20241.v1	Prostate cancer	1	0.94	1.07	0.944651	1001	20628
IL32.P24001.OID20605.v1	Major depression	0.99	0.82	1.2	0.944673	111	47229
CXADR.P78310.OID20561.v1	Brain/CNS cancer	1.01	0.8	1.27	0.944696	82	47507
CALCA.P01258.OID20983.v1	Breast cancer	1	0.93	1.08	0.944746	772	24086
CXCL14.O95715.OID20458.v1	Systemic lupus erythematosus	0.99	0.83	1.19	0.944764	134	47096
KIR2DL3.P43628.OID21196.v1	Cystitis	1	0.92	1.09	0.944803	531	24160
CPPED1.Q9BRF8.OID21053.v1	Multiple sclerosis	1.01	0.83	1.23	0.944841	96	47165
SKAP1.Q86WV1.OID20906.v1	Cystitis	1	0.92	1.09	0.944952	531	24160
TFPI2.P48307.OID21512.v1	Multiple sclerosis	0.99	0.8	1.23	0.94506	96	47165
ITGB1.P05556.OID20376.v1	Endometriosis	0.99	0.84	1.17	0.945064	157	24768
FGF19.O95750.OID20715.v1	Multiple sclerosis	1.01	0.82	1.23	0.945075	96	47165
DLK1.P80370.OID20295.v1	Ischaemic stroke	1	0.93	1.08	0.945111	765	46657
CD6.P30203.OID20649.v1	Multiple sclerosis	1.01	0.82	1.23	0.945112	96	47165
LXN.Q9BS40.OID21003.v1	Brain/CNS cancer	0.99	0.79	1.24	0.945169	82	47507
EDA2R.Q9HAV5.OID21451.v1	Brain/CNS cancer	0.99	0.75	1.31	0.945204	82	47507
AKT3.Q9Y243.OID21197.v1	Ischaemic stroke	1	0.93	1.08	0.945214	765	46657
TGM2.P21980.OID20141.v1	Breast cancer	1	0.93	1.07	0.945219	772	24086
CXCL11.O14625.OID21042.v1	Amyotrophic lateral sclerosis	1	0.89	1.14	0.94524	264	47269
IL10RA.Q13651.OID20420.v1	Amyotrophic lateral sclerosis	1	0.89	1.13	0.945274	264	47269
VIM.P08670.OID20053.v1	Cystitis	1	0.92	1.09	0.945314	531	24160
CEACAM8.P31997.OID20102.v1	Prostate cancer	1	0.94	1.07	0.945352	1001	20628
XPNPEP2.O43895.OID21508.v1	Endometriosis	0.99	0.85	1.16	0.945409	157	24768
KCNIP4.Q6PIL6.OID20813.v1	Breast cancer	1	0.93	1.08	0.945428	772	24086
GFOD2.Q3B7J2.OID21216.v1	Amyotrophic lateral sclerosis	1	0.88	1.12	0.94545	264	47269
LYPD1.Q8N2G4.OID20821.v1	Gynaecological cancer	1	0.89	1.14	0.94554	256	25185
FST.P19883.OID20770.v1	Vascular dementia	0.99	0.86	1.15	0.945603	195	33907
CST5.P28325.OID20995.v1	Ischaemic stroke	1	0.93	1.07	0.945661	765	46657
RSPO3.Q9BXY4.OID21415.v1	Major depression	1.01	0.82	1.23	0.945682	111	47229
NFATC3.Q12968.OID20470.v1	Alzheimer's dementia	1	0.91	1.1	0.945736	446	33642
GGH.Q92820.OID20416.v1	Prostate cancer	1	0.94	1.07	0.945822	1001	20628
SIGLEC5.O15389.OID21082.v1	Endometriosis	1.01	0.86	1.18	0.945847	157	24768
CDH5.P33151.OID20243.v1	Major depression	1.01	0.84	1.21	0.945876	111	47229
WWP2.O00308.OID20926.v1	Endometriosis	0.99	0.85	1.16	0.945883	157	24768
EREG.O14944.OID20905.v1	Gynaecological cancer	1	0.89	1.14	0.945948	256	25185
CHEK2.O96017.OID20054.v1	Ischaemic stroke	1	0.93	1.08	0.946037	765	46657
BGN.P21810.OID21198.v1	Brain/CNS cancer	1.01	0.81	1.25	0.946094	82	47507
CEACAM3.P40198.OID21245.v1	Cystitis	1	0.92	1.09	0.946107	531	24160
ST6GAL1.P15907.OID20302.v1	Cystitis	1	0.91	1.09	0.94613	531	24160
NSFL1C.Q9UNZ2.OID21022.v1	Parkinson's disease	1	0.92	1.08	0.946263	659	46802
NDRG1.Q92597.OID20792.v1	Colorectal cancer	1	0.91	1.09	0.946268	508	46890
ODAM.A1E959.OID20793.v1	Cystitis	1	0.92	1.09	0.946297	531	24160
CRNN.Q9UBG3.OID21427.v1	Inflammatory bowel disease	1	0.89	1.14	0.946354	275	46727
ATF2.P15336.OID20798.v1	Endometriosis	0.99	0.85	1.16	0.946481	157	24768
TXLNA.P40222.OID20952.v1	Endometriosis	1.01	0.86	1.17	0.946543	157	24768
PLA2G10.O15496.OID21002.v1	Colorectal cancer	1	0.92	1.1	0.946556	508	46890
SIGLEC6.O43699.OID21394.v1	Brain/CNS cancer	0.99	0.8	1.23	0.946696	82	47507
LTA.P01374.OID20586.v1	Multiple sclerosis	1.01	0.82	1.24	0.946795	96	47165
TPP1.O14773.OID20750.v1	Prostate cancer	1	0.94	1.07	0.946795	1001	20628
ATP5PO.P48047.OID20811.v1	Parkinson's disease	1	0.93	1.08	0.946825	659	46802
ECE1.P42892.OID20891.v1	Brain/CNS cancer	0.99	0.8	1.24	0.946825	82	47507
CXCL5.P42830.OID20207.v1	Amyotrophic lateral sclerosis	1	0.89	1.14	0.946838	264	47269
DGKZ.Q13574.OID20466.v1	Ischaemic heart disease	1	0.97	1.03	0.946956	3338	41341
ENTPD5.O75356.OID20104.v1	Multiple sclerosis	0.99	0.81	1.22	0.946985	96	47165
KEL.P23276.OID20881.v1	Alzheimer's dementia	1	0.91	1.1	0.947049	446	33642
L1CAM.P32004.OID21484.v1	Ischaemic stroke	1	0.93	1.07	0.947125	765	46657
CD274.Q9NZQ7.OID20966.v1	Brain/CNS cancer	1.01	0.8	1.27	0.947211	82	47507
FCRL5.Q96RD9.OID21111.v1	Gynaecological cancer	1	0.88	1.13	0.947257	256	25185
CD302.Q8IX05.OID21328.v1	Parkinson's disease	1	0.92	1.08	0.947314	659	46802
PLTP.P55058.OID20238.v1	Brain/CNS cancer	1.01	0.81	1.26	0.947317	82	47507
CDHR1.Q96JP9.OID20808.v1	Major depression	0.99	0.82	1.2	0.947336	111	47229
STK11.Q15831.OID20077.v1	Brain/CNS cancer	1.01	0.81	1.26	0.947378	82	47507
SDC4.P31431.OID20216.v1	Brain/CNS cancer	0.99	0.8	1.24	0.947379	82	47507
FGF5.P12034.OID20490.v1	Parkinson's disease	1	0.92	1.09	0.94745	659	46802
CD164.Q04900.OID21080.v1	Lung cancer	1	0.9	1.1	0.947507	403	47158
LAT.O43561.OID20640.v1	Colorectal cancer	1	0.92	1.09	0.947602	508	46890
IL33.O95760.OID20428.v1	Parkinson's disease	1	0.92	1.08	0.947645	659	46802
IFNGR2.P38484.OID20941.v1	Cystitis	1	0.92	1.09	0.947712	531	24160
CD300E.Q496F6.OID21418.v1	Alzheimer's dementia	1	0.91	1.1	0.947735	446	33642
CALCOCO1.Q9P1Z2.OID21387.v1	Ischaemic stroke	1	0.93	1.07	0.947823	765	46657
ABHD14B.Q96IU4.OID20921.v1	Rheumatoid arthritis	1	0.92	1.09	0.947918	593	46310
IMPA1.P29218.OID20907.v1	Type 2 diabetes	1	0.96	1.04	0.947973	2822	43370
PDCD6.O75340.OID20163.v1	Major depression	1.01	0.83	1.21	0.948088	111	47229
CNTN2.Q02246.OID21426.v1	Colorectal cancer	1	0.92	1.1	0.948129	508	46890
PON3.Q15166.OID20777.v1	Multiple sclerosis	1.01	0.82	1.23	0.948143	96	47165
CA11.O75493.OID21195.v1	Endometriosis	1.01	0.86	1.18	0.948185	157	24768
CLEC4C.Q8WTT0.OID20547.v1	Major depression	0.99	0.82	1.2	0.948191	111	47229
PDGFC.Q9NRA1.OID21183.v1	Schizophrenia	0.99	0.76	1.3	0.948235	54	47449
SEPTIN9.Q9UHD8.OID21279.v1	Parkinson's disease	1	0.92	1.08	0.94831	659	46802
NME3.Q13232.OID20789.v1	Parkinson's disease	1	0.92	1.08	0.948378	659	46802
PAK4.O96013.OID20819.v1	Multiple sclerosis	1.01	0.82	1.23	0.948401	96	47165
LAMA4.Q16363.OID20769.v1	Alzheimer's dementia	1	0.91	1.1	0.948469	446	33642
COL1A1.P02452.OID20335.v1	Brain/CNS cancer	0.99	0.79	1.24	0.948509	82	47507
CD55.P08174.OID20377.v1	Prostate cancer	1	0.94	1.07	0.948554	1001	20628
DAPP1.Q9UN19.OID20524.v1	Parkinson's disease	1	0.92	1.08	0.948565	659	46802
TNF.P01375.OID20848.v1	Prostate cancer	1	0.94	1.07	0.948662	1001	20628
CASP3.P42574.OID20305.v1	Multiple sclerosis	1.01	0.83	1.23	0.948663	96	47165
SLAMF7.Q9NQ25.OID20602.v1	Breast cancer	1	0.93	1.07	0.948686	772	24086
IL22RA1.Q8N6P7.OID20449.v1	Brain/CNS cancer	1.01	0.81	1.25	0.948716	82	47507
DDC.P20711.OID20215.v1	Amyotrophic lateral sclerosis	1	0.88	1.13	0.948776	264	47269
BCL2L11.O43521.2.OID20513.v1	Endometriosis	1.01	0.86	1.18	0.948862	157	24768
EIF5A.P63241.OID20423.v1	Lung cancer	1	0.91	1.1	0.948887	403	47158
GLT8D2.Q9H1C3.OID20825.v1	Vascular dementia	1	0.86	1.15	0.94889	195	33907
ERBB3.P21860.OID20705.v1	Amyotrophic lateral sclerosis	1	0.88	1.14	0.948922	264	47269
SLAMF1.Q13291.OID20496.v1	Cystitis	1	0.92	1.09	0.948953	531	24160
ADGRB3.O60242.OID20974.v1	Prostate cancer	1	0.94	1.07	0.949019	1001	20628
PLPBP.O94903.OID20144.v1	Breast cancer	1	0.93	1.08	0.949021	772	24086
GLB1.P16278.OID20949.v1	Multiple sclerosis	1.01	0.82	1.23	0.94908	96	47165
PLA2G1B.P04054.OID20252.v1	Brain/CNS cancer	1.01	0.81	1.25	0.949084	82	47507
PLIN1.O60240.OID20835.v1	Amyotrophic lateral sclerosis	1	0.89	1.14	0.949127	264	47269
MEPE.Q9NQ76.OID20753.v1	Prostate cancer	1	0.94	1.06	0.949168	1001	20628
METAP1.P53582.OID20815.v1	Ischaemic stroke	1	0.93	1.08	0.949239	765	46657
NMNAT1.Q9HAN9.OID20913.v1	Brain/CNS cancer	0.99	0.8	1.24	0.949283	82	47507
ST3GAL1.Q11201.OID21322.v1	Alzheimer's dementia	1	0.9	1.1	0.949357	446	33642
HTRA2.O43464.OID21471.v1	Amyotrophic lateral sclerosis	1	0.89	1.13	0.949442	264	47269
CHEK2.O96017.OID20054.v1	Death	1	0.97	1.03	0.949684	4445	43155
GP1BA.P07359.OID20381.v1	Amyotrophic lateral sclerosis	1	0.89	1.13	0.949684	264	47269
SLC39A14.Q15043.OID20852.v1	Ischaemic heart disease	1	0.97	1.04	0.949705	3338	41341
SH2B3.Q9UQQ2.OID21222.v1	Multiple sclerosis	0.99	0.81	1.21	0.94979	96	47165
PARK7.Q99497.OID21160.v1	Liver disease	1	0.91	1.1	0.949818	432	47104
ART3.Q13508.OID20346.v1	Alzheimer's dementia	1	0.9	1.1	0.949818	446	33642
LY75.O60449.OID20580.v1	Inflammatory bowel disease	1	0.89	1.13	0.949834	275	46727
APLP1.P51693.OID20164.v1	Alzheimer's dementia	1	0.91	1.1	0.94984	446	33642
TGFB1.P01137.OID20621.v1	Brain/CNS cancer	0.99	0.79	1.24	0.949887	82	47507
IL22RA1.Q8N6P7.OID20449.v1	Multiple sclerosis	0.99	0.81	1.21	0.94992	96	47165
AFP.P02771.OID20978.v1	Multiple sclerosis	1.01	0.82	1.23	0.950058	96	47165
ADAMTS15.Q8TE58.OID21275.v1	Amyotrophic lateral sclerosis	1	0.89	1.13	0.950112	264	47269
HMBS.P08397.OID21385.v1	Brain/CNS cancer	1.01	0.8	1.26	0.950232	82	47507
CD58.P19256.OID20716.v1	Endometriosis	1.01	0.86	1.18	0.950291	157	24768
ENO2.P09104.OID21046.v1	Systemic lupus erythematosus	0.99	0.84	1.18	0.950346	134	47096
COPE.O14579.OID20797.v1	Rheumatoid arthritis	1	0.93	1.09	0.950552	593	46310
AGXT.P21549.OID20139.v1	Lung cancer	1	0.9	1.11	0.950592	403	47158
SSB.P05455.OID20818.v1	Multiple sclerosis	0.99	0.81	1.21	0.950612	96	47165
CD79B.P40259.OID20635.v1	Endometriosis	1.01	0.86	1.18	0.950638	157	24768
NSFL1C.Q9UNZ2.OID21022.v1	Major depression	0.99	0.82	1.2	0.950714	111	47229
GMPR.P36959.OID20641.v1	Type 2 diabetes	1	0.96	1.04	0.950827	2822	43370
CLEC10A.Q8IUN9.OID20928.v1	Multiple sclerosis	1.01	0.82	1.23	0.950834	96	47165
GMPR.P36959.OID20641.v1	Breast cancer	1	0.93	1.07	0.950848	772	24086
UBAC1.Q9BSL1.OID21336.v1	Gynaecological cancer	1	0.88	1.13	0.950897	256	25185
ALDH1A1.P00352.OID21128.v1	Multiple sclerosis	1.01	0.82	1.23	0.950979	96	47165
NBL1.P41271.OID21486.v1	Amyotrophic lateral sclerosis	1	0.89	1.14	0.951001	264	47269
CRNN.Q9UBG3.OID21427.v1	Multiple sclerosis	0.99	0.8	1.23	0.951007	96	47165
PDGFRA.P16234.OID20133.v1	Cystitis	1	0.91	1.09	0.951054	531	24160
SFTPA1.Q8IWL2.OID21165.v1	Type 2 diabetes	1	0.96	1.04	0.951094	2822	43370
IL12B.P29460.OID20666.v1	Endometriosis	1	0.85	1.17	0.951137	157	24768
HAVCR2.Q8TDQ0.OID21137.v1	Amyotrophic lateral sclerosis	1	0.88	1.13	0.951185	264	47269
FBP1.P09467.OID20227.v1	Alzheimer's dementia	1	0.91	1.1	0.951307	446	33642
SCARF1.Q14162.OID20297.v1	Vascular dementia	1	0.86	1.15	0.951319	195	33907
CCL28.Q9NRJ3.OID20569.v1	Colorectal cancer	1	0.91	1.09	0.951357	508	46890
DECR1.Q16698.OID20579.v1	Brain/CNS cancer	0.99	0.8	1.24	0.951518	82	47507
SPRY2.O43597.OID20475.v1	Multiple sclerosis	1.01	0.82	1.23	0.951583	96	47165
IL13RA1.P78552.OID21504.v1	Cystitis	1	0.92	1.09	0.951604	531	24160
GHRHR.Q02643.OID20841.v1	Type 2 diabetes	1	0.96	1.04	0.951639	2822	43370
CDH6.P55285.OID20157.v1	Inflammatory bowel disease	1	0.89	1.13	0.951672	275	46727
PDGFB.P01127.OID20741.v1	Amyotrophic lateral sclerosis	1	0.89	1.13	0.951678	264	47269
ITM2A.O43736.OID20504.v1	Brain/CNS cancer	1.01	0.81	1.25	0.951686	82	47507
GPC1.P35052.OID21438.v1	Parkinson's disease	1	0.93	1.08	0.951694	659	46802
CD70.P32970.OID20599.v1	Gynaecological cancer	1	0.88	1.13	0.951766	256	25185
ST6GAL1.P15907.OID20302.v1	Amyotrophic lateral sclerosis	1	0.89	1.14	0.951835	264	47269
PIK3AP1.Q6ZUJ8.OID20587.v1	Gynaecological cancer	1	0.89	1.14	0.95184	256	25185
CRX.O43186.OID20070.v1	Rheumatoid arthritis	1	0.92	1.08	0.951866	593	46310
TNFSF14.O43557.OID20953.v1	Prostate cancer	1	0.94	1.07	0.951904	1001	20628
ADA.P00813.OID20645.v1	Brain/CNS cancer	1.01	0.81	1.26	0.95191	82	47507
ENO1.P06733.OID21037.v1	Brain/CNS cancer	1.01	0.81	1.25	0.951934	82	47507
PRKRA.O75569.OID21225.v1	Endometriosis	1	0.86	1.17	0.95198	157	24768
SIGLEC6.O43699.OID21394.v1	Cystitis	1	0.92	1.09	0.952059	531	24160
RAB37.Q96AX2.OID20425.v1	Major depression	0.99	0.83	1.2	0.952069	111	47229
BAIAP2.Q9UQB8.OID21250.v1	Amyotrophic lateral sclerosis	1	0.88	1.13	0.952082	264	47269
CST6.Q15828.OID20293.v1	Brain/CNS cancer	1.01	0.8	1.26	0.952107	82	47507
F3.P13726.OID21440.v1	Colorectal cancer	1	0.91	1.1	0.952112	508	46890
ROBO2.Q9HCK4.OID21007.v1	Major depression	0.99	0.82	1.21	0.952134	111	47229
CXCL11.O14625.OID21042.v1	Brain/CNS cancer	0.99	0.8	1.24	0.952138	82	47507
CCL20.P78556.OID20671.v1	Brain/CNS cancer	1.01	0.81	1.26	0.952156	82	47507
APRT.P07741.OID20927.v1	Brain/CNS cancer	0.99	0.8	1.24	0.952167	82	47507
FGF5.P12034.OID20490.v1	Breast cancer	1	0.92	1.08	0.952169	772	24086
CD70.P32970.OID20599.v1	Alzheimer's dementia	1	0.91	1.1	0.952232	446	33642
SEMA4C.Q9C0C4.OID21329.v1	Parkinson's disease	1	0.92	1.08	0.952292	659	46802
MAEA.Q7L5Y9.OID21206.v1	Brain/CNS cancer	0.99	0.8	1.24	0.952313	82	47507
DARS1.P14868.OID20903.v1	Type 2 diabetes	1	0.96	1.04	0.952449	2822	43370
NEFL.P07196.OID20871.v1	Rheumatoid arthritis	1	0.9	1.1	0.952521	593	46310
PLXNB3.Q9ULL4.OID20160.v1	Brain/CNS cancer	1.01	0.81	1.26	0.952546	82	47507
CA9.Q16790.OID21417.v1	Brain/CNS cancer	0.99	0.8	1.24	0.952584	82	47507
SERPINB5.P36952.OID20064.v1	Major depression	1.01	0.83	1.21	0.952598	111	47229
DPP7.Q9UHL4.OID20142.v1	Prostate cancer	1	0.94	1.07	0.952681	1001	20628
DUSP3.P51452.OID20827.v1	Colorectal cancer	1	0.92	1.09	0.952758	508	46890
CX3CL1.P78423.OID20976.v1	Amyotrophic lateral sclerosis	1	0.88	1.13	0.952788	264	47269
RABEPK.Q7Z6M1.OID21163.v1	Major depression	1.01	0.84	1.21	0.952812	111	47229
FABP4.P15090.OID20245.v1	Multiple sclerosis	1.01	0.81	1.25	0.952851	96	47165
GDF2.Q9UK05.OID20202.v1	Alzheimer's dementia	1	0.9	1.1	0.952878	446	33642
GSAP.A4D1B5.OID21173.v1	Rheumatoid arthritis	1	0.93	1.09	0.952878	593	46310
ARTN.Q5T4W7.OID20446.v1	Cystitis	1	0.92	1.09	0.95289	531	24160
CA9.Q16790.OID21417.v1	Endometriosis	1	0.86	1.18	0.952912	157	24768
PRCP.P42785.OID20337.v1	Cystitis	1	0.91	1.09	0.95295	531	24160
CHRDL1.Q9BU40.OID20771.v1	Parkinson's disease	1	0.91	1.09	0.953019	659	46802
MFAP3.P55082.OID20057.v1	Multiple sclerosis	1.01	0.82	1.23	0.953024	96	47165
CTSZ.Q9UBR2.OID20365.v1	Endometriosis	1	0.86	1.18	0.953036	157	24768
FUCA1.P04066.OID20261.v1	Amyotrophic lateral sclerosis	1	0.88	1.12	0.95306	264	47269
PFDN2.Q9UHV9.OID20892.v1	Liver disease	1	0.91	1.1	0.953101	432	47104
FASLG.P48023.OID20665.v1	Vascular dementia	1	0.85	1.16	0.953286	195	33907
CLPS.P04118.OID21156.v1	Amyotrophic lateral sclerosis	1	0.88	1.12	0.953291	264	47269
NT5C3A.Q9H0P0.OID20553.v1	Brain/CNS cancer	1.01	0.81	1.26	0.953306	82	47507
MPO.P05164.OID21100.v1	Parkinson's disease	1	0.92	1.08	0.953366	659	46802
MAPK9.P45984.OID20557.v1	Breast cancer	1	0.93	1.08	0.953391	772	24086
MMP13.P45452.OID20807.v1	Ischaemic heart disease	1	0.97	1.03	0.953395	3338	41341
MLN.P12872.OID20541.v1	Major depression	1.01	0.82	1.23	0.953439	111	47229
LXN.Q9BS40.OID21003.v1	Systemic lupus erythematosus	0.99	0.84	1.18	0.953444	134	47096
ARG1.P05089.OID21445.v1	Vascular dementia	1	0.87	1.15	0.953546	195	33907
AMFR.Q9UKV5.OID20806.v1	Systemic lupus erythematosus	1.01	0.85	1.19	0.953563	134	47096
CTSO.P43234.OID20660.v1	Schizophrenia	0.99	0.76	1.3	0.953614	54	47449
ICAM5.Q9UMF0.OID20145.v1	Major depression	0.99	0.82	1.2	0.953642	111	47229
LTA4H.P09960.OID21452.v1	Inflammatory bowel disease	1	0.89	1.13	0.95368	275	46727
CCL5.P13501.OID20412.v1	Gynaecological cancer	1	0.89	1.14	0.953688	256	25185
NT5E.P21589.OID21498.v1	Colorectal cancer	1	0.92	1.1	0.953733	508	46890
KIT.P10721.OID20370.v1	Major depression	0.99	0.82	1.21	0.953743	111	47229
CCL8.P80075.OID21466.v1	Gynaecological cancer	1	0.89	1.14	0.953747	256	25185
CCL7.P80098.OID20523.v1	Breast cancer	1	0.93	1.07	0.95381	772	24086
GOPC.Q9HD26.OID20551.v1	Death	1	0.97	1.03	0.953838	4445	43155
HK2.P52789.OID20065.v1	Schizophrenia	0.99	0.76	1.3	0.953863	54	47449
STX6.O43752.OID21219.v1	Multiple sclerosis	1.01	0.83	1.22	0.953917	96	47165
C1QTNF1.Q9BXJ1.OID20367.v1	Amyotrophic lateral sclerosis	1	0.88	1.13	0.953921	264	47269
TGFBI.Q15582.OID20417.v1	Gynaecological cancer	1	0.88	1.13	0.95418	256	25185
FGR.P09769.OID20828.v1	Alzheimer's dementia	1	0.91	1.1	0.954226	446	33642
CDHR2.Q9BYE9.OID21282.v1	Lung cancer	1	0.89	1.12	0.954277	403	47158
IL1RL1.Q01638.OID20250.v1	Major depression	0.99	0.81	1.22	0.954344	111	47229
XG.P55808.OID20259.v1	Inflammatory bowel disease	1	0.86	1.18	0.954367	275	46727
RUVBL1.Q9Y265.OID21211.v1	Endometriosis	1	0.85	1.17	0.954419	157	24768
ALDH1A1.P00352.OID21128.v1	Colorectal cancer	1	0.91	1.09	0.954571	508	46890
TP53.P04637.OID21232.v1	Ischaemic stroke	1	0.93	1.08	0.954668	765	46657
ESAM.Q96AP7.OID20270.v1	Colorectal cancer	1	0.92	1.1	0.954697	508	46890
TIMP1.P01033.OID20418.v1	Colorectal cancer	1	0.92	1.1	0.954744	508	46890
LIFR.P42702.OID20606.v1	Amyotrophic lateral sclerosis	1	0.88	1.13	0.954896	264	47269
OBP2B.Q9NPH6.OID20980.v1	Alzheimer's dementia	1	0.89	1.13	0.954918	446	33642
NTRK3.Q16288.OID21057.v1	Colorectal cancer	1	0.91	1.09	0.954936	508	46890
ANKRD54.Q6NXT1.OID21162.v1	Cystitis	1	0.92	1.09	0.954963	531	24160
STX4.Q12846.OID21326.v1	Alzheimer's dementia	1	0.91	1.1	0.955037	446	33642
DDC.P20711.OID20215.v1	Alzheimer's dementia	1	0.91	1.1	0.955186	446	33642
GH2.P01242.OID21168.v1	Colorectal cancer	1	0.91	1.09	0.955218	508	46890
CTRC.Q99895.OID20752.v1	Alzheimer's dementia	1	0.91	1.09	0.955219	446	33642
TBC1D17.Q9HA65.OID20844.v1	Amyotrophic lateral sclerosis	1	0.88	1.13	0.955424	264	47269
GH2.P01242.OID21168.v1	Ischaemic stroke	1	0.93	1.08	0.955477	765	46657
DIABLO.Q9NR28.OID20184.v1	Death	1	0.97	1.03	0.955502	4445	43155
FMNL1.O95466.OID20884.v1	Gynaecological cancer	1	0.89	1.13	0.955578	256	25185
CCL18.P55774.OID20395.v1	Cystitis	1	0.92	1.1	0.95561	531	24160
MEPE.Q9NQ76.OID20753.v1	Vascular dementia	1	0.87	1.16	0.955619	195	33907
ITGB7.P26010.OID21393.v1	Rheumatoid arthritis	1	0.92	1.09	0.955663	593	46310
ENPP7.Q6UWV6.OID20689.v1	Alzheimer's dementia	1	0.91	1.1	0.955672	446	33642
PTEN.P60484.OID20794.v1	Death	1	0.97	1.03	0.955695	4445	43155
APRT.P07741.OID20927.v1	Ischaemic stroke	1	0.93	1.08	0.955702	765	46657
DSG4.Q86SJ6.OID21325.v1	Amyotrophic lateral sclerosis	1	0.89	1.14	0.955994	264	47269
CGA.P01215.OID21069.v1	Schizophrenia	1.01	0.7	1.45	0.956144	54	47449
FCGR2B.P31994.OID21215.v1	Ischaemic stroke	1	0.93	1.07	0.956241	765	46657
GSTA3.Q16772.OID21242.v1	Cystitis	1	0.92	1.09	0.956282	531	24160
APRT.P07741.OID20927.v1	Multiple sclerosis	0.99	0.81	1.21	0.95629	96	47165
DUOX2.Q9NRD8.OID20059.v1	Cystitis	1	0.92	1.09	0.956328	531	24160
BGN.P21810.OID21198.v1	Colorectal cancer	1	0.91	1.09	0.956362	508	46890
ADAMTS16.Q8TE57.OID20089.v1	Alzheimer's dementia	1	0.91	1.11	0.956387	446	33642
MUC13.Q9H3R2.OID20866.v1	Alzheimer's dementia	1	0.91	1.09	0.956463	446	33642
NRTN.Q99748.OID20465.v1	Inflammatory bowel disease	1	0.89	1.13	0.956482	275	46727
IL17RA.Q96F46.OID21089.v1	Endometriosis	1	0.86	1.17	0.956498	157	24768
DCN.P07585.OID20106.v1	Gynaecological cancer	1	0.88	1.14	0.956562	256	25185
CD79B.P40259.OID20635.v1	Parkinson's disease	1	0.92	1.08	0.956572	659	46802
LTO1.Q8WV07.OID20434.v1	Systemic lupus erythematosus	1	0.85	1.19	0.956592	134	47096
PSG1.P11464.OID20916.v1	Type 2 diabetes	1	0.96	1.04	0.956608	2822	43370
CLEC5A.Q9NY25.OID20165.v1	Amyotrophic lateral sclerosis	1	0.88	1.14	0.956626	264	47269
LTA.P01374.OID20586.v1	Major depression	1.01	0.83	1.22	0.956641	111	47229
ALDH3A1.P30838.OID20512.v1	Alzheimer's dementia	1	0.91	1.1	0.956647	446	33642
STC1.P52823.OID21014.v1	Breast cancer	1	0.93	1.07	0.956678	772	24086
TARBP2.Q15633.OID20870.v1	Endometriosis	1	0.86	1.17	0.956727	157	24768
AFP.P02771.OID20978.v1	Systemic lupus erythematosus	1	0.84	1.18	0.956768	134	47096
COL6A3.P12111.OID20292.v1	Parkinson's disease	1	0.92	1.08	0.956802	659	46802
KYNU.Q16719.OID20669.v1	Breast cancer	1	0.93	1.07	0.956835	772	24086
ANGPTL7.O43827.OID21412.v1	Gynaecological cancer	1	0.88	1.14	0.956841	256	25185
FAP.Q12884.OID20330.v1	Breast cancer	1	0.93	1.07	0.956862	772	24086
ARHGAP25.P42331.OID21255.v1	Colorectal cancer	1	0.92	1.09	0.956994	508	46890
CTSD.P07339.OID20358.v1	Amyotrophic lateral sclerosis	1	0.88	1.14	0.957004	264	47269
PODXL2.Q9NZ53.OID21487.v1	Brain/CNS cancer	1.01	0.81	1.25	0.95707	82	47507
TBC1D17.Q9HA65.OID20844.v1	Major depression	0.99	0.83	1.2	0.957105	111	47229
CDH3.P22223.OID21008.v1	Alzheimer's dementia	1	0.91	1.1	0.957191	446	33642
TP53INP1.Q96A56.OID20120.v1	Breast cancer	1	0.93	1.08	0.957193	772	24086
FCAR.P24071.OID20564.v1	Breast cancer	1	0.93	1.07	0.957292	772	24086
LILRB2.Q8N423.OID20301.v1	Endometriosis	1	0.85	1.18	0.957302	157	24768
SIGLEC15.Q6ZMC9.OID20812.v1	Endometriosis	1	0.86	1.17	0.95734	157	24768
RNF41.Q9H4P4.OID21179.v1	Systemic lupus erythematosus	1	0.85	1.19	0.957341	134	47096
GSTP1.P09211.OID20876.v1	Gynaecological cancer	1	0.88	1.13	0.95735	256	25185
METAP1D.Q6UB28.OID20519.v1	Colorectal cancer	1	0.91	1.09	0.9574	508	46890
DSG2.Q14126.OID21113.v1	Cystitis	1	0.92	1.09	0.957406	531	24160
CXCL8.P10145.OID20997.v1	Amyotrophic lateral sclerosis	1	0.88	1.13	0.957466	264	47269
TDGF1.P13385.OID20816.v1	Vascular dementia	1	0.87	1.15	0.957505	195	33907
CRIM1.Q9NZV1.OID20701.v1	Prostate cancer	1	0.94	1.07	0.957602	1001	20628
BLMH.Q13867.OID20336.v1	Inflammatory bowel disease	1	0.88	1.12	0.957685	275	46727
PDP1.Q9P0J1.OID21176.v1	Colorectal cancer	1	0.92	1.09	0.957706	508	46890
UBAC1.Q9BSL1.OID21336.v1	Amyotrophic lateral sclerosis	1	0.88	1.13	0.957769	264	47269
HARS1.P12081.OID21086.v1	Brain/CNS cancer	1.01	0.81	1.26	0.95777	82	47507
MRPL46.Q9H2W6.OID20858.v1	Amyotrophic lateral sclerosis	1	0.88	1.12	0.957834	264	47269
LY9.Q9HBG7.OID20670.v1	Parkinson's disease	1	0.93	1.08	0.957834	659	46802
ARSB.P15848.OID21331.v1	Multiple sclerosis	0.99	0.81	1.21	0.95791	96	47165
PQBP1.O60828.OID21172.v1	Prostate cancer	1	0.94	1.06	0.958172	1001	20628
IL11.P20809.OID20455.v1	Ischaemic heart disease	1	0.97	1.03	0.958275	3338	41341
CCL24.O00175.OID20772.v1	Schizophrenia	1.01	0.77	1.32	0.958282	54	47449
CD84.Q9UIB8.OID20607.v1	Brain/CNS cancer	1.01	0.81	1.25	0.95834	82	47507
FHIT.P49789.OID20872.v1	Gynaecological cancer	1	0.89	1.14	0.958357	256	25185
CLUL1.Q15846.OID20198.v1	Parkinson's disease	1	0.92	1.08	0.958489	659	46802
CXCL10.P02778.OID20697.v1	Gynaecological cancer	1	0.87	1.14	0.95853	256	25185
METAP1.P53582.OID20815.v1	Inflammatory bowel disease	1	0.89	1.13	0.95858	275	46727
IDI2.Q9BXS1.OID20823.v1	Alzheimer's dementia	1	0.91	1.1	0.958584	446	33642
ANGPT1.Q15389.OID20740.v1	Amyotrophic lateral sclerosis	1	0.88	1.13	0.95865	264	47269
CHRDL2.Q6WN34.OID20223.v1	Ischaemic stroke	1	0.92	1.08	0.9587	765	46657
FHIT.P49789.OID20872.v1	Brain/CNS cancer	1.01	0.81	1.26	0.958767	82	47507
SCGB1A1.P11684.OID20688.v1	Parkinson's disease	1	0.92	1.08	0.958853	659	46802
PCSK9.Q8NBP7.OID20235.v1	Endometriosis	1	0.85	1.17	0.958905	157	24768
C2CD2L.O14523.OID20864.v1	Multiple sclerosis	0.99	0.82	1.21	0.958933	96	47165
FOSB.P53539.OID20791.v1	Vascular dementia	1	0.87	1.16	0.959062	195	33907
DNMBP.Q6XZF7.OID20956.v1	Amyotrophic lateral sclerosis	1	0.88	1.13	0.959131	264	47269
SLIT2.O94813.OID20862.v1	Schizophrenia	0.99	0.76	1.3	0.959171	54	47449
CA1.P00915.OID20409.v1	Breast cancer	1	0.93	1.08	0.959185	772	24086
MEGF10.Q96KG7.OID20746.v1	Endometriosis	1	0.86	1.17	0.959334	157	24768
FABP6.P51161.OID20076.v1	Brain/CNS cancer	1.01	0.81	1.25	0.959381	82	47507
MAPT.P10636.OID20830.v1	Liver disease	1	0.91	1.1	0.959398	432	47104
SUMF2.Q8NBJ7.OID21032.v1	Major depression	1	0.83	1.21	0.959476	111	47229
CHMP1A.Q9HD42.OID20930.v1	Systemic lupus erythematosus	1	0.84	1.18	0.959482	134	47096
HK2.P52789.OID20065.v1	Cystitis	1	0.92	1.09	0.959769	531	24160
EDIL3.O43854.OID20081.v1	Amyotrophic lateral sclerosis	1	0.88	1.14	0.959892	264	47269
LACTB2.Q53H82.OID20150.v1	Brain/CNS cancer	0.99	0.8	1.24	0.9599	82	47507
STAMBP.O95630.OID20955.v1	Brain/CNS cancer	1.01	0.8	1.26	0.959917	82	47507
PTH1R.Q03431.OID20571.v1	Endometriosis	1	0.86	1.17	0.959941	157	24768
RNASE3.P12724.OID20203.v1	Alzheimer's dementia	1	0.91	1.1	0.959985	446	33642
PLXNA4.Q9HCM2.OID20597.v1	Systemic lupus erythematosus	1	0.85	1.19	0.960001	134	47096
BST1.Q10588.OID21051.v1	Prostate cancer	1	0.94	1.06	0.960037	1001	20628
CLEC11A.Q9Y240.OID21112.v1	Vascular dementia	1	0.87	1.15	0.96005	195	33907
CD14.P08571.OID20378.v1	Endometriosis	1	0.85	1.17	0.960166	157	24768
RAB37.Q96AX2.OID20425.v1	Colorectal cancer	1	0.92	1.09	0.960259	508	46890
ICAM5.Q9UMF0.OID20145.v1	Cystitis	1	0.92	1.09	0.960403	531	24160
TGFBI.Q15582.OID20417.v1	Schizophrenia	1.01	0.77	1.32	0.960484	54	47449
ERBB4.Q15303.OID21510.v1	Death	1	0.97	1.03	0.960619	4445	43155
ST3GAL1.Q11201.OID21322.v1	Multiple sclerosis	1.01	0.82	1.24	0.960651	96	47165
RAB37.Q96AX2.OID20425.v1	Type 2 diabetes	1	0.96	1.04	0.960746	2822	43370
PRTG.Q2VWP7.OID21443.v1	Amyotrophic lateral sclerosis	1	0.89	1.13	0.960749	264	47269
LAMP2.P13473.OID21035.v1	Systemic lupus erythematosus	1	0.84	1.2	0.960749	134	47096
B4GAT1.O43505.OID21127.v1	Vascular dementia	1	0.86	1.15	0.96079	195	33907
MERTK.Q12866.OID20657.v1	Brain/CNS cancer	0.99	0.79	1.26	0.960919	82	47507
GZMB.P10144.OID20604.v1	Vascular dementia	1	0.86	1.15	0.960971	195	33907
PEAR1.Q5VY43.OID20257.v1	Colorectal cancer	1	0.91	1.09	0.961183	508	46890
PFKFB2.O60825.OID21356.v1	Systemic lupus erythematosus	1	0.85	1.19	0.961195	134	47096
PMVK.Q15126.OID20850.v1	Endometriosis	1	0.86	1.17	0.961235	157	24768
DLK1.P80370.OID20295.v1	Gynaecological cancer	1	0.88	1.14	0.961251	256	25185
ANXA4.P09525.OID20123.v1	Parkinson's disease	1	0.93	1.08	0.961329	659	46802
CARHSP1.Q9Y2V2.OID20859.v1	Death	1	0.97	1.03	0.961337	4445	43155
ISLR2.Q6UXK2.OID20889.v1	Cystitis	1	0.92	1.09	0.961519	531	24160
CTSC.P53634.OID20679.v1	Prostate cancer	1	0.94	1.06	0.961568	1001	20628
IVD.P26440.OID20833.v1	Brain/CNS cancer	1.01	0.81	1.25	0.961659	82	47507
LEFTY2.O00292.OID21454.v1	Ischaemic stroke	1	0.93	1.08	0.961682	765	46657
PRTG.Q2VWP7.OID21443.v1	Prostate cancer	1	0.94	1.07	0.961689	1001	20628
GSTP1.P09211.OID20876.v1	Lung cancer	1	0.9	1.1	0.961863	403	47158
C1QTNF1.Q9BXJ1.OID20367.v1	Brain/CNS cancer	1.01	0.81	1.25	0.96195	82	47507
DUSP3.P51452.OID20827.v1	Prostate cancer	1	0.94	1.06	0.962043	1001	20628
CDSN.Q15517.OID20667.v1	Breast cancer	1	0.93	1.08	0.962077	772	24086
ING1.Q9UK53.OID20853.v1	Major depression	1	0.83	1.21	0.962151	111	47229
CELA3A.P09093.OID20298.v1	Multiple sclerosis	1	0.81	1.22	0.962266	96	47165
CCN4.O95388.OID21444.v1	Vascular dementia	1	0.87	1.16	0.962267	195	33907
PAM.P19021.OID20291.v1	Brain/CNS cancer	1.01	0.81	1.25	0.9624	82	47507
TIGAR.Q9NQ88.OID20894.v1	Breast cancer	1	0.93	1.08	0.962425	772	24086
MME.P08473.OID21307.v1	Lung cancer	1	0.9	1.11	0.962449	403	47158
CD74.P04233.OID21040.v1	Breast cancer	1	0.93	1.08	0.962459	772	24086
IGFBP3.P17936.OID20398.v1	Brain/CNS cancer	0.99	0.79	1.24	0.962471	82	47507
GPC1.P35052.OID21438.v1	Colorectal cancer	1	0.91	1.09	0.96248	508	46890
MRPL46.Q9H2W6.OID20858.v1	Endometriosis	1	0.86	1.17	0.962483	157	24768
AGR3.Q8TD06.OID21243.v1	Multiple sclerosis	1	0.82	1.23	0.962626	96	47165
GOLM2.Q6P4E1.OID21044.v1	Brain/CNS cancer	0.99	0.8	1.24	0.962646	82	47507
IL7R.P16871.OID21136.v1	Liver disease	1	0.91	1.1	0.962657	432	47104
IL24.Q13007.OID20440.v1	Endometriosis	1	0.86	1.17	0.962665	157	24768
BPIFB1.Q8TDL5.OID20308.v1	Liver disease	1	0.91	1.1	0.962703	432	47104
CD38.P28907.OID21316.v1	Alzheimer's dementia	1	0.9	1.12	0.962774	446	33642
RABEPK.Q7Z6M1.OID21163.v1	COPD	1	0.96	1.04	0.962878	1998	44948
HAGH.Q16775.OID21459.v1	Parkinson's disease	1	0.93	1.08	0.962901	659	46802
IFNGR1.P15260.OID20678.v1	Schizophrenia	0.99	0.76	1.31	0.962905	54	47449
PSMA1.P25786.OID21221.v1	Endometriosis	1	0.86	1.17	0.962981	157	24768
CLUL1.Q15846.OID20198.v1	Inflammatory bowel disease	1	0.88	1.13	0.963031	275	46727
NCS1.P62166.OID21458.v1	Amyotrophic lateral sclerosis	1	0.87	1.14	0.963076	264	47269
FETUB.Q9UGM5.OID20404.v1	Multiple sclerosis	1	0.82	1.22	0.963137	96	47165
RILP.Q96NA2.OID21436.v1	Major depression	1	0.83	1.2	0.963153	111	47229
GH2.P01242.OID21168.v1	Endometriosis	1	0.85	1.17	0.963216	157	24768
CRKL.P46109.OID20742.v1	Multiple sclerosis	1	0.82	1.23	0.963224	96	47165
S100P.P25815.OID20103.v1	Schizophrenia	0.99	0.76	1.31	0.963285	54	47449
BLVRB.P30043.OID21141.v1	Rheumatoid arthritis	1	0.92	1.08	0.963295	593	46310
FAS.P25445.OID20316.v1	Colorectal cancer	1	0.91	1.1	0.963318	508	46890
CRX.O43186.OID20070.v1	Cystitis	1	0.92	1.09	0.963397	531	24160
TSPAN1.O60635.OID20078.v1	Cystitis	1	0.92	1.09	0.963429	531	24160
GH1.P01241.OID20220.v1	Schizophrenia	1.01	0.76	1.33	0.963449	54	47449
CXCL12.P48061.OID20464.v1	Vascular dementia	1	0.87	1.16	0.963481	195	33907
CNTN4.Q8IWV2.OID21117.v1	Multiple sclerosis	1	0.82	1.23	0.96352	96	47165
MASP1.P48740.OID20954.v1	Gynaecological cancer	1	0.88	1.14	0.963534	256	25185
MITD1.Q8WV92.OID20959.v1	Brain/CNS cancer	1.01	0.81	1.25	0.963622	82	47507
VASH1.Q7L8A9.OID20516.v1	Gynaecological cancer	1	0.89	1.13	0.963702	256	25185
NTRK2.Q16620.OID20136.v1	Amyotrophic lateral sclerosis	1	0.88	1.13	0.963722	264	47269
TNFRSF4.P43489.OID20653.v1	Endometriosis	1	0.85	1.18	0.963809	157	24768
ENTPD6.O75354.OID20100.v1	Breast cancer	1	0.93	1.07	0.963825	772	24086
SCARB1.Q8WTV0.OID20805.v1	Breast cancer	1	0.93	1.08	0.963828	772	24086
FADD.Q13158.OID20151.v1	Breast cancer	1	0.93	1.07	0.963872	772	24086
RASA1.P20936.OID20826.v1	Ischaemic stroke	1	0.93	1.07	0.963942	765	46657
TNF.P01375.OID20473.v1	Endometriosis	1	0.85	1.17	0.964037	157	24768
PRSS27.Q9BQR3.OID20212.v1	Systemic lupus erythematosus	1	0.84	1.18	0.964116	134	47096
PRL.P01236.OID21033.v1	Amyotrophic lateral sclerosis	1	0.89	1.14	0.96416	264	47269
AMBN.Q9NP70.OID20437.v1	Rheumatoid arthritis	1	0.92	1.09	0.964282	593	46310
PTPRM.P28827.OID20598.v1	Brain/CNS cancer	1.01	0.8	1.26	0.964289	82	47507
MATN2.O00339.OID20767.v1	Brain/CNS cancer	0.99	0.79	1.25	0.964305	82	47507
MAEA.Q7L5Y9.OID21206.v1	Amyotrophic lateral sclerosis	1	0.89	1.13	0.964317	264	47269
PVALB.P20472.OID21420.v1	Endometriosis	1	0.85	1.16	0.964485	157	24768
NCAM2.O15394.OID21095.v1	Alzheimer's dementia	1	0.91	1.1	0.964585	446	33642
AMBN.Q9NP70.OID20437.v1	Schizophrenia	1.01	0.77	1.32	0.964819	54	47449
WIF1.Q9Y5W5.OID21464.v1	Vascular dementia	1	0.86	1.15	0.964828	195	33907
MEGF9.Q9H1U4.OID20285.v1	Endometriosis	1	0.86	1.16	0.964995	157	24768
TEK.Q02763.OID21496.v1	Major depression	1	0.83	1.2	0.964997	111	47229
NUCB2.P80303.OID21448.v1	Brain/CNS cancer	1.01	0.8	1.26	0.965135	82	47507
PRCP.P42785.OID20337.v1	Brain/CNS cancer	1	0.79	1.25	0.965283	82	47507
KRT14.P02533.OID20800.v1	Liver disease	1	0.91	1.1	0.965317	432	47104
APRT.P07741.OID20927.v1	Breast cancer	1	0.93	1.08	0.965338	772	24086
FAM3B.P58499.OID21372.v1	Endometriosis	1	0.85	1.17	0.965357	157	24768
TRIM5.Q9C035.OID20526.v1	Multiple sclerosis	1	0.82	1.23	0.965393	96	47165
CSF2RA.P15509.OID20915.v1	Alzheimer's dementia	1	0.91	1.09	0.965422	446	33642
GGA1.Q9UJY5.OID20838.v1	Cystitis	1	0.92	1.09	0.965526	531	24160
GFOD2.Q3B7J2.OID21216.v1	Liver disease	1	0.91	1.1	0.965535	432	47104
CNTN2.Q02246.OID21426.v1	Ischaemic stroke	1	0.93	1.08	0.965544	765	46657
CHL1.O00533.OID20366.v1	Colorectal cancer	1	0.91	1.09	0.965713	508	46890
ZBTB16.Q05516.OID21205.v1	COPD	1	0.96	1.05	0.965747	1998	44948
PLA2G7.Q13093.OID21105.v1	Schizophrenia	0.99	0.76	1.31	0.965822	54	47449
ANXA10.Q9UJ72.OID20886.v1	Prostate cancer	1	0.94	1.06	0.965867	1001	20628
DIABLO.Q9NR28.OID20184.v1	Colorectal cancer	1	0.92	1.09	0.965908	508	46890
NT5C3A.Q9H0P0.OID20553.v1	Colorectal cancer	1	0.92	1.09	0.965912	508	46890
MCFD2.Q8NI22.OID20171.v1	Parkinson's disease	1	0.92	1.08	0.965921	659	46802
ADGRE2.Q9UHX3.OID20755.v1	Brain/CNS cancer	1	0.8	1.26	0.96596	82	47507
TIMP1.P01033.OID20418.v1	Brain/CNS cancer	1	0.79	1.25	0.965981	82	47507
STXBP3.O00186.OID21240.v1	Ischaemic stroke	1	0.93	1.07	0.96601	765	46657
CX3CL1.P78423.OID20976.v1	COPD	1	0.96	1.04	0.966226	1998	44948
DIABLO.Q9NR28.OID20184.v1	Systemic lupus erythematosus	1	0.85	1.19	0.96636	134	47096
FGF19.O95750.OID20715.v1	Gynaecological cancer	1	0.88	1.13	0.966388	256	25185
NFATC1.O95644.OID20545.v1	Brain/CNS cancer	1	0.81	1.25	0.966397	82	47507
TBCB.Q99426.OID20993.v1	Breast cancer	1	0.93	1.07	0.966436	772	24086
PTX3.P26022.OID20570.v1	Brain/CNS cancer	1	0.8	1.24	0.966454	82	47507
ERBB2.P04626.OID21520.v1	Brain/CNS cancer	1	0.79	1.26	0.966551	82	47507
CASP10.Q92851.OID20893.v1	Parkinson's disease	1	0.92	1.08	0.966553	659	46802
MAPK9.P45984.OID20557.v1	Major depression	1	0.83	1.2	0.966589	111	47229
TSPAN1.O60635.OID20078.v1	Brain/CNS cancer	1	0.79	1.25	0.966614	82	47507
SCARB1.Q8WTV0.OID20805.v1	Cystitis	1	0.92	1.09	0.966626	531	24160
ING1.Q9UK53.OID20853.v1	Amyotrophic lateral sclerosis	1	0.88	1.13	0.966696	264	47269
PRCP.P42785.OID20337.v1	Gynaecological cancer	1	0.88	1.13	0.966711	256	25185
SERPINB6.P35237.OID21023.v1	Breast cancer	1	0.93	1.07	0.966741	772	24086
STX8.Q9UNK0.OID20531.v1	Amyotrophic lateral sclerosis	1	0.89	1.13	0.966749	264	47269
CALCOCO1.Q9P1Z2.OID21387.v1	Brain/CNS cancer	1	0.8	1.26	0.966839	82	47507
LHPP.Q9H008.OID20749.v1	Endometriosis	1	0.86	1.17	0.966937	157	24768
ANPEP.P15144.OID20350.v1	Endometriosis	1	0.86	1.17	0.966983	157	24768
CALB1.P05937.OID21306.v1	Major depression	1	0.82	1.21	0.96699	111	47229
ARG1.P05089.OID21445.v1	Inflammatory bowel disease	1	0.89	1.13	0.96701	275	46727
PCDH17.O14917.OID20132.v1	Schizophrenia	1.01	0.77	1.32	0.967109	54	47449
GOPC.Q9HD26.OID20551.v1	Breast cancer	1	0.93	1.08	0.967168	772	24086
ACP6.Q9NPH0.OID21432.v1	Alzheimer's dementia	1	0.91	1.1	0.967174	446	33642
GGT5.P36269.OID20909.v1	Schizophrenia	1.01	0.77	1.32	0.967277	54	47449
TARBP2.Q15633.OID20870.v1	Parkinson's disease	1	0.92	1.08	0.967293	659	46802
SEMA3F.Q13275.OID20186.v1	Endometriosis	1	0.85	1.17	0.967347	157	24768
LAP3.P28838.OID20436.v1	Brain/CNS cancer	1	0.8	1.24	0.967359	82	47507
MNDA.P41218.OID20156.v1	Schizophrenia	1.01	0.77	1.31	0.967631	54	47449
IFNL1.Q8IU54.OID20795.v1	Brain/CNS cancer	1	0.81	1.25	0.967747	82	47507
IL6ST.P40189.OID20147.v1	Gynaecological cancer	1	0.88	1.14	0.967768	256	25185
HEBP1.Q9NRV9.OID20063.v1	Amyotrophic lateral sclerosis	1	0.88	1.13	0.967777	264	47269
ACTN4.O43707.OID20435.v1	Gynaecological cancer	1	0.89	1.13	0.967884	256	25185
ENPP5.Q9UJA9.OID20736.v1	Alzheimer's dementia	1	0.91	1.11	0.96799	446	33642
NCR1.O76036.OID20566.v1	Endometriosis	1	0.86	1.18	0.968006	157	24768
ARTN.Q5T4W7.OID20446.v1	Breast cancer	1	0.93	1.08	0.968025	772	24086
HCLS1.P14317.OID20648.v1	Brain/CNS cancer	1	0.81	1.25	0.968139	82	47507
LAMA4.Q16363.OID20769.v1	Amyotrophic lateral sclerosis	1	0.88	1.13	0.968167	264	47269
CNST.Q6PJW8.OID20127.v1	Endometriosis	1	0.85	1.17	0.968216	157	24768
PVALB.P20472.OID21420.v1	Systemic lupus erythematosus	1	0.85	1.19	0.968266	134	47096
S100A16.Q96FQ6.OID20878.v1	Rheumatoid arthritis	1	0.92	1.09	0.968268	593	46310
SETMAR.Q53H47.OID20948.v1	Lung cancer	1	0.9	1.11	0.968284	403	47158
MEP1B.Q16820.OID20168.v1	Breast cancer	1	0.93	1.07	0.968442	772	24086
LEP.P41159.OID20187.v1	Amyotrophic lateral sclerosis	1	0.87	1.16	0.96845	264	47269
WASF3.Q9UPY6.OID20882.v1	Death	1	0.97	1.03	0.968514	4445	43155
FKBP4.Q02790.OID20960.v1	Multiple sclerosis	1	0.82	1.22	0.968544	96	47165
CPXM1.Q96SM3.OID21479.v1	Brain/CNS cancer	1	0.8	1.24	0.968579	82	47507
IL33.O95760.OID20428.v1	Amyotrophic lateral sclerosis	1	0.89	1.13	0.968708	264	47269
CD99.P14209.OID21110.v1	Gynaecological cancer	1	0.88	1.14	0.968759	256	25185
AKR1B1.P15121.OID21244.v1	Gynaecological cancer	1	0.88	1.13	0.968786	256	25185
ARHGAP25.P42331.OID21255.v1	Gynaecological cancer	1	0.89	1.13	0.968786	256	25185
REG1A.P05451.OID20415.v1	Breast cancer	1	0.93	1.08	0.968798	772	24086
ADA.P00813.OID20645.v1	Prostate cancer	1	0.94	1.06	0.968926	1001	20628
CLSTN1.O94985.OID20874.v1	Rheumatoid arthritis	1	0.92	1.09	0.968985	593	46310
KLK12.Q9UKR0.OID21201.v1	Cystitis	1	0.92	1.09	0.969246	531	24160
CXCL17.Q6UXB2.OID20622.v1	Major depression	1	0.82	1.24	0.969282	111	47229
TRIM5.Q9C035.OID20526.v1	Amyotrophic lateral sclerosis	1	0.89	1.13	0.969295	264	47269
SIGLEC15.Q6ZMC9.OID20812.v1	Schizophrenia	0.99	0.76	1.3	0.969317	54	47449
VIM.P08670.OID20053.v1	Lung cancer	1	0.91	1.1	0.969357	403	47158
RBKS.Q9H477.OID20986.v1	Amyotrophic lateral sclerosis	1	0.88	1.13	0.969392	264	47269
FABP2.P12104.OID20200.v1	Brain/CNS cancer	1	0.8	1.25	0.969395	82	47507
FCN2.Q15485.OID20382.v1	Systemic lupus erythematosus	1	0.85	1.19	0.96949	134	47096
CRNN.Q9UBG3.OID21427.v1	Gynaecological cancer	1	0.89	1.13	0.969522	256	25185
GP2.P55259.OID20090.v1	Parkinson's disease	1	0.92	1.09	0.969524	659	46802
CXCL14.O95715.OID20458.v1	Alzheimer's dementia	1	0.9	1.11	0.96955	446	33642
MET.P08581.OID20269.v1	Colorectal cancer	1	0.92	1.09	0.969551	508	46890
ACOX1.Q15067.OID20124.v1	Alzheimer's dementia	1	0.91	1.1	0.969602	446	33642
IL6.P05231.OID20101.v1	Cystitis	1	0.91	1.09	0.969669	531	24160
PTPRS.Q13332.OID20306.v1	Death	1	0.97	1.03	0.969677	4445	43155
PECAM1.P16284.OID21131.v1	COPD	1	0.96	1.04	0.969709	1998	44948
RILP.Q96NA2.OID21436.v1	Parkinson's disease	1	0.93	1.08	0.969733	659	46802
IL32.P24001.OID20605.v1	COPD	1	0.95	1.05	0.969738	1998	44948
DDX58.O95786.OID21226.v1	Colorectal cancer	1	0.92	1.09	0.969809	508	46890
SCGB1A1.P11684.OID20688.v1	Vascular dementia	1	0.87	1.16	0.969898	195	33907
FKBP4.Q02790.OID20960.v1	Brain/CNS cancer	1	0.8	1.24	0.969936	82	47507
SEMA7A.O75326.OID20283.v1	Prostate cancer	1	0.94	1.07	0.96996	1001	20628
FOLR3.P41439.OID21485.v1	Cystitis	1	0.92	1.09	0.970081	531	24160
RARRES1.P49788.OID21177.v1	Endometriosis	1	0.85	1.17	0.970135	157	24768
CCL15.Q16663.OID20328.v1	Amyotrophic lateral sclerosis	1	0.88	1.13	0.970215	264	47269
IL1R2.P27930.OID20757.v1	Rheumatoid arthritis	1	0.92	1.09	0.970271	593	46310
CA13.Q8N1Q1.OID20225.v1	Colorectal cancer	1	0.91	1.09	0.970299	508	46890
BIRC2.Q13490.OID21217.v1	Multiple sclerosis	1	0.82	1.22	0.970327	96	47165
CD209.Q9NNX6.OID20262.v1	Liver disease	1	0.91	1.1	0.970402	432	47104
CA6.P23280.OID21096.v1	Brain/CNS cancer	1	0.8	1.27	0.970485	82	47507
SLAMF7.Q9NQ25.OID20602.v1	Cystitis	1	0.92	1.09	0.970501	531	24160
GALNT3.Q14435.OID20471.v1	Parkinson's disease	1	0.93	1.08	0.970597	659	46802
CANT1.Q8WVQ1.OID20181.v1	Breast cancer	1	0.93	1.07	0.97063	772	24086
CRELD2.Q6UXH1.OID20751.v1	Breast cancer	1	0.93	1.07	0.970737	772	24086
TDRKH.Q9Y2W6.OID20875.v1	Parkinson's disease	1	0.93	1.08	0.970806	659	46802
KDR.P35968.OID21497.v1	Colorectal cancer	1	0.91	1.09	0.97085	508	46890
CA3.P07451.OID20271.v1	Endometriosis	1	0.85	1.16	0.970878	157	24768
ICAM5.Q9UMF0.OID20145.v1	Systemic lupus erythematosus	1	0.84	1.19	0.970898	134	47096
VTA1.Q9NP79.OID21016.v1	Amyotrophic lateral sclerosis	1	0.89	1.13	0.970916	264	47269
IVD.P26440.OID20833.v1	COPD	1	0.96	1.05	0.970923	1998	44948
CDH1.P12830.OID20353.v1	Endometriosis	1	0.85	1.17	0.970949	157	24768
PROK1.P58294.OID20543.v1	Amyotrophic lateral sclerosis	1	0.85	1.19	0.97098	264	47269
PM20D1.Q6GTS8.OID20149.v1	Vascular dementia	1	0.87	1.15	0.971095	195	33907
BAX.Q07812.OID20856.v1	Breast cancer	1	0.93	1.07	0.971187	772	24086
CLEC1B.Q9P126.OID21061.v1	Brain/CNS cancer	1	0.8	1.24	0.971268	82	47507
CLPP.Q16740.OID20910.v1	Brain/CNS cancer	1	0.8	1.25	0.971364	82	47507
F2R.P25116.OID20691.v1	Multiple sclerosis	1	0.82	1.22	0.971437	96	47165
ANGPTL2.Q9UKU9.OID20726.v1	Schizophrenia	1	0.76	1.31	0.971497	54	47449
SLC16A1.P53985.OID20799.v1	Schizophrenia	1	0.77	1.32	0.971506	54	47449
VEGFA.P15692.OID20650.v1	Parkinson's disease	1	0.92	1.08	0.971513	659	46802
ANXA4.P09525.OID20123.v1	Major depression	1	0.83	1.21	0.971523	111	47229
IL12B.P29460.OID20666.v1	Parkinson's disease	1	0.93	1.08	0.971577	659	46802
SERPINA12.Q8IW75.OID20219.v1	Multiple sclerosis	1	0.82	1.23	0.971638	96	47165
SNCG.O76070.OID20971.v1	Brain/CNS cancer	1	0.8	1.26	0.971651	82	47507
VPS53.Q5VIR6.OID21281.v1	Brain/CNS cancer	1	0.8	1.24	0.97169	82	47507
TIGAR.Q9NQ88.OID20894.v1	Alzheimer's dementia	1	0.91	1.1	0.971698	446	33642
NCR1.O76036.OID20566.v1	Multiple sclerosis	1	0.82	1.23	0.971725	96	47165
EIF4EBP1.Q13541.OID20162.v1	Amyotrophic lateral sclerosis	1	0.89	1.13	0.971769	264	47269
FHIT.P49789.OID20872.v1	Death	1	0.97	1.03	0.971865	4445	43155
EGFL7.Q9UHF1.OID21252.v1	Vascular dementia	1	0.86	1.15	0.971882	195	33907
HMBS.P08397.OID21385.v1	COPD	1	0.96	1.05	0.971937	1998	44948
COPE.O14579.OID20797.v1	Schizophrenia	1	0.77	1.31	0.972023	54	47449
PNLIPRP2.P54317.OID20775.v1	Alzheimer's dementia	1	0.91	1.1	0.972063	446	33642
FOSB.P53539.OID20791.v1	Lung cancer	1	0.91	1.11	0.972172	403	47158
CEP20.Q96NB1.OID21209.v1	Colorectal cancer	1	0.91	1.09	0.972297	508	46890
LRPAP1.P30533.OID21059.v1	Breast cancer	1	0.93	1.07	0.972484	772	24086
LPO.P22079.OID20963.v1	Breast cancer	1	0.93	1.07	0.972525	772	24086
CTSB.P07858.OID20276.v1	Colorectal cancer	1	0.92	1.1	0.972559	508	46890
CPVL.Q9H3G5.OID21435.v1	Parkinson's disease	1	0.93	1.08	0.972635	659	46802
PPIB.P23284.OID20331.v1	Brain/CNS cancer	1	0.81	1.25	0.972728	82	47507
IL18RAP.O95256.OID20900.v1	Brain/CNS cancer	1	0.81	1.25	0.972798	82	47507
SEMA4C.Q9C0C4.OID21329.v1	Inflammatory bowel disease	1	0.89	1.13	0.972818	275	46727
RSPO1.Q2MKA7.OID20938.v1	Major depression	1	0.82	1.2	0.972824	111	47229
NFATC3.Q12968.OID20470.v1	Endometriosis	1	0.86	1.17	0.972842	157	24768
ADAM22.Q9P0K1.OID21001.v1	Inflammatory bowel disease	1	0.89	1.13	0.972896	275	46727
DIABLO.Q9NR28.OID20184.v1	Alzheimer's dementia	1	0.91	1.1	0.972987	446	33642
ZBTB16.Q05516.OID21205.v1	Lung cancer	1	0.91	1.11	0.972994	403	47158
SCG2.P13521.OID21400.v1	Gynaecological cancer	1	0.88	1.14	0.97346	256	25185
CDHR5.Q9HBB8.OID20193.v1	Endometriosis	1	0.86	1.17	0.97346	157	24768
GZMB.P10144.OID20604.v1	Schizophrenia	1	0.76	1.31	0.973469	54	47449
ACAA1.P09110.OID21269.v1	Amyotrophic lateral sclerosis	1	0.89	1.13	0.97348	264	47269
KIR3DL1.P43629.OID21185.v1	COPD	1	0.96	1.04	0.973556	1998	44948
DFFA.O00273.OID20620.v1	Parkinson's disease	1	0.93	1.08	0.973583	659	46802
GH2.P01242.OID21168.v1	Amyotrophic lateral sclerosis	1	0.89	1.13	0.973636	264	47269
CHIT1.Q13231.OID20312.v1	Colorectal cancer	1	0.92	1.1	0.973691	508	46890
CXCL16.Q9H2A7.OID20282.v1	Endometriosis	1	0.85	1.17	0.973784	157	24768
VIM.P08670.OID20053.v1	Inflammatory bowel disease	1	0.89	1.13	0.973902	275	46727
EPHA10.Q5JZY3.OID20840.v1	Prostate cancer	1	0.94	1.07	0.973963	1001	20628
IL4.P05112.OID20426.v1	Cystitis	1	0.92	1.09	0.974001	531	24160
PEBP1.P30086.OID21087.v1	Major depression	1	0.83	1.21	0.974058	111	47229
HLA.DRA.P01903.OID20520.v1	Colorectal cancer	1	0.92	1.09	0.974076	508	46890
NOS1.P29475.OID20863.v1	Multiple sclerosis	1	0.8	1.23	0.974097	96	47165
NT5C3A.Q9H0P0.OID20553.v1	Parkinson's disease	1	0.92	1.08	0.9741	659	46802
KRT5.P13647.OID20860.v1	Cystitis	1	0.92	1.09	0.974131	531	24160
CD302.Q8IX05.OID21328.v1	Brain/CNS cancer	1	0.79	1.26	0.974175	82	47507
RBKS.Q9H477.OID20986.v1	Vascular dementia	1	0.87	1.16	0.974183	195	33907
RBKS.Q9H477.OID20986.v1	Parkinson's disease	1	0.92	1.08	0.974235	659	46802
GLT8D2.Q9H1C3.OID20825.v1	Cystitis	1	0.92	1.09	0.974285	531	24160
NOMO1.Q15155.OID21106.v1	Cystitis	1	0.92	1.09	0.974359	531	24160
PPY.P01298.OID21516.v1	Alzheimer's dementia	1	0.91	1.1	0.974387	446	33642
S100A16.Q96FQ6.OID20878.v1	Type 2 diabetes	1	0.96	1.04	0.9744	2822	43370
NINJ1.Q92982.OID21167.v1	Gynaecological cancer	1	0.88	1.14	0.974401	256	25185
CLMP.Q9H6B4.OID21419.v1	Amyotrophic lateral sclerosis	1	0.88	1.14	0.974501	264	47269
PTPRS.Q13332.OID20306.v1	Major depression	1	0.83	1.21	0.974544	111	47229
ADGRG1.Q9Y653.OID21294.v1	Multiple sclerosis	1	0.81	1.25	0.974548	96	47165
RANGAP1.P46060.OID21203.v1	Cystitis	1	0.92	1.09	0.974581	531	24160
CA11.O75493.OID21195.v1	Parkinson's disease	1	0.93	1.08	0.974601	659	46802
DKK3.Q9UBP4.OID20264.v1	Cystitis	1	0.91	1.09	0.974609	531	24160
ITM2A.O43736.OID20504.v1	Schizophrenia	1	0.76	1.3	0.97462	54	47449
ATP5PO.P48047.OID20811.v1	COPD	1	0.96	1.04	0.974721	1998	44948
NPTN.Q9Y639.OID21235.v1	Lung cancer	1	0.9	1.1	0.974735	403	47158
TGFBI.Q15582.OID20417.v1	Brain/CNS cancer	1	0.8	1.25	0.974849	82	47507
SKAP1.Q86WV1.OID20906.v1	Vascular dementia	1	0.87	1.15	0.974856	195	33907
LGALS4.P56470.OID20748.v1	Endometriosis	1	0.85	1.17	0.974998	157	24768
VSTM2L.Q96N03.OID20067.v1	Amyotrophic lateral sclerosis	1	0.88	1.13	0.975008	264	47269
SRP14.P37108.OID21324.v1	Amyotrophic lateral sclerosis	1	0.89	1.13	0.975013	264	47269
ILKAP.Q9H0C8.OID20855.v1	Gynaecological cancer	1	0.89	1.13	0.975129	256	25185
HEBP1.Q9NRV9.OID20063.v1	Type 2 diabetes	1	0.96	1.04	0.975238	2822	43370
DTX3.Q8N9I9.OID21349.v1	Cystitis	1	0.91	1.1	0.975251	531	24160
SCGN.O76038.OID20457.v1	Lung cancer	1	0.91	1.11	0.975434	403	47158
DCTN1.Q14203.OID21399.v1	Endometriosis	1	0.86	1.17	0.975462	157	24768
PON2.Q15165.OID20088.v1	Amyotrophic lateral sclerosis	1	0.89	1.13	0.975493	264	47269
PMVK.Q15126.OID20850.v1	Breast cancer	1	0.93	1.07	0.975616	772	24086
KLK1.P06870.OID21499.v1	Prostate cancer	1	0.94	1.06	0.975639	1001	20628
RBP2.P50120.OID21365.v1	Prostate cancer	1	0.94	1.06	0.975701	1001	20628
HBEGF.Q99075.OID21465.v1	Rheumatoid arthritis	1	0.92	1.08	0.975755	593	46310
BCR.P11274.OID20558.v1	Brain/CNS cancer	1	0.8	1.24	0.975765	82	47507
TNFAIP8.O95379.OID20433.v1	Breast cancer	1	0.93	1.07	0.975798	772	24086
NCAM2.O15394.OID21095.v1	Lung cancer	1	0.91	1.11	0.975808	403	47158
ARSB.P15848.OID21331.v1	Gynaecological cancer	1	0.89	1.13	0.975945	256	25185
AIF1.P55008.OID21234.v1	Major depression	1	0.83	1.2	0.976155	111	47229
SMAD5.Q99717.OID21353.v1	Major depression	1	0.82	1.21	0.976271	111	47229
PRKAB1.Q9Y478.OID20444.v1	Parkinson's disease	1	0.93	1.08	0.976302	659	46802
IGFBP1.P08833.OID20246.v1	Endometriosis	1	0.86	1.17	0.976312	157	24768
MANF.P55145.OID20707.v1	Breast cancer	1	0.93	1.07	0.976323	772	24086
FKBP5.Q13451.OID20937.v1	Parkinson's disease	1	0.93	1.08	0.976467	659	46802
CALCOCO1.Q9P1Z2.OID21387.v1	Amyotrophic lateral sclerosis	1	0.88	1.13	0.976491	264	47269
LEFTY2.O00292.OID21454.v1	Multiple sclerosis	1	0.81	1.23	0.97654	96	47165
CRNN.Q9UBG3.OID21427.v1	Brain/CNS cancer	1	0.79	1.25	0.976569	82	47507
ITM2A.O43736.OID20504.v1	Endometriosis	1	0.86	1.17	0.976569	157	24768
TNFRSF10A.O00220.OID20967.v1	Breast cancer	1	0.93	1.07	0.976584	772	24086
ARHGEF12.Q9NZN5.OID20554.v1	Endometriosis	1	0.86	1.17	0.976587	157	24768
MSTN.O14793.OID20115.v1	Multiple sclerosis	1	0.8	1.25	0.976702	96	47165
CALB2.P22676.OID20801.v1	Multiple sclerosis	1	0.81	1.22	0.976718	96	47165
SETMAR.Q53H47.OID20948.v1	Colorectal cancer	1	0.91	1.09	0.976758	508	46890
GRPEL1.Q9HAV7.OID21309.v1	Multiple sclerosis	1	0.82	1.21	0.97688	96	47165
LPO.P22079.OID20963.v1	Cystitis	1	0.92	1.09	0.976896	531	24160
SKAP1.Q86WV1.OID20906.v1	Multiple sclerosis	1	0.82	1.22	0.976896	96	47165
CD160.O95971.OID20647.v1	Endometriosis	1	0.85	1.17	0.977079	157	24768
IKZF2.Q9UKS7.OID21213.v1	Systemic lupus erythematosus	1	0.84	1.18	0.977081	134	47096
DKK1.O94907.OID21066.v1	Major depression	1	0.83	1.21	0.977082	111	47229
HMOX1.P09601.OID20217.v1	Colorectal cancer	1	0.91	1.1	0.977119	508	46890
CDH6.P55285.OID20157.v1	Systemic lupus erythematosus	1	0.84	1.19	0.977188	134	47096
CCL17.Q92583.OID20745.v1	Brain/CNS cancer	1	0.8	1.24	0.977216	82	47507
COMP.P49747.OID20405.v1	Alzheimer's dementia	1	0.91	1.1	0.977232	446	33642
SPINT2.O43291.OID20720.v1	Cystitis	1	0.92	1.09	0.977307	531	24160
CCL3.P10147.OID20610.v1	Brain/CNS cancer	1	0.79	1.26	0.977399	82	47507
ADAM15.Q13444.OID20109.v1	Parkinson's disease	1	0.92	1.08	0.977417	659	46802
LY9.Q9HBG7.OID20670.v1	Brain/CNS cancer	1	0.81	1.25	0.97745	82	47507
TPSAB1.Q15661.OID20642.v1	Vascular dementia	1	0.87	1.15	0.977469	195	33907
FUCA1.P04066.OID20261.v1	Cystitis	1	0.92	1.09	0.97752	531	24160
LILRB5.O75023.OID20324.v1	Major depression	1	0.83	1.21	0.977538	111	47229
DGKZ.Q13574.OID20466.v1	Parkinson's disease	1	0.93	1.08	0.977558	659	46802
IMPA1.P29218.OID20907.v1	Breast cancer	1	0.93	1.07	0.977602	772	24086
AMY2B.P19961.OID20340.v1	Schizophrenia	1	0.76	1.3	0.977608	54	47449
FOLR3.P41439.OID21485.v1	Prostate cancer	1	0.94	1.07	0.97761	1001	20628
CXCL11.O14625.OID21042.v1	Prostate cancer	1	0.94	1.07	0.977633	1001	20628
SLC16A1.P53985.OID20799.v1	Amyotrophic lateral sclerosis	1	0.88	1.13	0.977676	264	47269
ACE2.Q9BYF1.OID20105.v1	Amyotrophic lateral sclerosis	1	0.87	1.15	0.977689	264	47269
CHL1.O00533.OID20366.v1	Prostate cancer	1	0.94	1.06	0.977715	1001	20628
IL1R2.P27930.OID20757.v1	Breast cancer	1	0.93	1.07	0.97776	772	24086
SPARCL1.Q14515.OID20361.v1	Prostate cancer	1	0.94	1.06	0.977776	1001	20628
MATN3.O15232.OID20979.v1	Systemic lupus erythematosus	1	0.84	1.19	0.977788	134	47096
SLITRK2.Q9H156.OID21409.v1	Prostate cancer	1	0.94	1.06	0.977803	1001	20628
CEP20.Q96NB1.OID21209.v1	Breast cancer	1	0.93	1.07	0.977914	772	24086
DUSP3.P51452.OID20827.v1	Vascular dementia	1	0.87	1.15	0.978064	195	33907
ENPP2.Q13822.OID20288.v1	Endometriosis	1	0.85	1.17	0.978083	157	24768
ERBIN.Q96RT1.OID21323.v1	Brain/CNS cancer	1	0.8	1.24	0.978089	82	47507
HMBS.P08397.OID21385.v1	Systemic lupus erythematosus	1	0.84	1.18	0.978141	134	47096
CCL4.P13236.OID20695.v1	Prostate cancer	1	0.94	1.06	0.978221	1001	20628
LTA4H.P09960.OID21452.v1	Gynaecological cancer	1	0.88	1.13	0.978295	256	25185
TGFA.P01135.OID20600.v1	Parkinson's disease	1	0.92	1.08	0.978343	659	46802
TCL1B.O95988.OID20058.v1	Breast cancer	1	0.93	1.07	0.978346	772	24086
SPINT2.O43291.OID20720.v1	Gynaecological cancer	1	0.88	1.13	0.9784	256	25185
AGER.Q15109.OID20756.v1	Colorectal cancer	1	0.91	1.09	0.978546	508	46890
PSMD9.O00233.OID21304.v1	Colorectal cancer	1	0.91	1.09	0.978561	508	46890
IL1R2.P27930.OID20757.v1	Inflammatory bowel disease	1	0.89	1.13	0.9786	275	46727
SCGB1A1.P11684.OID20688.v1	Systemic lupus erythematosus	1	0.84	1.19	0.978616	134	47096
CXCL6.P80162.OID20613.v1	Brain/CNS cancer	1	0.8	1.24	0.978717	82	47507
FGF19.O95750.OID20715.v1	Ischaemic stroke	1	0.93	1.07	0.978721	765	46657
SERPINB5.P36952.OID20064.v1	COPD	1	0.96	1.05	0.978841	1998	44948
LBR.Q14739.OID21034.v1	Brain/CNS cancer	1	0.81	1.24	0.978898	82	47507
MATN3.O15232.OID20979.v1	Rheumatoid arthritis	1	0.92	1.09	0.978904	593	46310
SERPINB5.P36952.OID20064.v1	Lung cancer	1	0.91	1.1	0.978986	403	47158
SOD1.P00441.OID20386.v1	Gynaecological cancer	1	0.88	1.13	0.979002	256	25185
ACTA2.P62736.OID20079.v1	Major depression	1	0.81	1.24	0.979065	111	47229
ADGRB3.O60242.OID20974.v1	Amyotrophic lateral sclerosis	1	0.88	1.13	0.979078	264	47269
FCGR2A.P12318.OID20391.v1	Prostate cancer	1	0.94	1.06	0.979136	1001	20628
C2CD2L.O14523.OID20864.v1	Cystitis	1	0.92	1.09	0.979285	531	24160
STAT5B.P51692.OID21277.v1	Multiple sclerosis	1	0.82	1.22	0.979297	96	47165
VTA1.Q9NP79.OID21016.v1	Brain/CNS cancer	1	0.8	1.24	0.979351	82	47507
HTRA2.O43464.OID21471.v1	Breast cancer	1	0.93	1.07	0.979424	772	24086
SF3B4.Q15427.OID21278.v1	Multiple sclerosis	1	0.82	1.22	0.979429	96	47165
CHL1.O00533.OID20366.v1	Major depression	1	0.83	1.2	0.979465	111	47229
CLEC1A.Q8NC01.OID20099.v1	Cystitis	1	0.92	1.09	0.979482	531	24160
SUSD1.Q6UWL2.OID20072.v1	Rheumatoid arthritis	1	0.92	1.08	0.97956	593	46310
VTA1.Q9NP79.OID21016.v1	Alzheimer's dementia	1	0.91	1.1	0.979722	446	33642
BIRC2.Q13490.OID21217.v1	Brain/CNS cancer	1	0.8	1.25	0.979741	82	47507
KIFBP.Q96EK5.OID21320.v1	Parkinson's disease	1	0.93	1.08	0.979755	659	46802
HBQ1.P09105.OID21433.v1	Vascular dementia	1	0.87	1.15	0.979765	195	33907
MMP12.P39900.OID21439.v1	Major depression	1	0.82	1.23	0.979781	111	47229
ACP5.P13686.OID20314.v1	Amyotrophic lateral sclerosis	1	0.88	1.14	0.979807	264	47269
ATP5PO.P48047.OID20811.v1	Alzheimer's dementia	1	0.91	1.1	0.979864	446	33642
LYAR.Q9NX58.OID21264.v1	Multiple sclerosis	1	0.82	1.22	0.979874	96	47165
SEMA4D.Q92854.OID21020.v1	Parkinson's disease	1	0.93	1.08	0.979948	659	46802
FXYD5.Q96DB9.OID20463.v1	Gynaecological cancer	1	0.89	1.13	0.980003	256	25185
CD300LG.Q6UXG3.OID21130.v1	Major depression	1	0.82	1.21	0.980055	111	47229
CA1.P00915.OID20409.v1	Brain/CNS cancer	1	0.79	1.26	0.98007	82	47507
PTEN.P60484.OID20794.v1	Lung cancer	1	0.91	1.1	0.980083	403	47158
CD274.Q9NZQ7.OID20966.v1	Colorectal cancer	1	0.91	1.1	0.980152	508	46890
FMNL1.O95466.OID20884.v1	Cystitis	1	0.92	1.09	0.98029	531	24160
ARSB.P15848.OID21331.v1	Brain/CNS cancer	1	0.8	1.24	0.980308	82	47507
RAB6B.Q9NRW1.OID20817.v1	Schizophrenia	1	0.77	1.31	0.980342	54	47449
MASP1.P48740.OID20954.v1	Endometriosis	1	0.86	1.17	0.980395	157	24768
CORO1A.P31146.OID20286.v1	Alzheimer's dementia	1	0.91	1.1	0.980415	446	33642
LAIR1.Q6GTX8.OID20737.v1	Parkinson's disease	1	0.92	1.08	0.980621	659	46802
PDP1.Q9P0J1.OID21176.v1	Schizophrenia	1	0.77	1.31	0.980671	54	47449
FCN2.Q15485.OID20382.v1	Cystitis	1	0.92	1.09	0.980689	531	24160
AMN.Q9BXJ7.OID20492.v1	Endometriosis	1	0.86	1.17	0.98069	157	24768
PILRB.Q9UKJ0.OID20197.v1	Parkinson's disease	1	0.93	1.08	0.980696	659	46802
ANXA4.P09525.OID20123.v1	Brain/CNS cancer	1	0.81	1.25	0.980762	82	47507
PPP1R2.P41236.OID20176.v1	Breast cancer	1	0.93	1.07	0.980779	772	24086
SORD.Q00796.OID21453.v1	Endometriosis	1	0.85	1.17	0.980792	157	24768
PSMG3.Q9BT73.OID20549.v1	Liver disease	1	0.91	1.1	0.9808	432	47104
TSHB.P01222.OID20129.v1	Amyotrophic lateral sclerosis	1	0.89	1.13	0.9808	264	47269
PODXL2.Q9NZ53.OID21487.v1	Vascular dementia	1	0.87	1.15	0.980838	195	33907
PBLD.P30039.OID20839.v1	Death	1	0.97	1.03	0.980878	4445	43155
CD69.Q07108.OID20206.v1	Amyotrophic lateral sclerosis	1	0.88	1.13	0.981013	264	47269
ADM.P35318.OID21467.v1	Parkinson's disease	1	0.92	1.09	0.981053	659	46802
DUSP3.P51452.OID20827.v1	Gynaecological cancer	1	0.89	1.13	0.981071	256	25185
PNLIPRP2.P54317.OID20775.v1	Schizophrenia	1	0.76	1.3	0.981072	54	47449
YTHDF3.Q7Z739.OID20478.v1	Endometriosis	1	0.86	1.17	0.981098	157	24768
VAMP5.O95183.OID20071.v1	Breast cancer	1	0.93	1.07	0.98114	772	24086
TNFSF12.O43508.OID20624.v1	Amyotrophic lateral sclerosis	1	0.88	1.13	0.981178	264	47269
IFNLR1.Q8IU57.OID20506.v1	Vascular dementia	1	0.87	1.16	0.98123	195	33907
CHIT1.Q13231.OID20312.v1	Vascular dementia	1	0.87	1.15	0.981279	195	33907
RABEPK.Q7Z6M1.OID21163.v1	Multiple sclerosis	1	0.82	1.22	0.981313	96	47165
CD6.P30203.OID20649.v1	Breast cancer	1	0.93	1.07	0.981345	772	24086
COL1A1.P02452.OID20335.v1	Amyotrophic lateral sclerosis	1	0.89	1.13	0.981476	264	47269
PDGFA.P04085.OID20313.v1	Rheumatoid arthritis	1	0.92	1.09	0.981592	593	46310
SCGB1A1.P11684.OID20688.v1	Endometriosis	1	0.84	1.18	0.98161	157	24768
CA2.P00918.OID21149.v1	Rheumatoid arthritis	1	0.92	1.08	0.981652	593	46310
WAS.P42768.OID20479.v1	Colorectal cancer	1	0.91	1.09	0.981657	508	46890
TNFRSF19.Q9NS68.OID21446.v1	Amyotrophic lateral sclerosis	1	0.88	1.14	0.98166	264	47269
FKBP1B.P68106.OID20618.v1	Parkinson's disease	1	0.93	1.08	0.981668	659	46802
ADAM22.Q9P0K1.OID21001.v1	Colorectal cancer	1	0.92	1.09	0.981729	508	46890
LY9.Q9HBG7.OID20670.v1	Prostate cancer	1	0.94	1.06	0.98175	1001	20628
RRM2B.Q7LG56.OID21174.v1	Gynaecological cancer	1	0.89	1.13	0.981767	256	25185
INPP1.P49441.OID21345.v1	Lung cancer	1	0.9	1.1	0.981865	403	47158
MESD.Q14696.OID21099.v1	Brain/CNS cancer	1	0.8	1.25	0.981873	82	47507
CCN2.P29279.OID20709.v1	Alzheimer's dementia	1	0.91	1.1	0.981877	446	33642
LYAR.Q9NX58.OID21264.v1	Major depression	1	0.83	1.21	0.981947	111	47229
DSG4.Q86SJ6.OID21325.v1	Gynaecological cancer	1	0.88	1.13	0.981982	256	25185
RBKS.Q9H477.OID20986.v1	Colorectal cancer	1	0.91	1.1	0.98204	508	46890
PLXDC1.Q8IUK5.OID21258.v1	Endometriosis	1	0.86	1.17	0.982105	157	24768
PDLIM7.Q9NR12.OID20729.v1	Brain/CNS cancer	1	0.8	1.25	0.982138	82	47507
CLEC1B.Q9P126.OID21061.v1	Multiple sclerosis	1	0.82	1.22	0.982171	96	47165
AHCY.P23526.OID20199.v1	Multiple sclerosis	1	0.82	1.22	0.982187	96	47165
FCGR2B.P31994.OID21215.v1	Schizophrenia	1	0.76	1.3	0.982207	54	47449
AMFR.Q9UKV5.OID20806.v1	Alzheimer's dementia	1	0.91	1.1	0.982256	446	33642
IGF1R.P08069.OID21274.v1	Rheumatoid arthritis	1	0.92	1.09	0.982277	593	46310
KLB.Q86Z14.OID20888.v1	Prostate cancer	1	0.94	1.06	0.98237	1001	20628
IL5.P05113.OID20472.v1	Ischaemic heart disease	1	0.97	1.03	0.982371	3338	41341
CBLIF.P27352.OID20179.v1	Cystitis	1	0.92	1.09	0.982476	531	24160
CNTNAP2.Q9UHC6.OID20556.v1	Alzheimer's dementia	1	0.91	1.1	0.982553	446	33642
ARTN.Q5T4W7.OID20446.v1	Multiple sclerosis	1	0.82	1.22	0.982557	96	47165
BGN.P21810.OID21198.v1	Systemic lupus erythematosus	1	0.84	1.19	0.98262	134	47096
NUB1.Q9Y5A7.OID20510.v1	Multiple sclerosis	1	0.82	1.22	0.982746	96	47165
IL1A.P01583.OID20488.v1	Alzheimer's dementia	1	0.91	1.09	0.982769	446	33642
ARNT.P27540.OID20432.v1	Major depression	1	0.83	1.2	0.982808	111	47229
NINJ1.Q92982.OID21167.v1	Prostate cancer	1	0.94	1.07	0.98287	1001	20628
SERPINE1.P05121.OID20342.v1	Amyotrophic lateral sclerosis	1	0.89	1.13	0.983005	264	47269
ARTN.Q5T4W7.OID20446.v1	Vascular dementia	1	0.87	1.15	0.983019	195	33907
LILRB4.Q8NHJ6.OID20429.v1	Schizophrenia	1	0.75	1.32	0.983042	54	47449
MSR1.P21757.OID21063.v1	Gynaecological cancer	1	0.87	1.15	0.98312	256	25185
CD5.P06127.OID21449.v1	Schizophrenia	1	0.76	1.32	0.983124	54	47449
FCER2.P06734.OID21133.v1	Cystitis	1	0.92	1.09	0.983147	531	24160
LHB.P01229.OID21248.v1	Ischaemic stroke	1	0.93	1.08	0.983248	765	46657
GCG.P01275.OID21263.v1	Cystitis	1	0.92	1.09	0.983249	531	24160
LTA.P01374.OID20586.v1	Schizophrenia	1	0.76	1.31	0.983276	54	47449
FUT3_FUT5.P21217_Q11128.OID21013.v1	Parkinson's disease	1	0.92	1.08	0.983297	659	46802
PTX3.P26022.OID20570.v1	Endometriosis	1	0.86	1.17	0.98333	157	24768
IRAK4.Q9NWZ3.OID20577.v1	Breast cancer	1	0.93	1.07	0.983525	772	24086
RARRES1.P49788.OID21177.v1	Breast cancer	1	0.93	1.07	0.983527	772	24086
ICAM2.P13598.OID20248.v1	Alzheimer's dementia	1	0.91	1.1	0.983533	446	33642
IGSF3.O75054.OID21312.v1	Cystitis	1	0.91	1.09	0.983611	531	24160
AMBN.Q9NP70.OID20437.v1	Lung cancer	1	0.91	1.1	0.983641	403	47158
BTN3A2.P78410.OID20540.v1	Gynaecological cancer	1	0.88	1.13	0.983721	256	25185
AHSP.Q9NZD4.OID21078.v1	Endometriosis	1	0.86	1.16	0.983736	157	24768
GGA1.Q9UJY5.OID20838.v1	Brain/CNS cancer	1	0.8	1.24	0.983847	82	47507
CETN2.P41208.OID20836.v1	Amyotrophic lateral sclerosis	1	0.88	1.13	0.983988	264	47269
MMP9.P14780.OID21103.v1	Cystitis	1	0.92	1.09	0.983995	531	24160
IVD.P26440.OID20833.v1	Death	1	0.97	1.03	0.984033	4445	43155
IL5.P05113.OID20472.v1	Prostate cancer	1	0.94	1.06	0.984035	1001	20628
CXCL13.O43927.OID21024.v1	Parkinson's disease	1	0.92	1.08	0.984046	659	46802
C2CD2L.O14523.OID20864.v1	Alzheimer's dementia	1	0.91	1.1	0.984106	446	33642
GALNT7.Q86SF2.OID21377.v1	Prostate cancer	1	0.94	1.07	0.984178	1001	20628
NBL1.P41271.OID21486.v1	Prostate cancer	1	0.94	1.07	0.98418	1001	20628
MPIG6B.O95866.OID20779.v1	Colorectal cancer	1	0.92	1.09	0.984292	508	46890
KRT5.P13647.OID20860.v1	Ischaemic heart disease	1	0.96	1.04	0.984394	3338	41341
PRTFDC1.Q9NRG1.OID20867.v1	Ischaemic stroke	1	0.93	1.07	0.984399	765	46657
C2CD2L.O14523.OID20864.v1	Parkinson's disease	1	0.93	1.08	0.98441	659	46802
IL15.P40933.OID20562.v1	Brain/CNS cancer	1	0.8	1.25	0.984516	82	47507
MDK.P21741.OID21489.v1	Alzheimer's dementia	1	0.91	1.1	0.984517	446	33642
GH1.P01241.OID20220.v1	Alzheimer's dementia	1	0.91	1.11	0.984532	446	33642
PLA2G4A.P47712.OID20685.v1	Colorectal cancer	1	0.92	1.09	0.984543	508	46890
PSMA1.P25786.OID21221.v1	COPD	1	0.96	1.04	0.98455	1998	44948
PLTP.P55058.OID20238.v1	Vascular dementia	1	0.86	1.16	0.984579	195	33907
CXCL10.P02778.OID20697.v1	Schizophrenia	1	0.75	1.32	0.984601	54	47449
ELOA.Q14241.OID21337.v1	Endometriosis	1	0.86	1.17	0.984743	157	24768
NFASC.O94856.OID20634.v1	Endometriosis	1	0.85	1.18	0.984784	157	24768
HBQ1.P09105.OID21433.v1	Endometriosis	1	0.86	1.17	0.984808	157	24768
FABP4.P15090.OID20245.v1	Amyotrophic lateral sclerosis	1	0.88	1.14	0.984855	264	47269
MAP2K6.P52564.OID20552.v1	COPD	1	0.96	1.05	0.984877	1998	44948
PDGFRA.P16234.OID20133.v1	Brain/CNS cancer	1	0.8	1.25	0.984981	82	47507
EBI3_IL27.Q14213_Q8NEV9.OID21389.v1	Breast cancer	1	0.93	1.07	0.985007	772	24086
LYPD3.O95274.OID21530.v1	Prostate cancer	1	0.94	1.07	0.985045	1001	20628
CRISP2.P16562.OID21456.v1	Major depression	1	0.8	1.24	0.985058	111	47229
TCL1A.P56279.OID20987.v1	Liver disease	1	0.91	1.1	0.985066	432	47104
IFNL1.Q8IU54.OID20795.v1	Alzheimer's dementia	1	0.91	1.1	0.985085	446	33642
PPP1R9B.Q96SB3.OID20643.v1	Death	1	0.97	1.03	0.985105	4445	43155
IL1R2.P27930.OID20757.v1	COPD	1	0.96	1.05	0.985133	1998	44948
VASN.Q6EMK4.OID20345.v1	Liver disease	1	0.91	1.1	0.985167	432	47104
IL12RB1.P42701.OID20486.v1	Cystitis	1	0.92	1.09	0.985195	531	24160
EGLN1.Q9GZT9.OID20572.v1	Cystitis	1	0.92	1.09	0.985283	531	24160
SIAE.Q9HAT2.OID21503.v1	Amyotrophic lateral sclerosis	1	0.88	1.13	0.985358	264	47269
SCARF2.Q96GP6.OID21048.v1	Endometriosis	1	0.83	1.2	0.985373	157	24768
BIN2.Q9UBW5.OID21067.v1	Amyotrophic lateral sclerosis	1	0.89	1.13	0.985392	264	47269
ATP5PO.P48047.OID20811.v1	Major depression	1	0.83	1.21	0.985441	111	47229
CLEC4C.Q8WTT0.OID20547.v1	Ischaemic stroke	1	0.93	1.07	0.985458	765	46657
STAT5B.P51692.OID21277.v1	Breast cancer	1	0.93	1.07	0.985526	772	24086
CDH15.P55291.OID21005.v1	Inflammatory bowel disease	1	0.87	1.15	0.985531	275	46727
RGMA.Q96B86.OID21065.v1	Brain/CNS cancer	1	0.8	1.24	0.985566	82	47507
PDCD1.Q15116.OID21396.v1	Colorectal cancer	1	0.92	1.09	0.985714	508	46890
NPTX1.Q15818.OID21074.v1	Amyotrophic lateral sclerosis	1	0.88	1.13	0.985817	264	47269
CDON.Q4KMG0.OID20754.v1	Brain/CNS cancer	1	0.8	1.25	0.985828	82	47507
CSF3.P09919.OID20491.v1	Endometriosis	1	0.86	1.16	0.98584	157	24768
PAPPA.Q13219.OID20421.v1	Lung cancer	1	0.9	1.11	0.986013	403	47158
CST7.O76096.OID20704.v1	Vascular dementia	1	0.87	1.15	0.986075	195	33907
SEZ6L2.Q6UXD5.OID21289.v1	Parkinson's disease	1	0.92	1.09	0.986076	659	46802
KYNU.Q16719.OID20669.v1	Amyotrophic lateral sclerosis	1	0.88	1.14	0.986107	264	47269
SKAP1.Q86WV1.OID20906.v1	Breast cancer	1	0.93	1.07	0.986124	772	24086
TCL1B.O95988.OID20058.v1	Prostate cancer	1	0.94	1.06	0.986182	1001	20628
SLAMF8.Q9P0V8.OID21214.v1	Major depression	1	0.83	1.21	0.986253	111	47229
LBP.P18428.OID20355.v1	Brain/CNS cancer	1	0.8	1.24	0.986369	82	47507
PAK4.O96013.OID20819.v1	Ischaemic stroke	1	0.93	1.07	0.986378	765	46657
EBI3_IL27.Q14213_Q8NEV9.OID21389.v1	Brain/CNS cancer	1	0.8	1.25	0.98641	82	47507
CD200R1.Q8TD46.OID20595.v1	Multiple sclerosis	1	0.82	1.22	0.986429	96	47165
MARCO.Q9UEW3.OID20210.v1	Schizophrenia	1	0.76	1.32	0.986464	54	47449
IVD.P26440.OID20833.v1	Multiple sclerosis	1	0.82	1.22	0.986656	96	47165
CHL1.O00533.OID20366.v1	Multiple sclerosis	1	0.82	1.22	0.986728	96	47165
RGS8.P57771.OID20454.v1	Brain/CNS cancer	1	0.8	1.24	0.986784	82	47507
APOH.P02749.OID21072.v1	Systemic lupus erythematosus	1	0.84	1.19	0.986859	134	47096
CDH15.P55291.OID21005.v1	Vascular dementia	1	0.85	1.17	0.986934	195	33907
SIT1.Q9Y3P8.OID20462.v1	Amyotrophic lateral sclerosis	1	0.89	1.13	0.986948	264	47269
FGF19.O95750.OID20715.v1	COPD	1	0.96	1.05	0.987019	1998	44948
ANGPTL7.O43827.OID21412.v1	Breast cancer	1	0.93	1.07	0.987076	772	24086
CDSN.Q15517.OID20667.v1	Schizophrenia	1	0.76	1.32	0.987124	54	47449
TBCB.Q99426.OID20993.v1	Brain/CNS cancer	1	0.8	1.25	0.98721	82	47507
CD5.P06127.OID21449.v1	Prostate cancer	1	0.94	1.06	0.987215	1001	20628
FST.P19883.OID20770.v1	Systemic lupus erythematosus	1	0.84	1.19	0.987411	134	47096
PFKFB2.O60825.OID21356.v1	Ischaemic stroke	1	0.93	1.07	0.987412	765	46657
EGF.P01133.OID20698.v1	Prostate cancer	1	0.94	1.06	0.987599	1001	20628
REG1B.P48304.OID20266.v1	Endometriosis	1	0.85	1.17	0.987675	157	24768
PSMD9.O00233.OID21304.v1	Ischaemic stroke	1	0.93	1.08	0.987701	765	46657
ADCYAP1R1.P41586.OID21188.v1	Breast cancer	1	0.93	1.07	0.987725	772	24086
CA1.P00915.OID20409.v1	Parkinson's disease	1	0.92	1.08	0.987779	659	46802
CORO1A.P31146.OID20286.v1	Amyotrophic lateral sclerosis	1	0.89	1.13	0.987871	264	47269
DRG2.P55039.OID21335.v1	Ischaemic stroke	1	0.93	1.07	0.987962	765	46657
LYAR.Q9NX58.OID21264.v1	Brain/CNS cancer	1	0.81	1.24	0.987987	82	47507
RNF41.Q9H4P4.OID21179.v1	Endometriosis	1	0.86	1.17	0.988102	157	24768
NBN.O60934.OID20442.v1	Alzheimer's dementia	1	0.91	1.1	0.988146	446	33642
CNTN1.Q12860.OID20307.v1	Brain/CNS cancer	1	0.79	1.26	0.988305	82	47507
TGFBR3.Q03167.OID20255.v1	Schizophrenia	1	0.76	1.32	0.988356	54	47449
CCL7.P80098.OID20523.v1	Alzheimer's dementia	1	0.91	1.1	0.988589	446	33642
AKT3.Q9Y243.OID21197.v1	Systemic lupus erythematosus	1	0.84	1.18	0.988601	134	47096
ECE1.P42892.OID20891.v1	Cystitis	1	0.92	1.09	0.988763	531	24160
DKKL1.Q9UK85.OID21313.v1	Breast cancer	1	0.93	1.07	0.988766	772	24086
SEZ6L.Q9BYH1.OID21488.v1	Ischaemic stroke	1	0.93	1.08	0.988858	765	46657
CANT1.Q8WVQ1.OID20181.v1	Schizophrenia	1	0.76	1.31	0.988928	54	47449
PFDN2.Q9UHV9.OID20892.v1	Brain/CNS cancer	1	0.8	1.25	0.989044	82	47507
DSG3.P32926.OID21460.v1	Alzheimer's dementia	1	0.91	1.1	0.989088	446	33642
WFIKKN2.Q8TEU8.OID20785.v1	Schizophrenia	1	0.76	1.31	0.989195	54	47449
PTS.Q03393.OID20847.v1	Endometriosis	1	0.86	1.17	0.989266	157	24768
EFEMP1.Q12805.OID20414.v1	Gynaecological cancer	1	0.88	1.14	0.989322	256	25185
MGMT.P16455.OID20588.v1	Gynaecological cancer	1	0.88	1.13	0.989602	256	25185
TACC3.Q9Y6A5.OID21285.v1	COPD	1	0.96	1.04	0.989628	1998	44948
CR2.P20023.OID20393.v1	Breast cancer	1	0.93	1.07	0.989658	772	24086
RBP5.P82980.OID21369.v1	Multiple sclerosis	1	0.81	1.22	0.989753	96	47165
MFAP5.Q13361.OID20239.v1	Lung cancer	1	0.9	1.11	0.989904	403	47158
GGT1.P19440.OID21075.v1	Colorectal cancer	1	0.91	1.1	0.989991	508	46890
NSFL1C.Q9UNZ2.OID21022.v1	Amyotrophic lateral sclerosis	1	0.89	1.13	0.989999	264	47269
CRTAC1.Q9NQ79.OID20279.v1	Prostate cancer	1	0.94	1.07	0.990037	1001	20628
NFATC1.O95644.OID20545.v1	Ischaemic stroke	1	0.93	1.07	0.990099	765	46657
PLA2G7.Q13093.OID21105.v1	Systemic lupus erythematosus	1	0.84	1.2	0.990128	134	47096
KRT14.P02533.OID20800.v1	COPD	1	0.96	1.04	0.990129	1998	44948
ARID4B.Q4LE39.OID20803.v1	Multiple sclerosis	1	0.82	1.22	0.990249	96	47165
AKR1C4.P17516.OID20062.v1	Inflammatory bowel disease	1	0.89	1.13	0.990356	275	46727
AMIGO2.Q86SJ2.OID21370.v1	Endometriosis	1	0.85	1.17	0.990446	157	24768
USP8.P40818.OID20110.v1	Death	1	0.97	1.03	0.990456	4445	43155
SLC39A14.Q15043.OID20852.v1	Amyotrophic lateral sclerosis	1	0.89	1.13	0.990555	264	47269
CCL27.Q9Y4X3.OID20121.v1	Cystitis	1	0.91	1.1	0.990559	531	24160
TNF.P01375.OID20473.v1	Amyotrophic lateral sclerosis	1	0.88	1.14	0.990621	264	47269
TBL1X.O60907.OID21220.v1	Amyotrophic lateral sclerosis	1	0.89	1.13	0.990673	264	47269
CA2.P00918.OID21149.v1	Gynaecological cancer	1	0.88	1.13	0.990713	256	25185
FIS1.Q9Y3D6.OID20722.v1	Brain/CNS cancer	1	0.8	1.25	0.990728	82	47507
CXCL3.P19876.OID20788.v1	Endometriosis	1	0.86	1.17	0.990775	157	24768
PLAU.P00749.OID21124.v1	Amyotrophic lateral sclerosis	1	0.88	1.13	0.990807	264	47269
MARCO.Q9UEW3.OID20210.v1	Multiple sclerosis	1	0.82	1.22	0.990878	96	47165
APRT.P07741.OID20927.v1	Major depression	1	0.83	1.21	0.990894	111	47229
SKAP1.Q86WV1.OID20906.v1	Alzheimer's dementia	1	0.91	1.1	0.990927	446	33642
CTSV.O60911.OID21405.v1	Gynaecological cancer	1	0.88	1.14	0.990979	256	25185
CCL4.P13236.OID20695.v1	Gynaecological cancer	1	0.88	1.14	0.991095	256	25185
CLEC4C.Q8WTT0.OID20547.v1	Brain/CNS cancer	1	0.81	1.24	0.991108	82	47507
FCRLB.Q6BAA4.OID21193.v1	Lung cancer	1	0.9	1.11	0.991113	403	47158
NCAM1.P13591.OID20354.v1	Colorectal cancer	1	0.91	1.09	0.991299	508	46890
DUOX2.Q9NRD8.OID20059.v1	Ischaemic heart disease	1	0.97	1.03	0.991338	3338	41341
TNFRSF13C.Q96RJ3.OID20480.v1	Alzheimer's dementia	1	0.91	1.1	0.991355	446	33642
GLO1.Q04760.OID20107.v1	Cystitis	1	0.92	1.09	0.991546	531	24160
TNFRSF13C.Q96RJ3.OID20480.v1	Endometriosis	1	0.85	1.17	0.991614	157	24768
GLB1.P16278.OID20949.v1	Endometriosis	1	0.86	1.17	0.991627	157	24768
SFTPA2.Q8IWL1.OID21218.v1	Type 2 diabetes	1	0.96	1.04	0.991704	2822	43370
SPRY2.O43597.OID20475.v1	Brain/CNS cancer	1	0.8	1.25	0.991718	82	47507
F3.P13726.OID21440.v1	Multiple sclerosis	1	0.81	1.23	0.991743	96	47165
CLSPN.Q9HAW4.OID20831.v1	Prostate cancer	1	0.94	1.06	0.991762	1001	20628
REG1B.P48304.OID20266.v1	Parkinson's disease	1	0.92	1.08	0.991772	659	46802
CXCL8.P10145.OID20997.v1	Vascular dementia	1	0.87	1.15	0.991809	195	33907
CST6.Q15828.OID20293.v1	Lung cancer	1	0.9	1.11	0.991823	403	47158
HAO1.Q9UJM8.OID21395.v1	Prostate cancer	1	0.94	1.07	0.991899	1001	20628
S100A11.P31949.OID20130.v1	Gynaecological cancer	1	0.88	1.13	0.992039	256	25185
PADI4.Q9UM07.OID20832.v1	Amyotrophic lateral sclerosis	1	0.89	1.13	0.992057	264	47269
IGFBP7.Q16270.OID20236.v1	Multiple sclerosis	1	0.81	1.24	0.992126	96	47165
EGF.P01133.OID20698.v1	Gynaecological cancer	1	0.88	1.13	0.992284	256	25185
OXT.P01178.OID21047.v1	Systemic lupus erythematosus	1	0.84	1.19	0.992327	134	47096
QDPR.P09417.OID20174.v1	Breast cancer	1	0.93	1.07	0.992335	772	24086
EPCAM.P16422.OID20743.v1	Rheumatoid arthritis	1	0.92	1.08	0.992369	593	46310
GSTP1.P09211.OID20876.v1	Cystitis	1	0.92	1.09	0.992399	531	24160
PPP3R1.P63098.OID20902.v1	Gynaecological cancer	1	0.88	1.13	0.992423	256	25185
CRHR1.P34998.OID20055.v1	Lung cancer	1	0.9	1.1	0.992424	403	47158
TSPAN1.O60635.OID20078.v1	Colorectal cancer	1	0.91	1.1	0.992482	508	46890
RABEPK.Q7Z6M1.OID21163.v1	Gynaecological cancer	1	0.88	1.13	0.992496	256	25185
LILRB2.Q8N423.OID20301.v1	Breast cancer	1	0.93	1.07	0.992508	772	24086
NBN.O60934.OID20442.v1	Vascular dementia	1	0.87	1.15	0.992601	195	33907
APOM.O95445.OID20374.v1	Endometriosis	1	0.85	1.17	0.992633	157	24768
ATP5PO.P48047.OID20811.v1	Lung cancer	1	0.91	1.1	0.992685	403	47158
IL13.P35225.OID20430.v1	Breast cancer	1	0.93	1.07	0.992711	772	24086
FST.P19883.OID20770.v1	Gynaecological cancer	1	0.88	1.14	0.99275	256	25185
FEN1.P39748.OID21192.v1	Cystitis	1	0.92	1.09	0.992773	531	24160
DRG2.P55039.OID21335.v1	Brain/CNS cancer	1	0.8	1.24	0.992822	82	47507
VSIR.Q9H7M9.OID20131.v1	Colorectal cancer	1	0.92	1.09	0.992824	508	46890
LY75.O60449.OID20580.v1	Multiple sclerosis	1	0.82	1.22	0.992852	96	47165
VPS53.Q5VIR6.OID21281.v1	Death	1	0.97	1.03	0.992867	4445	43155
FYB1.O15117.OID21140.v1	Brain/CNS cancer	1	0.8	1.24	0.99287	82	47507
HMBS.P08397.OID21385.v1	Vascular dementia	1	0.87	1.15	0.992885	195	33907
MUC13.Q9H3R2.OID20866.v1	Endometriosis	1	0.85	1.17	0.992953	157	24768
MAP3K5.Q99683.OID21253.v1	Multiple sclerosis	1	0.82	1.22	0.992972	96	47165
SCARF1.Q14162.OID20297.v1	Breast cancer	1	0.93	1.07	0.992997	772	24086
LRRC25.Q8N386.OID21333.v1	Alzheimer's dementia	1	0.91	1.1	0.993081	446	33642
MOG.Q16653.OID21384.v1	Ischaemic heart disease	1	0.97	1.04	0.9931	3338	41341
CCL7.P80098.OID20523.v1	Cystitis	1	0.92	1.09	0.993172	531	24160
CEP85.Q6P2H3.OID21241.v1	Amyotrophic lateral sclerosis	1	0.89	1.13	0.993229	264	47269
FLT3LG.P49771.OID20661.v1	Vascular dementia	1	0.87	1.15	0.993259	195	33907
CCL18.P55774.OID20395.v1	Colorectal cancer	1	0.91	1.1	0.993297	508	46890
CD40LG.P29965.OID20616.v1	Prostate cancer	1	0.94	1.06	0.993383	1001	20628
CXCL8.P10145.OID21430.v1	Vascular dementia	1	0.87	1.15	0.993391	195	33907
CHRDL1.Q9BU40.OID20771.v1	Breast cancer	1	0.92	1.08	0.993407	772	24086
EPS8L2.Q9H6S3.OID21397.v1	Prostate cancer	1	0.94	1.07	0.993435	1001	20628
CXCL3.P19876.OID20788.v1	Brain/CNS cancer	1	0.8	1.25	0.993709	82	47507
CNST.Q6PJW8.OID20127.v1	Death	1	0.97	1.03	0.993811	4445	43155
IL1RL1.Q01638.OID20250.v1	Multiple sclerosis	1	0.8	1.24	0.993811	96	47165
TBC1D5.Q92609.OID20521.v1	Alzheimer's dementia	1	0.91	1.1	0.993849	446	33642
DAPP1.Q9UN19.OID20524.v1	Ischaemic stroke	1	0.93	1.07	0.993864	765	46657
CLEC11A.Q9Y240.OID21112.v1	Amyotrophic lateral sclerosis	1	0.89	1.13	0.993899	264	47269
SAMD9L.Q8IVG5.OID20536.v1	Brain/CNS cancer	1	0.8	1.24	0.993952	82	47507
CTF1.Q16619.OID20061.v1	Death	1	0.97	1.03	0.993965	4445	43155
IL7.P13232.OID20535.v1	Brain/CNS cancer	1	0.8	1.24	0.993982	82	47507
KIR3DL1.P43629.OID21185.v1	Parkinson's disease	1	0.93	1.08	0.994118	659	46802
ARNT.P27540.OID20432.v1	Alzheimer's dementia	1	0.91	1.1	0.994145	446	33642
APBB1IP.Q7Z5R6.OID21359.v1	Vascular dementia	1	0.87	1.15	0.994195	195	33907
FHIT.P49789.OID20872.v1	Multiple sclerosis	1	0.82	1.22	0.994233	96	47165
TNFAIP8.O95379.OID20433.v1	Major depression	1	0.83	1.2	0.994243	111	47229
NTF3.P20783.OID20591.v1	Cystitis	1	0.92	1.09	0.994293	531	24160
GRAP2.O75791.OID20192.v1	Death	1	0.97	1.03	0.99432	4445	43155
MMP13.P45452.OID20807.v1	Brain/CNS cancer	1	0.8	1.25	0.994381	82	47507
MICB_MICA.Q29980_Q29983.OID20593.v1	Parkinson's disease	1	0.93	1.08	0.994394	659	46802
CD200.P41217.OID20603.v1	Death	1	0.97	1.03	0.994395	4445	43155
ACP6.Q9NPH0.OID21432.v1	Brain/CNS cancer	1	0.81	1.24	0.994419	82	47507
MZB1.Q8WU39.OID20732.v1	Major depression	1	0.83	1.21	0.994498	111	47229
NXPH1.P58417.OID20849.v1	Ischaemic stroke	1	0.93	1.07	0.994546	765	46657
CCL13.Q99616.OID20655.v1	Major depression	1	0.83	1.21	0.994546	111	47229
SUGT1.Q9Y2Z0.OID21229.v1	Death	1	0.97	1.03	0.994561	4445	43155
FUS.P35637.OID21256.v1	Major depression	1	0.83	1.21	0.994571	111	47229
LEPR.P48357.OID20128.v1	Systemic lupus erythematosus	1	0.84	1.19	0.99466	134	47096
MYOC.Q99972.OID21121.v1	Death	1	0.97	1.03	0.994755	4445	43155
LSM1.O15116.OID21210.v1	Gynaecological cancer	1	0.88	1.13	0.994858	256	25185
CREG1.O75629.OID21515.v1	Multiple sclerosis	1	0.82	1.22	0.994916	96	47165
IL24.Q13007.OID20440.v1	Parkinson's disease	1	0.93	1.08	0.99511	659	46802
NUB1.Q9Y5A7.OID20510.v1	Brain/CNS cancer	1	0.8	1.25	0.995141	82	47507
MOG.Q16653.OID21384.v1	Amyotrophic lateral sclerosis	1	0.88	1.13	0.995156	264	47269
TBC1D23.Q9NUY8.OID21286.v1	Brain/CNS cancer	1	0.8	1.25	0.995178	82	47507
DNPH1.O43598.OID20744.v1	Breast cancer	1	0.93	1.07	0.995215	772	24086
CLSTN1.O94985.OID20874.v1	Multiple sclerosis	1	0.82	1.22	0.995318	96	47165
CARHSP1.Q9Y2V2.OID20859.v1	Ischaemic heart disease	1	0.97	1.04	0.995369	3338	41341
DNPH1.O43598.OID20744.v1	Amyotrophic lateral sclerosis	1	0.88	1.13	0.995386	264	47269
CR2.P20023.OID20393.v1	Endometriosis	1	0.85	1.17	0.995433	157	24768
WNT9A.O14904.OID20460.v1	Rheumatoid arthritis	1	0.91	1.1	0.99548	593	46310
MAP2K6.P52564.OID20552.v1	Parkinson's disease	1	0.93	1.08	0.995494	659	46802
LILRA5.A6NI73.OID20209.v1	Alzheimer's dementia	1	0.91	1.1	0.995599	446	33642
CTRB1.P17538.OID21150.v1	Gynaecological cancer	1	0.89	1.13	0.995792	256	25185
TNFRSF13C.Q96RJ3.OID20480.v1	Vascular dementia	1	0.87	1.15	0.995793	195	33907
IL3RA.P26951.OID20461.v1	Brain/CNS cancer	1	0.8	1.25	0.995818	82	47507
DKKL1.Q9UK85.OID21313.v1	Alzheimer's dementia	1	0.91	1.1	0.99583	446	33642
CASP3.P42574.OID20305.v1	Brain/CNS cancer	1	0.8	1.25	0.995845	82	47507
PSIP1.O75475.OID20534.v1	Major depression	1	0.83	1.21	0.99585	111	47229
PSME2.Q9UL46.OID20989.v1	Parkinson's disease	1	0.92	1.08	0.995949	659	46802
SCGB1A1.P11684.OID20688.v1	Rheumatoid arthritis	1	0.92	1.09	0.996108	593	46310
BCR.P11274.OID20558.v1	Endometriosis	1	0.86	1.17	0.99612	157	24768
HYAL1.Q12794.OID20357.v1	Colorectal cancer	1	0.92	1.09	0.996264	508	46890
STK24.Q9Y6E0.OID20837.v1	Death	1	0.97	1.03	0.996266	4445	43155
THBS2.P35442.OID21104.v1	Major depression	1	0.83	1.21	0.996327	111	47229
NECTIN2.Q92692.OID20222.v1	Breast cancer	1	0.93	1.07	0.996603	772	24086
CXCL12.P48061.OID20464.v1	Major depression	1	0.83	1.21	0.996604	111	47229
PPP1R9B.Q96SB3.OID20643.v1	Endometriosis	1	0.86	1.17	0.99665	157	24768
PRL.P01236.OID21033.v1	Systemic lupus erythematosus	1	0.84	1.19	0.99668	134	47096
ITGB7.P26010.OID21393.v1	Schizophrenia	1	0.76	1.31	0.996694	54	47449
IL32.P24001.OID20605.v1	Brain/CNS cancer	1	0.8	1.25	0.996702	82	47507
DSG3.P32926.OID21460.v1	Death	1	0.97	1.03	0.996756	4445	43155
SEMA4C.Q9C0C4.OID21329.v1	Gynaecological cancer	1	0.88	1.14	0.996771	256	25185
CALCA.P01258.OID20983.v1	Endometriosis	1	0.86	1.17	0.996791	157	24768
HAO1.Q9UJM8.OID21395.v1	Lung cancer	1	0.9	1.11	0.996809	403	47158
SPINK5.Q9NQ38.OID21148.v1	Lung cancer	1	0.91	1.1	0.996816	403	47158
CCL23.P55773.OID20693.v1	Vascular dementia	1	0.87	1.15	0.996899	195	33907
TBC1D5.Q92609.OID20521.v1	Vascular dementia	1	0.87	1.15	0.996995	195	33907
KIR2DL3.P43628.OID21196.v1	Breast cancer	1	0.93	1.07	0.996996	772	24086
CNST.Q6PJW8.OID20127.v1	Brain/CNS cancer	1	0.8	1.25	0.997043	82	47507
ILKAP.Q9H0C8.OID20855.v1	Endometriosis	1	0.86	1.17	0.99707	157	24768
RNF41.Q9H4P4.OID21179.v1	Brain/CNS cancer	1	0.8	1.24	0.99712	82	47507
CCN2.P29279.OID20709.v1	Parkinson's disease	1	0.92	1.08	0.997155	659	46802
ADH4.P08319.OID20117.v1	Prostate cancer	1	0.94	1.07	0.997155	1001	20628
LAG3.P18627.OID21315.v1	Breast cancer	1	0.93	1.08	0.99719	772	24086
TPPP3.Q9BW30.OID20842.v1	Systemic lupus erythematosus	1	0.84	1.18	0.997333	134	47096
ADA2.Q9NZK5.OID20394.v1	Schizophrenia	1	0.76	1.32	0.99738	54	47449
MPO.P05164.OID21100.v1	Prostate cancer	1	0.94	1.06	0.997408	1001	20628
VEGFC.P49767.OID21524.v1	Amyotrophic lateral sclerosis	1	0.89	1.13	0.997419	264	47269
ANGPTL2.Q9UKU9.OID20726.v1	Alzheimer's dementia	1	0.91	1.1	0.997459	446	33642
ABL1.P00519.OID21280.v1	Brain/CNS cancer	1	0.8	1.25	0.997582	82	47507
IL7R.P16871.OID21136.v1	Brain/CNS cancer	1	0.8	1.25	0.997727	82	47507
LDLR.P01130.OID20240.v1	Amyotrophic lateral sclerosis	1	0.88	1.13	0.997746	264	47269
ANGPTL2.Q9UKU9.OID20726.v1	Lung cancer	1	0.9	1.11	0.997788	403	47158
LPO.P22079.OID20963.v1	Brain/CNS cancer	1	0.8	1.25	0.997824	82	47507
CLEC4G.Q6UXB4.OID20590.v1	Cystitis	1	0.92	1.09	0.997881	531	24160
CNPY4.Q8N129.OID21317.v1	Liver disease	1	0.91	1.1	0.997928	432	47104
SDC4.P31431.OID20216.v1	Ischaemic stroke	1	0.93	1.07	0.997932	765	46657
FCRL2.Q96LA5.OID20639.v1	Brain/CNS cancer	1	0.81	1.24	0.997966	82	47507
CHI3L1.P36222.OID20399.v1	Schizophrenia	1	0.75	1.33	0.998105	54	47449
DUSP3.P51452.OID20827.v1	Endometriosis	1	0.86	1.17	0.998286	157	24768
RNASE3.P12724.OID20203.v1	Gynaecological cancer	1	0.88	1.13	0.998315	256	25185
STX16.O14662.OID21170.v1	COPD	1	0.96	1.05	0.998332	1998	44948
LY75.O60449.OID20580.v1	Schizophrenia	1	0.76	1.31	0.998391	54	47449
ANPEP.P15144.OID20350.v1	Schizophrenia	1	0.76	1.31	0.998454	54	47449
UMOD.P07911.OID20237.v1	Brain/CNS cancer	1	0.79	1.26	0.99849	82	47507
ITGB2.P05107.OID20315.v1	Brain/CNS cancer	1	0.8	1.25	0.998582	82	47507
CCT5.P48643.OID21200.v1	Major depression	1	0.83	1.2	0.998666	111	47229
MGMT.P16455.OID20588.v1	Multiple sclerosis	1	0.82	1.22	0.998676	96	47165
LY96.Q9Y6Y9.OID20945.v1	Major depression	1	0.83	1.21	0.998754	111	47229
TFPI.P10646.OID20388.v1	Endometriosis	1	0.85	1.18	0.999133	157	24768
TJAP1.Q5JTD0.OID21477.v1	Brain/CNS cancer	1	0.8	1.25	0.999209	82	47507
IL17A.Q16552.OID20469.v1	Brain/CNS cancer	1	0.8	1.24	0.999251	82	47507
IL4.P05112.OID20426.v1	Liver disease	1	0.91	1.1	0.999312	432	47104
COPE.O14579.OID20797.v1	Death	1	0.97	1.03	0.999323	4445	43155
SIGLEC7.Q9Y286.OID20190.v1	Colorectal cancer	1	0.91	1.1	0.999363	508	46890
ENO2.P09104.OID21046.v1	Major depression	1	0.83	1.2	0.999534	111	47229
XG.P55808.OID20259.v1	Endometriosis	1	0.84	1.19	0.999534	157	24768
BOC.Q9BWV1.OID20116.v1	Ischaemic stroke	1	0.93	1.08	0.999554	765	46657
VSTM2L.Q96N03.OID20067.v1	Prostate cancer	1	0.94	1.06	0.999562	1001	20628
AHSP.Q9NZD4.OID21078.v1	Schizophrenia	1	0.76	1.32	0.999715	54	47449
DCTN6.O00399.OID20879.v1	Endometriosis	1	0.86	1.17	0.999835	157	24768
FOLR1.P15328.OID21529.v1	Amyotrophic lateral sclerosis	1	0.88	1.14	0.999859	264	47269

### Sheet: Supplementary Table 5
Supplementary Table 5. Retained Cox PH associations between protein analytes and 24 incident outcomes in the UK Biobank PPP sample after adjustment for age, sex and a further six lifestyle covariates.
Summary statistics for 3,201 associations retained from models that further adjusted for lifestyle factors and had Bonferroni P < 3.1x10-6 in both the minimally-adjusted and lifestyle-adjusted models. These associations involved 961 protein analytes.
Of the 24 incident outcomes, there were 21 that had associations. Brain/CNS cancer, major depression and schizophrenia had no associations. Results are ordered by P-value in descending order.
Fully-adjusted models adjusted for: age, sex, BMI, smoking status, alcohol consumption, education status and social deprivation. For sex-stratified diseases sex was not included as a covariate.
HR: hazard ratio. LCI: lower confidence interval. UCI: upper confidence interval. Protein zph: the Schoenfeld residual for the local (protein) variable in Cox PH.
Predictor	Outcome	HR	LCI	UCI	P.Value	N Cases	N Controls	Protein zph
GDF15.Q99988.OID20251.v1	Death	1.98	1.9	2.06	2.22977e-234	3961	40599	1.8175e-05
NFASC.O94856.OID20634.v1	Type 2 diabetes	1.96	1.88	2.05	3.92413e-203	2494	40844	8.59676e-06
GDF15.Q99988.OID20251.v1	Type 2 diabetes	2.16	2.05	2.27	9.76606e-196	2494	40844	3.59994e-06
PLXNB2.O15031.OID20317.v1	Type 2 diabetes	1.81	1.74	1.89	2.43604e-163	2494	40844	4.67092e-06
WFDC2.Q14508.OID21505.v1	Death	1.72	1.66	1.79	5.5525e-162	3961	40599	4.29373e-05
PRCP.P42785.OID20337.v1	Type 2 diabetes	1.84	1.76	1.92	1.11022e-161	2494	40844	2.40952e-05
IGSF3.O75054.OID21312.v1	Type 2 diabetes	1.84	1.76	1.92	3.6533e-155	2494	40844	0.096909
ACY1.Q03154.OID20137.v1	Type 2 diabetes	1.83	1.75	1.92	1.15222e-151	2494	40844	0.00221679
TNFRSF10B.O14763.OID20981.v1	Death	1.67	1.6	1.73	7.57841e-149	3961	40599	0.000556857
PLAUR.Q03405.OID20764.v1	Death	1.59	1.54	1.65	2.99939e-138	3961	40599	6.34407e-05
IL18R1.Q13478.OID20652.v1	Type 2 diabetes	1.75	1.67	1.83	6.15068e-138	2494	40844	0.0336541
EDA2R.Q9HAV5.OID21451.v1	Death	1.7	1.63	1.77	1.61733e-137	3961	40599	0.0306192
PON3.Q15166.OID20777.v1	Type 2 diabetes	0.56	0.53	0.59	1.69893e-135	2494	40844	0.0671693
LGALS4.P56470.OID20748.v1	Type 2 diabetes	1.72	1.65	1.8	3.49732e-134	2494	40844	9.85431e-05
CPM.P14384.OID21054.v1	Type 2 diabetes	1.74	1.67	1.82	1.23431e-130	2494	40844	0.189901
LTBP2.Q14767.OID20254.v1	Death	1.59	1.53	1.65	9.09609e-128	3961	40599	1.3271e-06
CTSD.P07339.OID20358.v1	Type 2 diabetes	1.72	1.65	1.8	1.4552e-124	2494	40844	0.0142299
ADGRG1.Q9Y653.OID21294.v1	Type 2 diabetes	1.72	1.64	1.8	1.29242e-123	2494	40844	7.93685e-06
CDHR2.Q9BYE9.OID21282.v1	Liver disease	3.74	3.35	4.17	1.57272e-122	388	44116	0.625579
GDF15.Q99988.OID20251.v1	Liver disease	3.67	3.29	4.09	6.96375e-121	388	44116	0.794262
GGT1.P19440.OID21075.v1	Liver disease	3.86	3.45	4.33	1.17284e-119	388	44116	0.670816
RTN4R.Q9BZR6.OID21424.v1	Type 2 diabetes	1.72	1.64	1.8	1.78166e-118	2494	40844	0.0233653
AREG.P15514.OID21357.v1	Death	1.51	1.46	1.57	1.07734e-117	3961	40599	2.66543e-08
GGT1.P19440.OID21075.v1	Type 2 diabetes	1.71	1.63	1.79	3.49982e-115	2494	40844	0.71131
ACE2.Q9BYF1.OID20105.v1	Type 2 diabetes	1.67	1.6	1.75	3.72649e-111	2494	40844	0.00743961
LPL.P06858.OID20188.v1	Type 2 diabetes	0.59	0.57	0.62	9.13288e-111	2494	40844	0.00135869
THBS2.P35442.OID21104.v1	Liver disease	3.42	3.07	3.81	4.95325e-110	388	44116	0.332601
CEACAM1.P13688.OID21528.v1	Liver disease	3.38	3.03	3.76	2.71521e-109	388	44116	0.96259
IGFBP7.Q16270.OID20236.v1	Liver disease	3.43	3.08	3.82	9.02958e-109	388	44116	0.75352
NEFL.P07196.OID20871.v1	Death	1.52	1.46	1.57	1.43205e-107	3961	40599	0.0119497
TFF3.Q07654.OID20371.v1	Death	1.49	1.44	1.55	9.56538e-104	3961	40599	0.0012801
PRSS8.Q16651.OID20763.v1	Type 2 diabetes	1.68	1.6	1.76	3.56108e-103	2494	40844	0.0382243
CDH2.P19022.OID20170.v1	Type 2 diabetes	1.65	1.58	1.73	7.38266e-103	2494	40844	0.119339
ADM.P35318.OID21467.v1	Death	1.54	1.48	1.6	1.334e-101	3961	40599	0.565219
ACE2.Q9BYF1.OID20105.v1	Liver disease	3.5	3.12	3.93	2.22121e-101	388	44116	0.941573
NFASC.O94856.OID20634.v1	Liver disease	3.47	3.1	3.9	3.38216e-101	388	44116	0.937782
PIGR.P01833.OID21102.v1	Liver disease	3.52	3.14	3.95	4.44075e-101	388	44116	0.838124
IGFBP4.P22692.OID21158.v1	Death	1.49	1.44	1.55	1.0047e-99	3961	40599	0.112147
LTBP2.Q14767.OID20254.v1	Liver disease	3.17	2.85	3.53	2.96501e-99	388	44116	0.00935673
CDHR2.Q9BYE9.OID21282.v1	Type 2 diabetes	1.7	1.61	1.78	4.01823e-99	2494	40844	0.11702
BST2.Q10589.OID21029.v1	Liver disease	3.38	3.02	3.78	1.44419e-98	388	44116	0.213633
COL4A1.P02462.OID20208.v1	Liver disease	2.9	2.62	3.2	3.48176e-98	388	44116	0.0332326
HGF.P14210.OID20656.v1	Type 2 diabetes	1.65	1.57	1.73	2.98523e-97	2494	40844	0.817191
KRT18.P05783.OID21296.v1	Liver disease	3.09	2.78	3.43	1.05992e-96	388	44116	0.575181
WFDC2.Q14508.OID21505.v1	COPD	1.88	1.77	1.99	1.39692e-96	1780	42223	0.678589
IGFBP2.P18065.OID20325.v1	Type 2 diabetes	0.61	0.58	0.64	3.97261e-95	2494	40844	0.325378
HAO1.Q9UJM8.OID21395.v1	Liver disease	3.08	2.77	3.43	2.69575e-94	388	44116	0.688484
GUSB.P08236.OID20296.v1	Type 2 diabetes	1.6	1.53	1.67	9.92529e-94	2494	40844	0.808543
AGXT.P21549.OID20139.v1	Liver disease	3.09	2.78	3.44	1.62215e-93	388	44116	0.515049
GRPEL1.Q9HAV7.OID21309.v1	Liver disease	3	2.7	3.34	8.45364e-92	388	44116	0.0801372
KRT18.P05783.OID21296.v1	Type 2 diabetes	1.59	1.52	1.67	2.08699e-91	2494	40844	0.192673
IL1RN.P18510.OID20700.v1	Type 2 diabetes	1.64	1.56	1.72	2.421e-91	2494	40844	0.241204
ENPP7.Q6UWV6.OID20689.v1	Liver disease	2.98	2.68	3.31	1.73933e-90	388	44116	0.976649
GSTA1.P08263.OID20166.v1	Type 2 diabetes	1.58	1.51	1.65	8.81422e-90	2494	40844	0.887776
TNFRSF10A.O00220.OID20967.v1	Death	1.43	1.38	1.48	8.97108e-90	3961	40599	0.217602
TIMP1.P01033.OID20418.v1	Liver disease	3.1	2.78	3.47	1.93184e-89	388	44116	0.0445623
MME.P08473.OID21307.v1	Liver disease	3.03	2.71	3.37	1.48553e-88	388	44116	0.791383
ACY1.Q03154.OID20137.v1	Liver disease	3.15	2.81	3.52	1.65177e-88	388	44116	0.366149
CES1.P23141.OID20244.v1	Type 2 diabetes	1.55	1.48	1.62	3.54337e-88	2494	40844	0.253953
NTproBNP.NTproBNP.OID20125.v1	Death	1.39	1.35	1.44	3.24795e-87	3961	40599	0.0323495
GDF15.Q99988.OID20251.v1	COPD	1.86	1.75	1.97	4.23761e-87	1780	42223	0.164135
SPON1.Q9HCB6.OID20759.v1	Death	1.41	1.36	1.46	7.80878e-87	3961	40599	4.01176e-05
IGSF3.O75054.OID21312.v1	Liver disease	3.19	2.84	3.57	1.14695e-86	388	44116	0.852796
HAVCR1.Q96D42.OID21422.v1	Death	1.44	1.39	1.49	1.42766e-86	3961	40599	0.18144
ADH4.P08319.OID20117.v1	Type 2 diabetes	1.57	1.5	1.64	2.75004e-86	2494	40844	0.775021
ASGR1.P07306.OID20990.v1	Type 2 diabetes	1.58	1.51	1.65	1.05573e-85	2494	40844	0.390299
HAVCR1.Q96D42.OID21422.v1	Type 2 diabetes	1.58	1.51	1.65	3.58223e-85	2494	40844	0.00127054
SPINT1.O43278.OID21109.v1	Liver disease	2.89	2.59	3.21	9.57791e-85	388	44116	0.785909
FSTL3.O95633.OID20782.v1	Death	1.45	1.39	1.5	1.22614e-83	3961	40599	0.453455
CHI3L1.P36222.OID20399.v1	Liver disease	3.01	2.69	3.37	1.64664e-83	388	44116	0.770918
MUC13.Q9H3R2.OID20866.v1	Type 2 diabetes	1.5	1.44	1.57	5.97612e-83	2494	40844	5.32003e-08
FGFR2.P21802.OID21478.v1	Liver disease	3.01	2.69	3.37	1.59034e-82	388	44116	0.736799
SELE.P16581.OID20290.v1	Type 2 diabetes	1.52	1.46	1.59	2.38193e-82	2494	40844	0.00518394
PIGR.P01833.OID21102.v1	Type 2 diabetes	1.55	1.48	1.62	3.17919e-82	2494	40844	0.479568
IL6.P05231.OID21276.v1	Death	1.41	1.36	1.46	1.21361e-81	3961	40599	0.0350345
IL6.P05231.OID20911.v1	Death	1.41	1.36	1.46	2.90986e-81	3961	40599	0.0543901
CTSO.P43234.OID20660.v1	Type 2 diabetes	1.5	1.44	1.57	3.04052e-81	2494	40844	0.0413633
VSIG4.Q9Y279.OID21144.v1	Death	1.42	1.37	1.47	3.25507e-81	3961	40599	0.346586
PTS.Q03393.OID20847.v1	Type 2 diabetes	1.51	1.45	1.58	5.66863e-81	2494	40844	0.0942259
CDH2.P19022.OID20170.v1	Liver disease	3.01	2.69	3.37	9.33222e-81	388	44116	0.812459
DPP10.Q8N608.OID20527.v1	Liver disease	2.54	2.3	2.79	1.02398e-80	388	44116	0.0274885
FABP1.P07148.OID20778.v1	Type 2 diabetes	1.54	1.47	1.61	1.14904e-80	2494	40844	0.223292
ADA2.Q9NZK5.OID20394.v1	Liver disease	2.77	2.5	3.08	1.17553e-80	388	44116	0.0580798
ICAM1.P05362.OID20411.v1	Liver disease	2.87	2.58	3.2	1.21957e-80	388	44116	0.451144
IGFBPL1.Q8WX77.OID20155.v1	Liver disease	2.82	2.54	3.14	2.05633e-80	388	44116	0.701242
PIGR.P01833.OID21102.v1	Death	1.41	1.36	1.46	2.72028e-80	3961	40599	0.00582465
MMP12.P39900.OID21439.v1	Death	1.43	1.37	1.48	4.77549e-80	3961	40599	0.00772687
ANGPT2.O15123.OID21463.v1	Death	1.39	1.34	1.44	6.24783e-80	3961	40599	0.000996219
SEMA7A.O75326.OID20283.v1	Liver disease	2.8	2.51	3.11	6.39963e-80	388	44116	0.250836
IL6.P05231.OID20101.v1	Death	1.4	1.35	1.45	7.76126e-80	3961	40599	0.0304547
FGFBP1.Q14512.OID21507.v1	Type 2 diabetes	0.67	0.64	0.7	9.30003e-80	2494	40844	0.00121921
RET.P07949.OID21346.v1	Type 2 diabetes	1.51	1.45	1.58	2.12862e-79	2494	40844	0.678506
IGFBP1.P08833.OID20246.v1	Type 2 diabetes	0.65	0.62	0.68	4.40451e-79	2494	40844	0.4366
TNFRSF12A.Q9NP84.OID21482.v1	Death	1.41	1.36	1.46	5.81059e-79	3961	40599	0.0131788
SPON2.Q9BUD6.OID20221.v1	Liver disease	2.9	2.6	3.25	1.71641e-78	388	44116	0.0846099
HAO1.Q9UJM8.OID21395.v1	Type 2 diabetes	1.51	1.45	1.58	1.72774e-78	2494	40844	0.0570202
IL6.P05231.OID20563.v1	Death	1.39	1.35	1.44	1.83007e-78	3961	40599	0.0021832
HGF.P14210.OID20656.v1	Liver disease	3	2.67	3.36	1.07079e-77	388	44116	0.945578
ALCAM.Q13740.OID20273.v1	Liver disease	2.6	2.35	2.88	1.19368e-77	388	44116	0.35978
CTSD.P07339.OID20358.v1	Liver disease	2.96	2.64	3.32	1.66051e-77	388	44116	0.0795912
TNFRSF1A.P19438.OID21155.v1	Death	1.41	1.36	1.46	2.89207e-77	3961	40599	0.108527
PVR.P15151.OID21011.v1	Liver disease	2.66	2.4	2.94	4.74273e-77	388	44116	0.448594
IL32.P24001.OID20605.v1	Liver disease	2.46	2.24	2.71	5.07553e-77	388	44116	0.96002
SCLY.Q96I15.OID21425.v1	Liver disease	2.84	2.55	3.17	5.4724e-77	388	44116	0.865193
C1QTNF1.Q9BXJ1.OID20367.v1	Type 2 diabetes	1.48	1.42	1.54	1.00928e-76	2494	40844	0.50256
TIMP1.P01033.OID20418.v1	Death	1.38	1.34	1.43	1.72811e-76	3961	40599	0.00110816
PLA2G15.Q8NCC3.OID21473.v1	Liver disease	2.77	2.49	3.09	4.01792e-76	388	44116	0.908916
PRSS8.Q16651.OID20763.v1	Death	1.42	1.37	1.48	7.21495e-76	3961	40599	0.116149
MSR1.P21757.OID21063.v1	Liver disease	2.73	2.45	3.03	7.34214e-76	388	44116	0.999845
RBP5.P82980.OID21369.v1	Type 2 diabetes	1.53	1.46	1.6	8.47292e-76	2494	40844	0.531398
MMP7.P09237.OID20087.v1	Death	1.37	1.32	1.41	1.56095e-75	3961	40599	0.00318401
HGF.P14210.OID20656.v1	Death	1.41	1.36	1.47	1.88573e-75	3961	40599	3.77983e-05
ACAA1.P09110.OID21269.v1	Liver disease	2.71	2.44	3.02	2.72054e-75	388	44116	0.449826
TNFRSF11B.O00300.OID20735.v1	Liver disease	2.69	2.42	2.98	3.57699e-75	388	44116	0.62458
TNFRSF6B.O95407.OID20964.v1	Death	1.38	1.33	1.42	7.86513e-75	3961	40599	0.0625192
ITGA5.P08648.OID21139.v1	Liver disease	2.8	2.5	3.12	8.43498e-75	388	44116	0.220338
BAIAP2.Q9UQB8.OID21250.v1	Type 2 diabetes	1.49	1.43	1.55	1.36761e-74	2494	40844	0.433274
IL4R.P24394.OID20576.v1	Liver disease	2.74	2.46	3.05	1.49997e-74	388	44116	0.121289
IL6ST.P40189.OID20147.v1	Liver disease	2.58	2.33	2.85	2.68975e-74	388	44116	0.730621
COL6A3.P12111.OID20292.v1	Death	1.4	1.35	1.45	4.4423e-74	3961	40599	0.0428335
MFGE8.Q08431.OID21134.v1	Type 2 diabetes	1.45	1.39	1.51	6.36486e-74	2494	40844	0.031048
CDCP1.Q9H5V8.OID20940.v1	Type 2 diabetes	1.51	1.44	1.58	6.80462e-74	2494	40844	0.0935111
SPON2.Q9BUD6.OID20221.v1	Death	1.37	1.33	1.42	7.04615e-74	3961	40599	0.0199132
THBS2.P35442.OID21104.v1	Type 2 diabetes	1.45	1.39	1.51	1.04728e-73	2494	40844	0.286794
SPINK1.P00995.OID21097.v1	Death	1.36	1.31	1.4	1.59854e-73	3961	40599	0.0109787
VCAM1.P19320.OID20396.v1	Liver disease	2.62	2.36	2.91	1.84965e-73	388	44116	0.00866411
ROBO1.Q9Y6N7.OID20734.v1	Liver disease	2.62	2.36	2.91	3.83155e-73	388	44116	0.208965
COL18A1.P39060.OID20332.v1	Death	1.37	1.33	1.42	7.24907e-73	3961	40599	0.00571805
CA5A.P35218.OID20075.v1	Liver disease	2.68	2.41	2.98	7.42123e-73	388	44116	0.241637
PGF.P49763.OID20673.v1	Death	1.42	1.37	1.47	8.68837e-73	3961	40599	0.00559198
MVK.Q03426.OID20459.v1	Type 2 diabetes	1.47	1.41	1.54	9.27828e-73	2494	40844	0.0138812
VAMP5.O95183.OID20071.v1	Liver disease	2.7	2.42	3.01	1.00935e-72	388	44116	0.00066864
FSTL3.O95633.OID20782.v1	Liver disease	2.88	2.56	3.23	3.32675e-72	388	44116	0.609067
CDCP1.Q9H5V8.OID20940.v1	Liver disease	2.66	2.39	2.96	5.03433e-72	388	44116	0.21192
CNTN3.Q9P232.OID21092.v1	Type 2 diabetes	1.5	1.44	1.57	5.39622e-72	2494	40844	0.00174328
MME.P08473.OID21307.v1	Type 2 diabetes	1.47	1.41	1.54	2.63858e-71	2494	40844	0.239107
TNFRSF10A.O00220.OID20967.v1	Liver disease	2.72	2.44	3.04	3.02767e-71	388	44116	0.041295
IGFBP7.Q16270.OID20236.v1	Death	1.37	1.32	1.42	3.04729e-71	3961	40599	0.127975
CD163.Q86VB7.OID20360.v1	Liver disease	2.64	2.37	2.94	7.82756e-71	388	44116	0.941997
SULT2A1.Q06520.OID20508.v1	Liver disease	2.67	2.39	2.97	1.12814e-70	388	44116	0.162614
FGFR2.P21802.OID21478.v1	Type 2 diabetes	1.49	1.43	1.56	2.21184e-70	2494	40844	0.652852
ADGRG1.Q9Y653.OID21294.v1	Liver disease	2.94	2.61	3.32	3.08688e-70	388	44116	0.724408
TNFRSF10A.O00220.OID20967.v1	Type 2 diabetes	1.5	1.43	1.56	5.89263e-70	2494	40844	0.0493139
CKAP4.Q07065.OID20617.v1	Death	1.36	1.31	1.4	6.72851e-70	3961	40599	0.000687154
CSF1.P09603.OID20719.v1	Death	1.37	1.32	1.41	2.81269e-69	3961	40599	0.000757194
TNFRSF1B.P20333.OID21145.v1	Death	1.37	1.32	1.42	3.17714e-69	3961	40599	0.449616
REN.P00797.OID20201.v1	Type 2 diabetes	1.46	1.4	1.52	7.38225e-69	2494	40844	1.70776e-05
CXADR.P78310.OID20561.v1	Liver disease	2.64	2.37	2.94	7.80243e-69	388	44116	0.020594
INHBC.P55103.OID21093.v1	Type 2 diabetes	1.49	1.43	1.56	9.96744e-69	2494	40844	0.558328
KLK4.Q9Y5K2.OID21391.v1	Death	1.36	1.31	1.41	1.38947e-68	3961	40599	0.00647895
SELE.P16581.OID20290.v1	Liver disease	2.68	2.4	2.99	2.21377e-68	388	44116	0.00453677
GGT5.P36269.OID20909.v1	Liver disease	2.45	2.21	2.71	1.18798e-67	388	44116	0.10263
CLSTN2.Q9H4D0.OID20664.v1	Liver disease	2.46	2.22	2.73	7.91803e-67	388	44116	0.206757
C2.P06681.OID20410.v1	Type 2 diabetes	1.45	1.39	1.52	8.41855e-67	2494	40844	0.0130351
HAVCR1.Q96D42.OID21422.v1	Liver disease	2.64	2.36	2.95	1.07349e-66	388	44116	0.246898
SCARB2.Q14108.OID20943.v1	Death	1.38	1.33	1.43	1.22098e-66	3961	40599	0.797544
ENTPD2.Q9Y5L3.OID21260.v1	Liver disease	2.41	2.18	2.67	1.23606e-66	388	44116	0.0187899
CDH1.P12830.OID20353.v1	Type 2 diabetes	1.45	1.39	1.51	1.69441e-66	2494	40844	0.000642658
RBP5.P82980.OID21369.v1	Liver disease	2.68	2.4	3	1.78137e-66	388	44116	0.684946
FGF21.Q9NSA1.OID21402.v1	Type 2 diabetes	1.47	1.41	1.54	2.03466e-66	2494	40844	0.019967
GALNT10.Q86SR1.OID21371.v1	Liver disease	2.53	2.27	2.81	2.4178e-66	388	44116	0.239885
LGALS9.O00182.OID20781.v1	Death	1.38	1.33	1.44	2.69554e-66	3961	40599	0.18758
GSTA3.Q16772.OID21242.v1	Type 2 diabetes	1.46	1.4	1.53	6.95035e-66	2494	40844	0.96689
NT5E.P21589.OID21498.v1	Liver disease	2.58	2.31	2.87	9.25179e-66	388	44116	0.0105698
ENG.P17813.OID20287.v1	Liver disease	2.4	2.17	2.66	1.61381e-65	388	44116	0.175065
KRT19.P08727.OID20596.v1	Death	1.34	1.29	1.38	2.98043e-65	3961	40599	6.67984e-10
ADA2.Q9NZK5.OID20394.v1	Type 2 diabetes	1.44	1.38	1.5	3.56563e-65	2494	40844	0.0325491
PLAUR.Q03405.OID20764.v1	COPD	1.6	1.52	1.69	4.30699e-65	1780	42223	0.113782
HSD11B1.P28845.OID20575.v1	Type 2 diabetes	0.7	0.67	0.73	8.11035e-65	2494	40844	0.852803
CD74.P04233.OID21040.v1	Death	1.36	1.31	1.41	1.12524e-64	3961	40599	0.822406
CRIM1.Q9NZV1.OID20701.v1	Liver disease	2.53	2.27	2.81	1.30164e-64	388	44116	0.0203683
SIGLEC7.Q9Y286.OID20190.v1	Type 2 diabetes	1.45	1.39	1.51	2.92075e-64	2494	40844	0.164797
TFF2.Q03403.OID20787.v1	Death	1.35	1.3	1.4	3.17243e-64	3961	40599	0.478153
IL2RA.P01589.OID20267.v1	Death	1.33	1.29	1.38	3.24265e-64	3961	40599	0.187
TNFRSF10B.O14763.OID20981.v1	COPD	1.65	1.56	1.75	3.49585e-64	1780	42223	0.21314
TNFRSF10B.O14763.OID20981.v1	Liver disease	2.71	2.41	3.04	6.67909e-64	388	44116	0.581128
LIFR.P42702.OID20606.v1	Liver disease	2.37	2.15	2.62	7.54301e-64	388	44116	0.520262
CXCL17.Q6UXB2.OID20622.v1	COPD	1.73	1.62	1.85	1.26428e-63	1780	42223	0.666023
IGFBP2.P18065.OID20325.v1	Death	1.36	1.31	1.4	2.35408e-63	3961	40599	2.68987e-05
EFNA4.P52798.OID20935.v1	Death	1.35	1.3	1.39	2.93971e-63	3961	40599	0.199417
ACTA2.P62736.OID20079.v1	Death	1.37	1.32	1.42	4.21765e-63	3961	40599	0.429857
EPHA2.P29317.OID21342.v1	Death	1.34	1.3	1.39	4.47247e-63	3961	40599	0.00249994
CD302.Q8IX05.OID21328.v1	Death	1.35	1.31	1.4	4.61406e-63	3961	40599	0.1633
ERBB2.P04626.OID21520.v1	Type 2 diabetes	1.45	1.39	1.51	4.67466e-63	2494	40844	0.442169
ANPEP.P15144.OID20350.v1	Liver disease	2.43	2.19	2.7	7.24065e-63	388	44116	0.0222324
IGFBPL1.Q8WX77.OID20155.v1	Death	1.35	1.3	1.4	8.2498e-63	3961	40599	0.0888821
PCDH17.O14917.OID20132.v1	Liver disease	2.39	2.16	2.65	1.24366e-62	388	44116	0.116394
AGXT.P21549.OID20139.v1	Type 2 diabetes	1.44	1.38	1.5	1.48379e-62	2494	40844	0.132919
PLAU.P00749.OID21124.v1	Liver disease	2.34	2.12	2.58	1.88916e-62	388	44116	0.0594656
CHI3L1.P36222.OID20399.v1	Death	1.35	1.3	1.4	3.12628e-62	3961	40599	0.760919
CD74.P04233.OID21040.v1	Liver disease	2.6	2.32	2.91	3.21019e-62	388	44116	0.218888
EFNA1.P20827.OID21125.v1	Death	1.32	1.28	1.37	3.60893e-62	3961	40599	0.0189341
GDF15.Q99988.OID20251.v1	Ischaemic heart disease	1.49	1.42	1.56	4.91062e-62	3047	38898	0.00439786
SIGLEC1.Q9BZZ2.OID20690.v1	Liver disease	2.51	2.25	2.79	6.07427e-62	388	44116	0.959536
GFRA1.P56159.OID21457.v1	Death	1.35	1.3	1.39	8.64909e-62	3961	40599	0.0164672
ADGRE5.P48960.OID20260.v1	Liver disease	2.43	2.18	2.69	9.62617e-62	388	44116	0.02324
IL1R2.P27930.OID20757.v1	Type 2 diabetes	1.41	1.35	1.46	9.77182e-62	2494	40844	0.0764617
ADA2.Q9NZK5.OID20394.v1	Death	1.32	1.28	1.37	1.40042e-61	3961	40599	0.665166
SIGLEC10.Q96LC7.OID20537.v1	Liver disease	2.48	2.22	2.76	3.53411e-61	388	44116	0.021361
SDC1.P18827.OID20169.v1	Liver disease	2.46	2.21	2.74	4.62194e-61	388	44116	0.475457
SPON1.Q9HCB6.OID20759.v1	Liver disease	2.44	2.2	2.72	5.02255e-61	388	44116	0.333872
HAVCR2.Q8TDQ0.OID21137.v1	Death	1.34	1.29	1.39	9.28499e-61	3961	40599	0.301833
ACVRL1.P37023.OID20999.v1	Death	1.35	1.31	1.4	9.90569e-61	3961	40599	0.175532
DDR1.Q08345.OID21009.v1	Liver disease	2.39	2.16	2.65	1.44627e-60	388	44116	0.456695
ENPP2.Q13822.OID20288.v1	Liver disease	2.61	2.33	2.92	1.48988e-60	388	44116	0.515717
IL18BP.O95998.OID20348.v1	Liver disease	2.49	2.23	2.78	1.55101e-60	388	44116	0.318171
FURIN.P09958.OID21514.v1	Type 2 diabetes	1.46	1.4	1.53	2.63802e-60	2494	40844	0.0372765
LAYN.Q6UX15.OID20970.v1	Death	1.33	1.28	1.37	3.00212e-60	3961	40599	0.133137
PLXNB2.O15031.OID20317.v1	Liver disease	2.41	2.17	2.67	3.59552e-60	388	44116	0.288664
GAS6.Q14393.OID20318.v1	Liver disease	2.39	2.15	2.66	7.78209e-60	388	44116	0.0584327
ASAH2.Q9NR71.OID20996.v1	Type 2 diabetes	1.42	1.36	1.48	1.37666e-59	2494	40844	0.01679
PTS.Q03393.OID20847.v1	Liver disease	2.43	2.18	2.7	1.78128e-59	388	44116	0.723904
SCLY.Q96I15.OID21425.v1	Type 2 diabetes	1.44	1.38	1.5	2.12484e-59	2494	40844	0.569564
SLAMF8.Q9P0V8.OID21214.v1	Liver disease	2.43	2.19	2.71	3.9679e-59	388	44116	0.0259146
CEACAM5.P06731.OID21171.v1	Death	1.33	1.28	1.37	8.82539e-59	3961	40599	4.70265e-05
CCL15.Q16663.OID20328.v1	Type 2 diabetes	1.43	1.37	1.49	9.32753e-59	2494	40844	0.0747836
ADAM15.Q13444.OID20109.v1	Liver disease	2.25	2.04	2.48	9.69985e-59	388	44116	0.326125
MATN3.O15232.OID20979.v1	Type 2 diabetes	0.72	0.69	0.75	1.28596e-58	2494	40844	0.189957
RELT.Q969Z4.OID21142.v1	Death	1.35	1.3	1.4	1.39017e-58	3961	40599	0.109583
THBS2.P35442.OID21104.v1	Death	1.3	1.26	1.34	3.19645e-58	3961	40599	0.000291039
NECTIN2.Q92692.OID20222.v1	Death	1.31	1.27	1.35	5.12976e-58	3961	40599	0.021838
SPINT1.O43278.OID21109.v1	Death	1.3	1.26	1.35	6.23263e-58	3961	40599	5.35002e-06
ACP5.P13686.OID20314.v1	Type 2 diabetes	1.41	1.35	1.47	8.90232e-58	2494	40844	0.0160992
OXT.P01178.OID21047.v1	Type 2 diabetes	1.44	1.38	1.51	9.20392e-58	2494	40844	0.0130792
SPP1.P10451.OID20322.v1	Death	1.31	1.27	1.35	1.48781e-57	3961	40599	2.79735e-09
COL4A1.P02462.OID20208.v1	Death	1.31	1.26	1.35	1.72772e-57	3961	40599	5.28829e-07
SOD2.P04179.OID21114.v1	Liver disease	2.27	2.06	2.51	1.79163e-57	388	44116	0.258111
C19orf12.Q9NSK7.OID20804.v1	Type 2 diabetes	1.41	1.35	1.47	2.14209e-57	2494	40844	0.185618
ULBP2.Q9BZM5.OID20919.v1	Death	1.3	1.26	1.35	3.65429e-57	3961	40599	0.00401985
SULT2A1.Q06520.OID20508.v1	Type 2 diabetes	1.41	1.35	1.47	4.37126e-57	2494	40844	0.46445
CRIM1.Q9NZV1.OID20701.v1	Death	1.31	1.27	1.36	4.60239e-57	3961	40599	0.000307066
LAIR1.Q6GTX8.OID20737.v1	Death	1.34	1.29	1.39	5.04792e-57	3961	40599	0.442766
TNFSF13B.Q9Y275.OID20272.v1	Death	1.31	1.27	1.36	5.27604e-57	3961	40599	0.000137381
ADGRE2.Q9UHX3.OID20755.v1	Liver disease	2.33	2.1	2.59	6.40781e-57	388	44116	0.0135291
ANGPTL4.Q9BY76.OID20703.v1	Death	1.31	1.27	1.36	9.1041e-57	3961	40599	0.0392771
NRCAM.Q92823.OID20229.v1	Type 2 diabetes	1.39	1.34	1.45	9.24816e-57	2494	40844	7.59704e-05
CDCP1.Q9H5V8.OID20940.v1	Death	1.34	1.3	1.4	9.80422e-57	3961	40599	0.148311
MSR1.P21757.OID21063.v1	Death	1.33	1.28	1.38	1.05126e-56	3961	40599	0.847979
TGFBI.Q15582.OID20417.v1	Liver disease	2.29	2.07	2.54	1.4238e-56	388	44116	0.545973
CSF1.P09603.OID20719.v1	Liver disease	2.45	2.19	2.74	4.21233e-56	388	44116	0.420553
TNFRSF11B.O00300.OID20735.v1	Death	1.33	1.28	1.38	7.31721e-56	3961	40599	0.417055
CD300E.Q496F6.OID21418.v1	Death	1.32	1.28	1.37	7.92033e-56	3961	40599	0.647798
ITGA5.P08648.OID21139.v1	Type 2 diabetes	1.42	1.36	1.48	1.81751e-55	2494	40844	0.943373
IL18R1.Q13478.OID20652.v1	Liver disease	2.43	2.17	2.71	2.81818e-55	388	44116	0.0108066
TGFA.P01135.OID20600.v1	Death	1.31	1.26	1.35	3.4397e-55	3961	40599	0.0142162
ENPP7.Q6UWV6.OID20689.v1	Type 2 diabetes	1.38	1.33	1.44	4.56457e-55	2494	40844	0.00747058
LAMP3.Q9UQV4.OID20638.v1	COPD	1.56	1.48	1.65	5.41296e-55	1780	42223	0.415352
GOLM2.Q6P4E1.OID21044.v1	Type 2 diabetes	1.4	1.35	1.46	6.65714e-55	2494	40844	0.718186
TNFRSF4.P43489.OID20653.v1	Death	1.31	1.26	1.35	8.81761e-55	3961	40599	0.157427
NPDC1.Q9NQX5.OID20205.v1	Death	1.31	1.27	1.35	1.24747e-54	3961	40599	0.0956841
LGALS4.P56470.OID20748.v1	Death	1.31	1.26	1.35	1.41503e-54	3961	40599	0.205582
PRCP.P42785.OID20337.v1	Liver disease	2.42	2.16	2.7	2.19236e-54	388	44116	0.120671
CST3.P01034.OID20400.v1	Death	1.34	1.29	1.39	2.21457e-54	3961	40599	0.249185
PTPRS.Q13332.OID20306.v1	Type 2 diabetes	0.73	0.7	0.76	2.51159e-54	2494	40844	9.28923e-06
ALDH1A1.P00352.OID21128.v1	Type 2 diabetes	1.39	1.34	1.45	4.02711e-54	2494	40844	0.236701
TNFRSF11A.Q9Y6Q6.OID20646.v1	Type 2 diabetes	1.43	1.36	1.49	6.96746e-54	2494	40844	0.305166
AREG.P15514.OID21357.v1	Liver disease	2.45	2.19	2.75	8.92488e-54	388	44116	0.0771498
CXCL8.P10145.OID21430.v1	Liver disease	2.26	2.04	2.51	1.83121e-53	388	44116	0.0214884
REG3A.Q06141.OID20258.v1	Death	1.3	1.26	1.34	1.87406e-53	3961	40599	0.706527
PLAUR.Q03405.OID20764.v1	Liver disease	2.49	2.22	2.8	1.96631e-53	388	44116	0.598697
EFEMP1.Q12805.OID20414.v1	Death	1.33	1.28	1.38	4.25439e-53	3961	40599	0.0795972
REN.P00797.OID20201.v1	Death	1.3	1.25	1.34	5.1634e-53	3961	40599	0.850536
BCAM.P50895.OID21076.v1	Liver disease	2.21	2	2.45	8.42276e-53	388	44116	0.159285
SIGLEC7.Q9Y286.OID20190.v1	Liver disease	2.34	2.09	2.6	8.54033e-53	388	44116	0.257737
KYNU.Q16719.OID20669.v1	Liver disease	2.3	2.07	2.56	8.66051e-53	388	44116	0.720583
NPPB.P16860.OID20049.v1	Death	1.28	1.24	1.32	1.09783e-52	3961	40599	0.185493
CXCL8.P10145.OID20631.v1	Liver disease	2.24	2.02	2.49	1.52128e-52	388	44116	0.0449599
RNASET2.O00584.OID20321.v1	Death	1.3	1.25	1.34	2.066e-52	3961	40599	0.262733
ERBB2.P04626.OID21520.v1	Liver disease	2.39	2.13	2.67	2.18935e-52	388	44116	0.239982
ANGPTL7.O43827.OID21412.v1	Type 2 diabetes	1.36	1.31	1.42	3.60302e-52	2494	40844	0.00438573
AOC3.Q16853.OID20389.v1	Type 2 diabetes	1.38	1.32	1.44	6.23078e-52	2494	40844	0.0388229
IL19.Q9UHD0.OID20158.v1	Death	1.29	1.25	1.33	1.14891e-51	3961	40599	0.375967
IFNGR2.P38484.OID20941.v1	Type 2 diabetes	1.37	1.31	1.42	1.36209e-51	2494	40844	0.0934687
NOTCH3.Q9UM47.OID20253.v1	Liver disease	2.19	1.98	2.42	1.41238e-51	388	44116	0.0611086
REG4.Q9BYZ8.OID20784.v1	Death	1.29	1.25	1.33	1.93177e-51	3961	40599	0.688578
CCL3.P10147.OID20610.v1	Death	1.31	1.27	1.36	2.39481e-51	3961	40599	0.511156
PDGFRA.P16234.OID20133.v1	Liver disease	2.2	1.98	2.43	2.51297e-51	388	44116	0.00658049
TNFRSF10B.O14763.OID20981.v1	Type 2 diabetes	1.46	1.39	1.53	2.82778e-51	2494	40844	0.0846583
REG1A.P05451.OID20415.v1	Death	1.29	1.25	1.33	2.98379e-51	3961	40599	0.120987
NRP1.O14786.OID20390.v1	Liver disease	2.21	1.99	2.45	3.36643e-51	388	44116	0.0942497
TNR.Q92752.OID20957.v1	COPD	0.68	0.65	0.72	4.19505e-51	1780	42223	0.055515
F9.P00740.OID20349.v1	Type 2 diabetes	1.4	1.34	1.46	4.20752e-51	2494	40844	0.671456
GCG.P01275.OID21263.v1	Type 2 diabetes	1.37	1.32	1.43	4.30528e-51	2494	40844	0.000164568
IL1RL1.Q01638.OID20250.v1	Liver disease	2.36	2.11	2.64	4.34226e-51	388	44116	0.339907
CCL20.P78556.OID20671.v1	Liver disease	2.29	2.05	2.55	5.21144e-51	388	44116	0.482257
LY9.Q9HBG7.OID20670.v1	Liver disease	2.18	1.97	2.41	5.37073e-51	388	44116	0.00654203
CXCL9.Q07325.OID20675.v1	Death	1.32	1.27	1.36	5.63112e-51	3961	40599	0.196406
C19orf12.Q9NSK7.OID20804.v1	Liver disease	2.27	2.04	2.52	6.35242e-51	388	44116	0.105417
CHRDL1.Q9BU40.OID20771.v1	Death	1.32	1.28	1.37	7.03868e-51	3961	40599	0.961208
LTBR.P36941.OID20768.v1	Death	1.29	1.25	1.33	7.33174e-51	3961	40599	0.00417714
IL18BP.O95998.OID20348.v1	Death	1.3	1.26	1.34	9.46146e-51	3961	40599	0.220236
KYNU.Q16719.OID20669.v1	Type 2 diabetes	1.38	1.33	1.44	9.59824e-51	2494	40844	0.55327
LGALS4.P56470.OID20748.v1	Liver disease	2.28	2.05	2.54	1.05278e-50	388	44116	0.0810953
CDH6.P55285.OID20157.v1	Liver disease	2.14	1.94	2.36	1.27196e-50	388	44116	0.0624484
SIGLEC1.Q9BZZ2.OID20690.v1	Death	1.3	1.25	1.34	1.64462e-50	3961	40599	0.467109
FABP1.P07148.OID20778.v1	Liver disease	2.31	2.07	2.57	1.75203e-50	388	44116	0.323733
TNFRSF9.Q07011.OID20985.v1	Death	1.3	1.25	1.34	2.23297e-50	3961	40599	0.18178
CXCL8.P10145.OID20153.v1	Liver disease	2.2	1.98	2.44	3.73281e-50	388	44116	0.00842046
MERTK.Q12866.OID20657.v1	Liver disease	2.25	2.02	2.5	3.84615e-50	388	44116	0.20225
AREG.P15514.OID21357.v1	Type 2 diabetes	1.4	1.34	1.46	3.86996e-50	2494	40844	0.000261181
SCARF2.Q96GP6.OID21048.v1	Liver disease	2.29	2.05	2.55	3.948e-50	388	44116	0.133926
TREM2.Q9NZC2.OID20731.v1	Liver disease	2.21	1.99	2.45	6.0344e-50	388	44116	0.367707
MSR1.P21757.OID21063.v1	Type 2 diabetes	1.39	1.33	1.46	1.17056e-49	2494	40844	0.907371
TNFRSF10B.O14763.OID20981.v1	Ischaemic heart disease	1.39	1.33	1.45	1.67066e-49	3047	38898	0.285649
MMP12.P39900.OID21439.v1	COPD	1.52	1.43	1.6	2.10416e-49	1780	42223	0.0158215
CA14.Q9ULX7.OID21401.v1	Type 2 diabetes	0.72	0.69	0.75	2.97871e-49	2494	40844	0.226784
EFEMP1.Q12805.OID20414.v1	Liver disease	2.3	2.06	2.57	3.92518e-49	388	44116	0.0845112
IL1RL1.Q01638.OID20250.v1	Death	1.3	1.25	1.34	4.79001e-49	3961	40599	0.00647299
DCXR.Q7Z4W1.OID21480.v1	Type 2 diabetes	1.39	1.33	1.45	5.1999e-49	2494	40844	0.524748
TNFRSF11B.O00300.OID20735.v1	Type 2 diabetes	1.39	1.33	1.45	5.21664e-49	2494	40844	0.191133
CXCL8.P10145.OID20997.v1	Liver disease	2.18	1.96	2.42	5.49181e-49	388	44116	0.0091928
SELPLG.Q14242.OID20560.v1	Type 2 diabetes	1.35	1.29	1.4	6.22355e-49	2494	40844	0.658545
CES2.O00748.OID21366.v1	Type 2 diabetes	1.37	1.31	1.43	1.24124e-48	2494	40844	0.180785
ICAM1.P05362.OID20411.v1	Type 2 diabetes	1.38	1.32	1.44	1.31366e-48	2494	40844	0.133395
TNFRSF11A.Q9Y6Q6.OID20646.v1	Death	1.29	1.25	1.34	2.10759e-48	3961	40599	0.708778
LILRB4.Q8NHJ6.OID20429.v1	Death	1.29	1.25	1.34	2.35111e-48	3961	40599	0.831859
APOM.O95445.OID20374.v1	Type 2 diabetes	0.73	0.7	0.76	2.7677e-48	2494	40844	0.164332
EBI3_IL27.Q14213_Q8NEV9.OID21389.v1	Death	1.28	1.24	1.32	2.90111e-48	3961	40599	0.997902
PAMR1.Q6UXH9.OID21153.v1	Type 2 diabetes	1.38	1.32	1.44	3.13505e-48	2494	40844	0.0977904
ICAM1.P05362.OID20411.v1	Death	1.29	1.24	1.33	4.1603e-48	3961	40599	0.000366932
GALNT10.Q86SR1.OID21371.v1	Type 2 diabetes	1.36	1.3	1.41	6.28143e-48	2494	40844	0.000548486
HAVCR2.Q8TDQ0.OID21137.v1	Liver disease	2.29	2.05	2.56	6.71718e-48	388	44116	0.669851
PTPRF.P10586.OID20310.v1	Type 2 diabetes	0.74	0.71	0.77	7.41129e-48	2494	40844	0.00871291
CXCL13.O43927.OID21024.v1	Death	1.28	1.24	1.32	9.18703e-48	3961	40599	0.0501522
MMP7.P09237.OID20087.v1	Liver disease	2.19	1.97	2.43	1.21268e-47	388	44116	0.00681485
HSPG2.P98160.OID20383.v1	Death	1.3	1.25	1.35	1.22551e-47	3961	40599	0.0441947
ACAA1.P09110.OID21269.v1	Type 2 diabetes	1.35	1.3	1.41	1.73147e-47	2494	40844	0.497366
DLL1.O00548.OID21525.v1	Death	1.29	1.24	1.33	2.30788e-47	3961	40599	0.0361485
ANGPT2.O15123.OID21463.v1	Type 2 diabetes	1.38	1.32	1.44	2.51712e-47	2494	40844	0.810142
C1QTNF1.Q9BXJ1.OID20367.v1	Liver disease	2.17	1.95	2.41	3.8684e-47	388	44116	0.351635
DSC2.Q02487.OID21079.v1	Death	1.28	1.24	1.33	4.72781e-47	3961	40599	0.210072
LAMP3.Q9UQV4.OID20638.v1	Death	1.32	1.27	1.37	6.41465e-47	3961	40599	0.194602
SERPINA9.Q86WD7.OID21284.v1	Liver disease	2.11	1.91	2.34	8.87176e-47	388	44116	0.736299
IL6.P05231.OID20101.v1	COPD	1.46	1.39	1.54	8.90211e-47	1780	42223	0.166267
MMP12.P39900.OID21439.v1	Ischaemic heart disease	1.36	1.3	1.41	1.46162e-46	3047	38898	0.00193414
IGF2R.P11717.OID21146.v1	Type 2 diabetes	1.35	1.3	1.41	1.48842e-46	2494	40844	0.444132
TNFSF13B.Q9Y275.OID20272.v1	Liver disease	2.15	1.94	2.39	1.57786e-46	388	44116	0.402216
IL6.P05231.OID21276.v1	COPD	1.46	1.39	1.54	1.62138e-46	1780	42223	0.0242119
GFAP.P14136.OID21247.v1	Alzheimer's dementia	2.25	2.01	2.51	1.65947e-46	396	31392	0.00264807
PLA2G15.Q8NCC3.OID21473.v1	Type 2 diabetes	1.36	1.3	1.41	2.33777e-46	2494	40844	0.832511
IL6.P05231.OID20911.v1	COPD	1.46	1.39	1.54	2.70603e-46	1780	42223	0.0643514
SORD.Q00796.OID21453.v1	Type 2 diabetes	1.36	1.3	1.42	2.96215e-46	2494	40844	0.0623236
PCSK9.Q8NBP7.OID20235.v1	Type 2 diabetes	1.35	1.3	1.41	3.28404e-46	2494	40844	0.390244
AOC3.Q16853.OID20389.v1	Liver disease	2.12	1.91	2.35	3.38731e-46	388	44116	0.822679
TNFRSF6B.O95407.OID20964.v1	Liver disease	2.23	2	2.49	4.05344e-46	388	44116	0.931584
SCARF2.Q96GP6.OID21048.v1	Death	1.3	1.26	1.35	7.30332e-46	3961	40599	0.0199056
CD163.Q86VB7.OID20360.v1	Type 2 diabetes	1.36	1.31	1.42	7.72805e-46	2494	40844	0.832981
COLEC12.Q5KU26.OID20738.v1	Death	1.31	1.26	1.35	8.37206e-46	3961	40599	0.367436
ANGPTL2.Q9UKU9.OID20726.v1	Liver disease	2.18	1.96	2.43	9.05027e-46	388	44116	0.445511
FGF23.Q9GZV9.OID21411.v1	Death	1.28	1.24	1.32	1.01376e-45	3961	40599	0.125936
SSC5D.A1L4H1.OID20351.v1	Type 2 diabetes	1.35	1.3	1.41	1.03138e-45	2494	40844	0.706637
CD274.Q9NZQ7.OID20966.v1	Death	1.27	1.23	1.31	1.03965e-45	3961	40599	0.0941544
LGALS9.O00182.OID20781.v1	Liver disease	2.26	2.02	2.53	1.53641e-45	388	44116	0.49384
EPS8L2.Q9H6S3.OID21397.v1	Liver disease	2.17	1.95	2.41	1.7449e-45	388	44116	0.778665
IL10RB.Q08334.OID20696.v1	Death	1.28	1.23	1.32	1.7736e-45	3961	40599	0.110069
LIFR.P42702.OID20606.v1	Type 2 diabetes	1.33	1.28	1.39	4.30856e-45	2494	40844	1.88381e-06
CA9.Q16790.OID21417.v1	Liver disease	2.05	1.85	2.26	4.61079e-45	388	44116	0.204417
HAVCR1.Q96D42.OID21422.v1	Ischaemic heart disease	1.35	1.29	1.4	4.76302e-45	3047	38898	0.10551
TPP1.O14773.OID20750.v1	Type 2 diabetes	1.36	1.3	1.42	7.37743e-45	2494	40844	0.165664
EBI3_IL27.Q14213_Q8NEV9.OID21389.v1	Liver disease	2.1	1.89	2.33	8.00349e-45	388	44116	0.0128652
REG1B.P48304.OID20266.v1	Death	1.26	1.22	1.31	8.12046e-45	3961	40599	0.0519633
NBL1.P41271.OID21486.v1	Death	1.27	1.23	1.32	8.50656e-45	3961	40599	0.236075
ITIH3.Q06033.OID20352.v1	Death	1.27	1.23	1.32	1.61229e-44	3961	40599	0.006724
MDK.P21741.OID21489.v1	Death	1.26	1.22	1.3	1.70297e-44	3961	40599	0.00161814
LAMP2.P13473.OID21035.v1	Type 2 diabetes	1.34	1.28	1.39	1.89719e-44	2494	40844	0.241754
CD300LG.Q6UXG3.OID21130.v1	Type 2 diabetes	0.74	0.71	0.77	1.92202e-44	2494	40844	0.51717
TNFSF13.O75888.OID20733.v1	Death	1.27	1.23	1.32	2.30674e-44	3961	40599	0.0174366
HNMT.P50135.OID20975.v1	Liver disease	2.19	1.97	2.45	2.45179e-44	388	44116	0.607291
DPP6.P42658.OID21354.v1	Type 2 diabetes	1.34	1.28	1.39	3.65319e-44	2494	40844	5.85247e-06
TNFRSF1B.P20333.OID21145.v1	Liver disease	2.21	1.98	2.48	4.171e-44	388	44116	0.156167
TPP1.O14773.OID20750.v1	Liver disease	2.16	1.94	2.4	4.33902e-44	388	44116	0.452513
CD27.P26842.OID21527.v1	Death	1.27	1.23	1.31	4.81571e-44	3961	40599	0.78189
ALDH1A1.P00352.OID21128.v1	Liver disease	2.11	1.9	2.35	5.06479e-44	388	44116	0.203234
NOS3.P29474.OID20834.v1	Type 2 diabetes	1.37	1.31	1.43	5.14204e-44	2494	40844	0.513845
TNFRSF12A.Q9NP84.OID21482.v1	Liver disease	2.19	1.96	2.45	5.72101e-44	388	44116	0.991569
PILRA.Q9UKJ1.OID21129.v1	Death	1.26	1.22	1.31	5.85885e-44	3961	40599	0.572539
CCL15.Q16663.OID20328.v1	Death	1.27	1.23	1.32	6.78506e-44	3961	40599	0.0033262
CCL20.P78556.OID20671.v1	Type 2 diabetes	1.36	1.3	1.41	8.49585e-44	2494	40844	0.50035
MZB1.Q8WU39.OID20732.v1	Death	1.26	1.22	1.3	9.12163e-44	3961	40599	0.0606194
PGF.P49763.OID20673.v1	Liver disease	2.3	2.05	2.59	1.1658e-43	388	44116	0.823915
CDH15.P55291.OID21005.v1	Type 2 diabetes	1.39	1.33	1.45	2.12016e-43	2494	40844	0.714449
IL4R.P24394.OID20576.v1	Death	1.26	1.22	1.3	2.13594e-43	3961	40599	0.24794
MILR1.Q7Z6M3.OID20482.v1	Liver disease	2.02	1.83	2.23	3.04526e-43	388	44116	0.0777887
OSCAR.Q8IYS5.OID20776.v1	Death	1.25	1.21	1.29	3.22332e-43	3961	40599	0.153925
VCAM1.P19320.OID20396.v1	Death	1.26	1.22	1.3	3.35251e-43	3961	40599	0.0967383
CDH17.Q12864.OID20134.v1	Type 2 diabetes	1.32	1.27	1.38	3.63834e-43	2494	40844	0.000182535
TNF.P01375.OID20074.v1	Death	1.27	1.23	1.31	3.86649e-43	3961	40599	0.915435
ANGPTL3.Q9Y5C1.OID20407.v1	Type 2 diabetes	0.74	0.71	0.77	4.11619e-43	2494	40844	7.20189e-06
AGRN.O00468.OID20786.v1	Death	1.27	1.23	1.32	5.60743e-43	3961	40599	0.0270008
PLA2G7.Q13093.OID21105.v1	Type 2 diabetes	0.76	0.73	0.79	5.78161e-43	2494	40844	9.30585e-05
FABP4.P15090.OID20245.v1	Death	1.34	1.29	1.4	6.3694e-43	3961	40599	0.855811
NPY.P01303.OID21388.v1	Type 2 diabetes	1.34	1.28	1.39	6.39582e-43	2494	40844	0.0714799
SDC1.P18827.OID20169.v1	Death	1.26	1.22	1.3	6.98573e-43	3961	40599	7.40498e-06
CDCP1.Q9H5V8.OID20940.v1	COPD	1.46	1.38	1.54	8.39076e-43	1780	42223	0.202877
CLEC5A.Q9NY25.OID20165.v1	Death	1.26	1.22	1.3	8.86903e-43	3961	40599	0.025508
BAIAP2.Q9UQB8.OID21250.v1	Liver disease	2.13	1.91	2.37	1.21725e-42	388	44116	0.284058
LRRC25.Q8N386.OID21333.v1	Liver disease	2.07	1.87	2.3	1.26052e-42	388	44116	0.853773
OSMR.Q99650.OID20356.v1	Death	1.26	1.22	1.31	1.4125e-42	3961	40599	2.295e-05
MZB1.Q8WU39.OID20732.v1	COPD	1.4	1.34	1.47	1.51964e-42	1780	42223	0.0623377
BST2.Q10589.OID21029.v1	Type 2 diabetes	1.35	1.29	1.41	1.52843e-42	2494	40844	0.731194
BSG.P35613.OID20626.v1	Liver disease	2.13	1.91	2.37	1.62428e-42	388	44116	0.242616
MAD1L1.Q9Y6D9.OID20904.v1	Death	1.27	1.23	1.32	1.7205e-42	3961	40599	0.000879119
CD83.Q01151.OID20565.v1	Liver disease	2.12	1.91	2.37	2.35752e-42	388	44116	0.346062
TIMP4.Q99727.OID21147.v1	Death	1.26	1.22	1.31	2.51259e-42	3961	40599	0.7774
ICAM3.P32942.OID20277.v1	Liver disease	2.02	1.82	2.23	3.08241e-42	388	44116	0.804702
CHI3L1.P36222.OID20399.v1	Type 2 diabetes	1.36	1.3	1.43	3.62987e-42	2494	40844	0.0176682
LPO.P22079.OID20963.v1	Type 2 diabetes	1.31	1.26	1.37	3.94291e-42	2494	40844	0.000132442
SCARB2.Q14108.OID20943.v1	Liver disease	2.22	1.98	2.5	4.02325e-42	388	44116	0.0998892
TNF.P01375.OID21237.v1	Death	1.26	1.22	1.31	4.07646e-42	3961	40599	0.842306
IL1RN.P18510.OID20700.v1	Liver disease	2.21	1.97	2.47	4.86891e-42	388	44116	0.35515
CD300LF.Q8TDQ1.OID21469.v1	Death	1.24	1.21	1.28	5.5527e-42	3961	40599	0.068166
PRSS8.Q16651.OID20763.v1	COPD	1.46	1.38	1.55	6.78819e-42	1780	42223	0.137247
IGF2R.P11717.OID21146.v1	Liver disease	2.04	1.84	2.27	8.39145e-42	388	44116	0.593334
CCL3.P10147.OID20610.v1	Liver disease	2.13	1.91	2.37	8.79526e-42	388	44116	0.385549
TFPI2.P48307.OID21512.v1	Death	1.26	1.22	1.3	9.4419e-42	3961	40599	0.108158
TEK.Q02763.OID21496.v1	Liver disease	2.01	1.82	2.23	9.4681e-42	388	44116	0.762541
CKAP4.Q07065.OID20617.v1	Liver disease	2.12	1.9	2.36	1.02603e-41	388	44116	0.0423523
SPINK4.O60575.OID20509.v1	Death	1.25	1.21	1.29	1.38773e-41	3961	40599	0.504985
TNFRSF14.Q92956.OID20783.v1	Death	1.26	1.22	1.31	1.66054e-41	3961	40599	0.146838
PILRA.Q9UKJ1.OID21129.v1	Liver disease	2.11	1.89	2.35	1.68214e-41	388	44116	0.695795
KITLG.P21583.OID20196.v1	Liver disease	0.49	0.44	0.54	1.86977e-41	388	44116	0.224528
SEZ6L2.Q6UXD5.OID21289.v1	Liver disease	2.03	1.83	2.25	1.96827e-41	388	44116	0.00148641
TNF.P01375.OID20473.v1	Death	1.26	1.22	1.31	2.0959e-41	3961	40599	0.998215
ICAM5.Q9UMF0.OID20145.v1	Death	1.25	1.21	1.29	2.57395e-41	3961	40599	8.75069e-06
FGF21.Q9NSA1.OID21402.v1	Liver disease	2.12	1.9	2.36	3.22822e-41	388	44116	0.00081487
ASGR1.P07306.OID20990.v1	Death	1.27	1.23	1.32	3.89277e-41	3961	40599	0.48698
FABP1.P07148.OID20778.v1	Death	1.27	1.22	1.31	4.84415e-41	3961	40599	0.455027
TNF.P01375.OID20848.v1	Death	1.26	1.22	1.3	4.91509e-41	3961	40599	0.613215
MET.P08581.OID20269.v1	Type 2 diabetes	0.75	0.72	0.78	5.0279e-41	2494	40844	0.12959
IL6.P05231.OID20563.v1	COPD	1.42	1.35	1.5	5.248e-41	1780	42223	0.0242311
CD300C.Q08708.OID21010.v1	Death	1.25	1.21	1.29	1.04148e-40	3961	40599	0.21982
EPHB4.P54760.OID20242.v1	Death	1.24	1.2	1.28	1.38857e-40	3961	40599	0.0162165
CD83.Q01151.OID20565.v1	Death	1.26	1.22	1.3	1.53258e-40	3961	40599	0.103823
GPR37.O15354.OID20095.v1	Death	1.25	1.21	1.29	2.05438e-40	3961	40599	0.225076
TLR3.O15455.OID20612.v1	Type 2 diabetes	1.31	1.26	1.36	2.21469e-40	2494	40844	0.647821
MUC13.Q9H3R2.OID20866.v1	Liver disease	2.01	1.81	2.23	2.47512e-40	388	44116	0.824822
EPHA2.P29317.OID21342.v1	Liver disease	2.11	1.89	2.35	2.48735e-40	388	44116	0.449919
LILRB1.Q8NHL6.OID20323.v1	Liver disease	2.01	1.81	2.22	2.74241e-40	388	44116	0.876906
CD14.P08571.OID20378.v1	Death	1.25	1.21	1.29	2.76925e-40	3961	40599	0.00219602
CCL14.Q16627.OID20401.v1	Death	1.24	1.2	1.28	3.2608e-40	3961	40599	0.000801809
OSMR.Q99650.OID20356.v1	Liver disease	2.06	1.85	2.29	3.28564e-40	388	44116	0.0775138
MSLN.Q13421.OID21380.v1	COPD	1.41	1.34	1.49	3.85038e-40	1780	42223	0.31456
EGFR.P00533.OID20319.v1	Death	0.8	0.77	0.83	4.12695e-40	3961	40599	0.81026
NTproBNP.NTproBNP.OID20125.v1	Ischaemic heart disease	1.3	1.25	1.35	4.21629e-40	3047	38898	0.00512512
BCAN.Q96GW7.OID20998.v1	Type 2 diabetes	0.74	0.71	0.78	4.40576e-40	2494	40844	0.000360361
CTSL.P07711.OID20228.v1	Liver disease	2.03	1.83	2.26	4.49109e-40	388	44116	0.0498679
RSPO3.Q9BXY4.OID21415.v1	Death	1.26	1.22	1.31	4.6405e-40	3961	40599	0.471564
CTSL.P07711.OID20228.v1	Death	1.25	1.21	1.29	5.06878e-40	3961	40599	0.00394829
IL15.P40933.OID20562.v1	Death	1.24	1.2	1.28	5.55065e-40	3961	40599	0.00740902
FAS.P25445.OID20316.v1	Liver disease	2.11	1.89	2.36	6.64228e-40	388	44116	0.802091
FOLR1.P15328.OID21529.v1	Death	1.25	1.21	1.29	6.99521e-40	3961	40599	0.0075717
CRHBP.P24387.OID20747.v1	Type 2 diabetes	1.33	1.28	1.39	7.55805e-40	2494	40844	0.957155
CD48.P09326.OID20692.v1	Liver disease	1.99	1.8	2.2	1.30775e-39	388	44116	0.0314355
HMOX2.P30519.OID20887.v1	Liver disease	2.03	1.83	2.26	1.32848e-39	388	44116	0.0242839
HLA.E.P13747.OID20532.v1	Death	1.25	1.21	1.29	1.33284e-39	3961	40599	0.219418
DCXR.Q7Z4W1.OID21480.v1	Liver disease	2.09	1.87	2.33	1.36144e-39	388	44116	0.168336
HPGDS.O60760.OID21266.v1	Death	0.81	0.78	0.83	1.40439e-39	3961	40599	0.0808218
PIK3IP1.Q96FE7.OID21094.v1	Death	1.26	1.22	1.31	1.88862e-39	3961	40599	0.760956
IL1R1.P14778.OID21116.v1	Liver disease	1.94	1.76	2.15	2.10615e-39	388	44116	0.580123
CXCL17.Q6UXB2.OID20622.v1	Death	1.33	1.28	1.39	2.25516e-39	3961	40599	0.127137
NRP1.O14786.OID20390.v1	Death	1.24	1.2	1.28	2.98279e-39	3961	40599	0.00102758
CHRDL2.Q6WN34.OID20223.v1	Liver disease	2.1	1.88	2.35	3.37792e-39	388	44116	0.850593
FUT3_FUT5.P21217_Q11128.OID21013.v1	Death	1.25	1.21	1.29	3.61568e-39	3961	40599	0.00066065
ITGB2.P05107.OID20315.v1	Type 2 diabetes	1.32	1.27	1.38	3.71482e-39	2494	40844	0.876093
WNT9A.O14904.OID20460.v1	Death	1.27	1.22	1.31	4.00761e-39	3961	40599	0.366373
SEMA7A.O75326.OID20283.v1	Type 2 diabetes	1.31	1.26	1.37	6.02637e-39	2494	40844	0.0110233
CD28.P10747.OID21265.v1	Liver disease	1.97	1.78	2.18	6.40215e-39	388	44116	0.203828
TREM2.Q9NZC2.OID20731.v1	COPD	1.41	1.34	1.48	6.42589e-39	1780	42223	0.186432
CLEC4D.Q8WXI8.OID20609.v1	Death	1.24	1.2	1.29	6.80111e-39	3961	40599	0.370683
TFF1.P04155.OID21154.v1	Death	1.26	1.22	1.3	7.4825e-39	3961	40599	0.97303
ADM.P35318.OID21467.v1	COPD	1.48	1.39	1.57	1.22613e-38	1780	42223	0.154634
TREM2.Q9NZC2.OID20731.v1	Death	1.26	1.22	1.3	1.29512e-38	3961	40599	0.382216
LRRN1.Q6UXK5.OID20438.v1	Death	0.81	0.78	0.84	1.46177e-38	3961	40599	0.425936
TFPI2.P48307.OID21512.v1	Liver disease	1.94	1.76	2.15	1.64236e-38	388	44116	0.0225747
DPP4.P27487.OID20406.v1	Liver disease	1.92	1.74	2.12	1.67392e-38	388	44116	0.443131
IDUA.P35475.OID21468.v1	Type 2 diabetes	1.3	1.25	1.35	1.91185e-38	2494	40844	0.684335
AGR2.O95994.OID20896.v1	Death	1.24	1.2	1.28	2.08838e-38	3961	40599	0.000339725
CSTB.P04080.OID20294.v1	Death	1.25	1.21	1.29	2.39146e-38	3961	40599	0.0443971
FABP4.P15090.OID20245.v1	Type 2 diabetes	1.43	1.35	1.51	2.95808e-38	2494	40844	0.103046
GOLM2.Q6P4E1.OID21044.v1	Liver disease	2.03	1.82	2.26	3.13657e-38	388	44116	0.755168
SMPD1.P17405.OID21028.v1	Liver disease	2.02	1.81	2.24	3.14168e-38	388	44116	0.695696
ADGRG2.Q8IZP9.OID20189.v1	Type 2 diabetes	0.74	0.71	0.78	3.68799e-38	2494	40844	0.00131918
REG4.Q9BYZ8.OID20784.v1	Type 2 diabetes	1.32	1.27	1.38	3.79398e-38	2494	40844	0.010088
CALCA.P01258.OID20983.v1	Death	1.3	1.25	1.35	3.89669e-38	3961	40599	0.123058
IL17RB.Q9NRM6.OID20585.v1	Type 2 diabetes	0.76	0.73	0.79	4.75561e-38	2494	40844	0.647592
ADGRG1.Q9Y653.OID21294.v1	Death	1.26	1.21	1.3	4.80829e-38	3961	40599	0.536707
TFF3.Q07654.OID20371.v1	COPD	1.43	1.35	1.51	5.88641e-38	1780	42223	0.146805
CCL7.P80098.OID20523.v1	Death	1.26	1.21	1.3	6.03289e-38	3961	40599	0.0397236
OGN.P20774.OID21123.v1	Death	1.26	1.21	1.3	6.27383e-38	3961	40599	0.564696
FUT3_FUT5.P21217_Q11128.OID21013.v1	Liver disease	2.04	1.83	2.27	6.52263e-38	388	44116	0.923369
MVK.Q03426.OID20459.v1	Liver disease	1.99	1.8	2.22	6.66058e-38	388	44116	0.422057
STC1.P52823.OID21014.v1	Type 2 diabetes	1.33	1.28	1.4	7.0557e-38	2494	40844	0.678774
CD274.Q9NZQ7.OID20966.v1	Liver disease	2.04	1.83	2.27	7.22143e-38	388	44116	0.0348186
LY96.Q9Y6Y9.OID20945.v1	Liver disease	2.01	1.81	2.24	7.44288e-38	388	44116	0.205266
FBP1.P09467.OID20227.v1	Type 2 diabetes	1.32	1.26	1.37	8.10033e-38	2494	40844	0.690409
IGFBPL1.Q8WX77.OID20155.v1	Type 2 diabetes	1.33	1.27	1.39	9.05557e-38	2494	40844	0.739049
ROBO1.Q9Y6N7.OID20734.v1	Type 2 diabetes	1.3	1.25	1.36	1.14046e-37	2494	40844	0.773828
ADH4.P08319.OID20117.v1	Liver disease	2.07	1.85	2.32	1.36109e-37	388	44116	0.0978938
CPM.P14384.OID21054.v1	Liver disease	2.11	1.88	2.36	1.44241e-37	388	44116	0.30095
TNFRSF1A.P19438.OID21155.v1	Liver disease	2.16	1.92	2.43	1.45582e-37	388	44116	0.915864
SIGLEC10.Q96LC7.OID20537.v1	Death	1.24	1.2	1.28	1.59355e-37	3961	40599	0.547523
CD276.Q5ZPR3.OID20680.v1	Death	1.24	1.2	1.28	1.75064e-37	3961	40599	9.40485e-05
PLAT.P00750.OID20247.v1	Type 2 diabetes	1.35	1.29	1.41	2.3228e-37	2494	40844	0.27274
WFDC2.Q14508.OID21505.v1	Ischaemic heart disease	1.34	1.28	1.4	2.3435e-37	3047	38898	0.0117179
SPINK4.O60575.OID20509.v1	Type 2 diabetes	1.31	1.26	1.37	2.65941e-37	2494	40844	1.65014e-05
TIE1.P35590.OID20303.v1	Liver disease	1.95	1.76	2.16	2.87568e-37	388	44116	0.0661149
TNC.P24821.OID20359.v1	Death	1.23	1.19	1.27	3.27547e-37	3961	40599	0.000252885
CD79B.P40259.OID20635.v1	Death	1.24	1.2	1.28	3.43467e-37	3961	40599	0.494184
ACAN.P16112.OID20159.v1	Type 2 diabetes	0.75	0.72	0.79	5.00853e-37	2494	40844	0.0493301
PTX3.P26022.OID20570.v1	Death	1.23	1.19	1.27	6.12739e-37	3961	40599	3.7534e-06
LGALS9.O00182.OID20781.v1	Ischaemic heart disease	1.32	1.26	1.38	6.91828e-37	3047	38898	0.895065
TMPRSS15.P98073.OID21364.v1	Type 2 diabetes	1.3	1.25	1.35	9.43089e-37	2494	40844	0.0014246
NECTIN4.Q96NY8.OID21490.v1	Death	1.23	1.19	1.27	1.37778e-36	3961	40599	0.000155704
TNFSF12.O43508.OID20624.v1	Type 2 diabetes	0.77	0.74	0.8	1.53062e-36	2494	40844	0.0055836
PTX3.P26022.OID20570.v1	Liver disease	1.96	1.76	2.17	1.66739e-36	388	44116	0.00599661
NOMO1.Q15155.OID21106.v1	Type 2 diabetes	1.32	1.26	1.37	1.87685e-36	2494	40844	0.903016
PROC.P04070.OID20402.v1	Liver disease	0.52	0.47	0.58	2.43633e-36	388	44116	0.175014
CLEC14A.Q86T13.OID21090.v1	Death	1.24	1.2	1.28	2.54419e-36	3961	40599	0.00712397
PIGR.P01833.OID21102.v1	COPD	1.4	1.33	1.48	3.49083e-36	1780	42223	0.830044
CLEC6A.Q6EIG7.OID21228.v1	Death	1.23	1.19	1.27	3.59458e-36	3961	40599	0.545372
TFF2.Q03403.OID20787.v1	Liver disease	2.01	1.8	2.24	3.60368e-36	388	44116	0.801786
BSG.P35613.OID20626.v1	Death	1.24	1.2	1.28	3.62598e-36	3961	40599	0.0800519
LTBR.P36941.OID20768.v1	Liver disease	1.99	1.79	2.22	3.66084e-36	388	44116	0.00841571
SLAMF1.Q13291.OID20496.v1	Liver disease	1.93	1.74	2.14	3.84324e-36	388	44116	0.076951
IL2RA.P01589.OID20267.v1	COPD	1.38	1.31	1.45	4.29404e-36	1780	42223	0.270503
SCARA5.Q6ZMJ2.OID21058.v1	Type 2 diabetes	1.33	1.27	1.39	5.52697e-36	2494	40844	0.813892
MARCO.Q9UEW3.OID20210.v1	Liver disease	1.97	1.77	2.19	6.26565e-36	388	44116	0.767825
IGFBP4.P22692.OID21158.v1	Ischaemic heart disease	1.31	1.26	1.37	6.523e-36	3047	38898	0.705933
PTN.P21246.OID20083.v1	Liver disease	1.94	1.75	2.15	7.2708e-36	388	44116	0.00092545
GSTA1.P08263.OID20166.v1	Liver disease	2.03	1.81	2.26	8.05808e-36	388	44116	0.284934
NELL2.Q99435.OID20706.v1	Liver disease	1.88	1.7	2.07	1.12335e-35	388	44116	0.0978846
LGALS9.O00182.OID20781.v1	Systemic lupus erythematosus	3.34	2.76	4.04	1.60257e-35	118	44111	0.0561275
HLA.DRA.P01903.OID20520.v1	Liver disease	1.9	1.72	2.11	1.75975e-35	388	44116	0.156776
PLAUR.Q03405.OID20764.v1	Ischaemic heart disease	1.3	1.25	1.35	1.90318e-35	3047	38898	0.0511679
LILRA2.Q8N149.OID21152.v1	Liver disease	1.96	1.76	2.18	1.95542e-35	388	44116	0.0161551
IL1R2.P27930.OID20757.v1	Liver disease	1.9	1.72	2.1	2.28605e-35	388	44116	0.149597
TNFRSF12A.Q9NP84.OID21482.v1	Ischaemic heart disease	1.29	1.24	1.35	2.92065e-35	3047	38898	0.0967593
TFF2.Q03403.OID20787.v1	Type 2 diabetes	1.31	1.26	1.37	2.95654e-35	2494	40844	0.0245075
LILRB2.Q8N423.OID20301.v1	Liver disease	1.94	1.74	2.15	3.16392e-35	388	44116	0.945383
TNF.P01375.OID20074.v1	Liver disease	1.98	1.78	2.21	3.25708e-35	388	44116	0.114352
HSPB6.O14558.OID21408.v1	Death	1.28	1.23	1.33	3.47136e-35	3961	40599	0.473914
PI3.P19957.OID20326.v1	Death	1.24	1.2	1.28	4.17963e-35	3961	40599	0.867354
STC1.P52823.OID21014.v1	Liver disease	2	1.79	2.24	4.6715e-35	388	44116	0.454868
CREG1.O75629.OID21515.v1	Liver disease	1.93	1.74	2.15	4.92474e-35	388	44116	0.943448
PON2.Q15165.OID20088.v1	Liver disease	1.91	1.72	2.12	5.26517e-35	388	44116	0.0374552
ADM.P35318.OID21467.v1	Ischaemic heart disease	1.33	1.27	1.4	5.41645e-35	3047	38898	0.539885
TNFRSF4.P43489.OID20653.v1	Liver disease	1.99	1.78	2.22	7.26732e-35	388	44116	0.345817
IL10RB.Q08334.OID20696.v1	Liver disease	2	1.79	2.23	7.89387e-35	388	44116	0.731805
NRCAM.Q92823.OID20229.v1	Liver disease	1.87	1.69	2.07	7.91927e-35	388	44116	0.321947
SIT1.Q9Y3P8.OID20462.v1	Type 2 diabetes	1.3	1.25	1.36	9.4008e-35	2494	40844	0.447231
CCL7.P80098.OID20523.v1	Type 2 diabetes	1.32	1.26	1.38	9.47158e-35	2494	40844	0.935905
RBKS.Q9H477.OID20986.v1	Liver disease	1.94	1.74	2.15	9.79969e-35	388	44116	0.998365
TGFBR2.P37173.OID21493.v1	Death	1.25	1.2	1.29	1.00535e-34	3961	40599	0.916387
CCL20.P78556.OID20671.v1	Death	1.23	1.19	1.27	1.02811e-34	3961	40599	0.101523
ESM1.Q9NQ30.OID20758.v1	Liver disease	1.88	1.7	2.07	1.37742e-34	388	44116	2.62086e-06
GRN.P28799.OID21159.v1	Liver disease	1.91	1.72	2.12	1.51628e-34	388	44116	0.28798
RSPO1.Q2MKA7.OID20938.v1	Death	1.23	1.19	1.27	1.6014e-34	3961	40599	0.0598536
ANGPT2.O15123.OID21463.v1	Liver disease	1.98	1.78	2.21	1.7682e-34	388	44116	0.914604
IL1R1.P14778.OID21116.v1	Death	1.22	1.18	1.26	1.88595e-34	3961	40599	0.00113632
PVR.P15151.OID21011.v1	Type 2 diabetes	1.28	1.23	1.34	1.90021e-34	2494	40844	0.244198
IL6.P05231.OID20911.v1	Type 2 diabetes	1.34	1.28	1.41	2.14162e-34	2494	40844	0.566945
EDA2R.Q9HAV5.OID21451.v1	Liver disease	2.16	1.91	2.45	2.14602e-34	388	44116	0.160346
B4GALT1.P15291.OID20780.v1	Death	1.22	1.19	1.27	2.44507e-34	3961	40599	0.0689719
REN.P00797.OID20201.v1	COPD	1.36	1.3	1.43	3.01443e-34	1780	42223	0.0756049
ULBP2.Q9BZM5.OID20919.v1	Liver disease	1.92	1.73	2.13	3.42372e-34	388	44116	0.0377107
AGR3.Q8TD06.OID21243.v1	Type 2 diabetes	1.29	1.24	1.35	5.04772e-34	2494	40844	0.63881
NEFL.P07196.OID20871.v1	Amyotrophic lateral sclerosis	2.44	2.11	2.81	5.4526e-34	235	44273	2.49768e-11
KITLG.P21583.OID20196.v1	Type 2 diabetes	0.78	0.75	0.81	5.47417e-34	2494	40844	0.416849
MMP7.P09237.OID20087.v1	Type 2 diabetes	1.3	1.24	1.35	7.34987e-34	2494	40844	0.847299
ANGPTL2.Q9UKU9.OID20726.v1	Type 2 diabetes	1.3	1.25	1.36	9.80276e-34	2494	40844	0.816943
TGFA.P01135.OID20600.v1	COPD	1.36	1.29	1.43	1.04732e-33	1780	42223	0.645213
ENTPD6.O75354.OID20100.v1	Liver disease	1.87	1.69	2.07	1.22719e-33	388	44116	0.587468
PLA2G15.Q8NCC3.OID21473.v1	Death	1.23	1.19	1.27	1.24681e-33	3961	40599	0.677168
CEACAM5.P06731.OID21171.v1	COPD	1.37	1.3	1.44	1.27461e-33	1780	42223	0.0811719
SORCS2.Q96PQ0.OID21262.v1	Death	1.23	1.19	1.27	1.30708e-33	3961	40599	0.32358
CNTN1.Q12860.OID20307.v1	COPD	0.73	0.7	0.77	1.44779e-33	1780	42223	0.851379
SSC4D.Q8WTU2.OID20182.v1	Liver disease	0.51	0.46	0.57	1.50573e-33	388	44116	0.0212338
OSCAR.Q8IYS5.OID20776.v1	Liver disease	1.89	1.7	2.1	1.61439e-33	388	44116	0.59742
AMIGO2.Q86SJ2.OID21370.v1	Liver disease	1.84	1.66	2.03	1.71202e-33	388	44116	0.0376727
CD300C.Q08708.OID21010.v1	Liver disease	1.92	1.73	2.14	2.16002e-33	388	44116	0.72023
CCL3.P10147.OID20610.v1	Type 2 diabetes	1.32	1.26	1.38	2.5461e-33	2494	40844	0.0386
CD4.P01730.OID20584.v1	Death	1.23	1.19	1.27	2.60534e-33	3961	40599	0.316797
TFF2.Q03403.OID20787.v1	COPD	1.38	1.31	1.45	2.94826e-33	1780	42223	0.144059
SLAMF8.Q9P0V8.OID21214.v1	Death	1.22	1.18	1.26	3.22438e-33	3961	40599	0.23897
SEZ6L2.Q6UXD5.OID21289.v1	Death	1.24	1.2	1.28	3.28877e-33	3961	40599	2.81812e-12
CCL21.O00585.OID20686.v1	Death	1.22	1.18	1.26	4.2293e-33	3961	40599	0.864558
PGF.P49763.OID20673.v1	Ischaemic heart disease	1.3	1.25	1.36	4.55442e-33	3047	38898	0.158095
CES1.P23141.OID20244.v1	Liver disease	1.93	1.73	2.15	6.39259e-33	388	44116	0.0552148
FCGR2A.P12318.OID20391.v1	Liver disease	1.87	1.69	2.08	6.94925e-33	388	44116	0.148898
ALDH3A1.P30838.OID20512.v1	Type 2 diabetes	1.29	1.24	1.34	7.23647e-33	2494	40844	0.809134
HGF.P14210.OID20656.v1	COPD	1.4	1.32	1.47	7.7814e-33	1780	42223	0.0579181
IGFBP3.P17936.OID20398.v1	Liver disease	0.53	0.48	0.59	8.41362e-33	388	44116	0.223759
FLRT2.O43155.OID20946.v1	Liver disease	1.86	1.68	2.06	8.81963e-33	388	44116	0.00697319
SIGLEC1.Q9BZZ2.OID20690.v1	Type 2 diabetes	1.3	1.25	1.36	8.82007e-33	2494	40844	0.589032
PCDH17.O14917.OID20132.v1	Type 2 diabetes	1.28	1.23	1.33	1.31708e-32	2494	40844	0.132013
CA5A.P35218.OID20075.v1	Type 2 diabetes	1.3	1.25	1.36	1.53444e-32	2494	40844	0.227196
TNF.P01375.OID20848.v1	Liver disease	1.92	1.72	2.14	1.75351e-32	388	44116	0.151026
CTSB.P07858.OID20276.v1	Liver disease	1.87	1.68	2.07	2.00322e-32	388	44116	0.0127406
OMD.Q99983.OID20725.v1	Type 2 diabetes	0.77	0.74	0.8	2.05191e-32	2494	40844	0.000108166
SMOC1.Q9H4F8.OID21461.v1	Death	1.24	1.19	1.28	2.05272e-32	3961	40599	0.0115563
VMO1.Q7Z5L0.OID21381.v1	Type 2 diabetes	1.28	1.22	1.33	2.07702e-32	2494	40844	0.559902
CALCA.P01258.OID20983.v1	Liver disease	2.09	1.85	2.36	2.70858e-32	388	44116	0.868442
IL6.P05231.OID20911.v1	Liver disease	1.97	1.76	2.21	2.867e-32	388	44116	0.539534
IL1RN.P18510.OID20700.v1	Death	1.25	1.21	1.3	3.30078e-32	3961	40599	0.682905
CEACAM8.P31997.OID20102.v1	Death	1.22	1.18	1.26	3.42296e-32	3961	40599	0.0293711
IL17C.Q9P0M4.OID20477.v1	Death	1.21	1.18	1.25	3.50644e-32	3961	40599	0.276635
CCN3.P48745.OID20299.v1	Death	1.24	1.2	1.28	3.80214e-32	3961	40599	0.268775
AGRN.O00468.OID20786.v1	Type 2 diabetes	1.31	1.25	1.36	3.96337e-32	2494	40844	0.981111
SFRP1.Q8N474.OID20984.v1	Death	1.23	1.19	1.27	5.37249e-32	3961	40599	0.183182
VWA1.Q6PCB0.OID21421.v1	Liver disease	1.95	1.74	2.18	5.99009e-32	388	44116	0.350543
IL6.P05231.OID21276.v1	Type 2 diabetes	1.33	1.27	1.39	6.02821e-32	2494	40844	0.405948
PTN.P21246.OID20083.v1	Death	1.22	1.18	1.27	6.56606e-32	3961	40599	0.255991
IL6.P05231.OID21276.v1	Liver disease	1.96	1.75	2.2	7.47472e-32	388	44116	0.400468
CXCL9.Q07325.OID20675.v1	COPD	1.37	1.3	1.45	7.61346e-32	1780	42223	0.0690892
VWA1.Q6PCB0.OID21421.v1	Type 2 diabetes	1.3	1.25	1.36	8.51203e-32	2494	40844	0.374495
EFNA4.P52798.OID20935.v1	Liver disease	1.98	1.77	2.22	8.7579e-32	388	44116	0.289719
LTBP3.Q9NS15.OID21191.v1	Liver disease	1.94	1.74	2.17	1.01147e-31	388	44116	0.916372
AREG.P15514.OID21357.v1	COPD	1.37	1.3	1.44	1.03111e-31	1780	42223	0.010285
SUSD2.Q9UGT4.OID21098.v1	Liver disease	1.89	1.7	2.1	1.09915e-31	388	44116	0.188168
CTSZ.Q9UBR2.OID20365.v1	Liver disease	1.91	1.71	2.12	1.17354e-31	388	44116	0.462037
CCDC80.Q76M96.OID20226.v1	Death	1.24	1.19	1.28	1.22128e-31	3961	40599	0.69944
PILRB.Q9UKJ0.OID20197.v1	Death	1.21	1.17	1.25	1.23558e-31	3961	40599	0.794543
NECTIN2.Q92692.OID20222.v1	Liver disease	1.9	1.7	2.11	1.26151e-31	388	44116	0.0428307
DDC.P20711.OID20215.v1	Liver disease	1.8	1.63	1.99	1.3811e-31	388	44116	0.54026
SLAMF7.Q9NQ25.OID20602.v1	Liver disease	1.83	1.66	2.03	1.47538e-31	388	44116	0.236594
IL6.P05231.OID20101.v1	Type 2 diabetes	1.32	1.26	1.38	1.6099e-31	2494	40844	0.241771
STC1.P52823.OID21014.v1	Death	1.23	1.18	1.27	1.7256e-31	3961	40599	0.05923
ACE2.Q9BYF1.OID20105.v1	Death	1.25	1.2	1.29	1.83098e-31	3961	40599	0.824841
TINAGL1.Q9GZM7.OID20180.v1	Liver disease	1.86	1.68	2.07	2.02709e-31	388	44116	4.45796e-05
PTGDS.P41222.OID20408.v1	Death	1.23	1.19	1.27	2.61997e-31	3961	40599	0.801673
DTX3.Q8N9I9.OID21349.v1	Death	1.23	1.19	1.27	2.7645e-31	3961	40599	0.000464662
EFNA4.P52798.OID20935.v1	Type 2 diabetes	1.3	1.25	1.36	2.91323e-31	2494	40844	0.4331
MSLN.Q13421.OID21380.v1	Death	1.22	1.18	1.27	3.37741e-31	3961	40599	0.000333622
TNF.P01375.OID20473.v1	Liver disease	1.9	1.71	2.12	3.43384e-31	388	44116	0.00924254
CD59.P13987.OID20339.v1	Death	1.24	1.2	1.28	3.54464e-31	3961	40599	0.304358
LGALS4.P56470.OID20748.v1	Ischaemic heart disease	1.26	1.21	1.31	4.11459e-31	3047	38898	0.101277
ITGB1.P05556.OID20376.v1	Liver disease	1.81	1.64	2	4.47418e-31	388	44116	0.121446
PLA2G1B.P04054.OID20252.v1	Type 2 diabetes	0.79	0.75	0.82	4.94159e-31	2494	40844	0.179025
GUSB.P08236.OID20296.v1	Liver disease	1.98	1.77	2.23	5.51214e-31	388	44116	0.0911198
PRSS8.Q16651.OID20763.v1	Liver disease	2.01	1.78	2.26	6.34669e-31	388	44116	0.198272
LILRA5.A6NI73.OID20209.v1	COPD	1.34	1.28	1.41	7.72925e-31	1780	42223	0.00814452
CCL16.O15467.OID20334.v1	Type 2 diabetes	1.29	1.23	1.35	1.06348e-30	2494	40844	0.720918
EDA2R.Q9HAV5.OID21451.v1	Ischaemic heart disease	1.33	1.26	1.39	1.23706e-30	3047	38898	0.0427539
NPPB.P16860.OID20049.v1	Ischaemic heart disease	1.25	1.2	1.29	1.29746e-30	3047	38898	0.0960118
ALPP.P05187.OID21383.v1	COPD	1.41	1.33	1.49	1.35303e-30	1780	42223	0.104605
MZB1.Q8WU39.OID20732.v1	Liver disease	1.86	1.68	2.07	1.3537e-30	388	44116	0.403526
TEK.Q02763.OID21496.v1	Type 2 diabetes	1.27	1.22	1.32	1.35427e-30	2494	40844	0.0405541
FAM3C.Q92520.OID20233.v1	Death	1.22	1.18	1.26	1.38449e-30	3961	40599	0.752815
HMOX1.P09601.OID20217.v1	Liver disease	1.83	1.65	2.03	1.43426e-30	388	44116	0.617319
NFASC.O94856.OID20634.v1	Death	1.22	1.18	1.26	1.57672e-30	3961	40599	0.325641
TNFRSF21.O75509.OID21052.v1	Liver disease	1.82	1.64	2.01	1.72556e-30	388	44116	0.579809
BCAM.P50895.OID21076.v1	Death	1.21	1.17	1.25	1.72997e-30	3961	40599	0.000255238
IGFBP7.Q16270.OID20236.v1	Type 2 diabetes	1.29	1.24	1.35	1.95386e-30	2494	40844	0.0546854
PILRB.Q9UKJ0.OID20197.v1	Liver disease	1.85	1.67	2.06	2.08647e-30	388	44116	0.93995
UMOD.P07911.OID20237.v1	Type 2 diabetes	0.78	0.74	0.81	2.10558e-30	2494	40844	0.00449602
GRPEL1.Q9HAV7.OID21309.v1	Death	1.21	1.17	1.26	2.30713e-30	3961	40599	0.000313531
CLMP.Q9H6B4.OID21419.v1	Death	1.24	1.2	1.29	2.38782e-30	3961	40599	0.53354
FBP1.P09467.OID20227.v1	Liver disease	1.86	1.67	2.07	2.61006e-30	388	44116	0.228628
VSIG4.Q9Y279.OID21144.v1	Liver disease	1.99	1.77	2.24	2.65262e-30	388	44116	0.889203
ASGR1.P07306.OID20990.v1	Liver disease	1.95	1.74	2.18	3.54891e-30	388	44116	0.518904
GRPEL1.Q9HAV7.OID21309.v1	Type 2 diabetes	1.28	1.22	1.33	3.71226e-30	2494	40844	0.0940262
VTCN1.Q7Z7D3.OID21164.v1	Liver disease	1.81	1.64	2.01	4.24391e-30	388	44116	0.0656114
TXNDC15.Q96J42.OID21495.v1	Death	1.2	1.16	1.24	4.3135e-30	3961	40599	0.0463584
CTSZ.Q9UBR2.OID20365.v1	Type 2 diabetes	1.28	1.23	1.33	4.64715e-30	2494	40844	0.729087
ARSA.P15289.OID21138.v1	Type 2 diabetes	1.27	1.22	1.33	4.64902e-30	2494	40844	0.98572
IL6.P05231.OID20563.v1	Type 2 diabetes	1.31	1.25	1.37	5.12056e-30	2494	40844	0.426173
LGALS9.O00182.OID20781.v1	COPD	1.37	1.3	1.45	6.38193e-30	1780	42223	0.799843
GGT5.P36269.OID20909.v1	Death	1.2	1.16	1.24	8.13481e-30	3961	40599	0.0267899
TIMP1.P01033.OID20418.v1	Type 2 diabetes	1.28	1.23	1.34	8.82256e-30	2494	40844	0.398711
UMOD.P07911.OID20237.v1	Death	0.82	0.79	0.85	1.03391e-29	3961	40599	0.462501
ASGR1.P07306.OID20990.v1	Ischaemic heart disease	1.26	1.21	1.32	1.21996e-29	3047	38898	0.816036
PLXNB2.O15031.OID20317.v1	Death	1.21	1.17	1.25	1.31094e-29	3961	40599	0.513991
TNFRSF21.O75509.OID21052.v1	Death	1.2	1.17	1.24	1.44607e-29	3961	40599	0.22852
ICAM1.P05362.OID20411.v1	COPD	1.33	1.27	1.4	1.51276e-29	1780	42223	0.481702
ANGPTL1.O95841.OID20211.v1	Liver disease	1.8	1.63	2	1.51888e-29	388	44116	0.0118237
IL6.P05231.OID20563.v1	Liver disease	1.9	1.7	2.13	2.05589e-29	388	44116	0.625365
PAM.P19021.OID20291.v1	Liver disease	1.8	1.63	2	2.31131e-29	388	44116	0.144108
IDUA.P35475.OID21468.v1	Liver disease	1.79	1.62	1.99	2.51813e-29	388	44116	0.502472
COL18A1.P39060.OID20332.v1	Ischaemic heart disease	1.26	1.21	1.31	2.60401e-29	3047	38898	0.705377
IFNGR1.P15260.OID20678.v1	Liver disease	1.78	1.61	1.97	3.09333e-29	388	44116	0.134943
TNFRSF19.Q9NS68.OID21446.v1	Death	1.21	1.17	1.26	3.43038e-29	3961	40599	0.161107
POLR2F.P61218.OID21283.v1	Death	1.22	1.18	1.26	3.63857e-29	3961	40599	0.0332851
DDR1.Q08345.OID21009.v1	Death	1.2	1.16	1.24	3.88763e-29	3961	40599	4.72621e-07
NOS3.P29474.OID20834.v1	Death	1.22	1.18	1.26	3.99952e-29	3961	40599	0.0490243
EDA2R.Q9HAV5.OID21451.v1	COPD	1.43	1.34	1.52	4.26036e-29	1780	42223	0.130297
PGLYRP1.O75594.OID20338.v1	Death	1.2	1.16	1.24	6.03042e-29	3961	40599	0.113962
MATN2.O00339.OID20767.v1	Death	1.21	1.17	1.25	6.34264e-29	3961	40599	0.00652267
ST6GAL1.P15907.OID20302.v1	Death	1.21	1.17	1.25	6.87052e-29	3961	40599	0.0299228
LIFR.P42702.OID20606.v1	Death	1.2	1.16	1.24	6.88119e-29	3961	40599	0.0430655
GRN.P28799.OID21159.v1	Death	1.2	1.16	1.24	7.0764e-29	3961	40599	0.00869867
ACP5.P13686.OID20314.v1	Liver disease	1.82	1.64	2.02	8.10054e-29	388	44116	0.216046
SORD.Q00796.OID21453.v1	Liver disease	1.83	1.64	2.03	8.42953e-29	388	44116	0.148253
MMP7.P09237.OID20087.v1	Ischaemic heart disease	1.24	1.2	1.29	8.5882e-29	3047	38898	0.0280981
TNFSF13B.Q9Y275.OID20272.v1	COPD	1.33	1.27	1.4	9.22081e-29	1780	42223	0.123808
NRP2.O60462.OID21081.v1	Liver disease	1.79	1.62	1.99	1.29169e-28	388	44116	0.00302609
RARRES2.Q99969.OID20373.v1	Death	1.22	1.18	1.26	1.3356e-28	3961	40599	0.334092
PVR.P15151.OID21011.v1	Death	1.2	1.16	1.24	1.35753e-28	3961	40599	0.349433
TGFB1.P01137.OID20621.v1	Liver disease	1.8	1.62	2	1.3802e-28	388	44116	0.0564261
CNTNAP2.Q9UHC6.OID20556.v1	Liver disease	1.73	1.57	1.9	1.48416e-28	388	44116	0.233005
MMP12.P39900.OID21439.v1	Type 2 diabetes	1.3	1.24	1.36	1.50942e-28	2494	40844	0.354364
IL6.P05231.OID20101.v1	Liver disease	1.89	1.69	2.11	1.76068e-28	388	44116	0.437548
AXL.P30530.OID20363.v1	Liver disease	1.78	1.6	1.97	1.87595e-28	388	44116	0.131639
CXCL10.P02778.OID20697.v1	Liver disease	1.82	1.64	2.02	2.06566e-28	388	44116	0.406776
LAIR1.Q6GTX8.OID20737.v1	COPD	1.35	1.28	1.43	2.27599e-28	1780	42223	0.351339
KLK11.Q9UBX7.OID21518.v1	Death	1.2	1.16	1.23	2.50328e-28	3961	40599	0.114312
TNFRSF12A.Q9NP84.OID21482.v1	Type 2 diabetes	1.29	1.23	1.35	2.54855e-28	2494	40844	0.785447
PTPRM.P28827.OID20598.v1	Liver disease	1.78	1.61	1.98	2.6216e-28	388	44116	0.653664
MICB_MICA.Q29980_Q29983.OID20593.v1	Type 2 diabetes	1.24	1.19	1.29	2.63415e-28	2494	40844	0.0123256
CCL21.O00585.OID20686.v1	Liver disease	1.84	1.65	2.05	2.82014e-28	388	44116	0.796105
PRTG.Q2VWP7.OID21443.v1	Liver disease	1.75	1.58	1.93	4.05798e-28	388	44116	0.458292
RARRES2.Q99969.OID20373.v1	Ischaemic heart disease	1.25	1.2	1.3	4.20731e-28	3047	38898	0.509572
CRH.P06850.OID21257.v1	Type 2 diabetes	0.8	0.77	0.83	5.31713e-28	2494	40844	0.974624
BTN2A1.Q7KYR7.OID20713.v1	Death	1.2	1.16	1.24	5.59682e-28	3961	40599	0.304623
NFATC3.Q12968.OID20470.v1	Liver disease	1.77	1.6	1.96	5.59793e-28	388	44116	0.67538
PLAT.P00750.OID20247.v1	Liver disease	1.89	1.68	2.11	5.61516e-28	388	44116	0.591468
ITGB2.P05107.OID20315.v1	Liver disease	1.76	1.59	1.95	5.97624e-28	388	44116	0.105026
VAT1.Q99536.OID21382.v1	Type 2 diabetes	0.8	0.77	0.83	6.37123e-28	2494	40844	0.231777
CCN4.O95388.OID21444.v1	Death	1.21	1.17	1.25	6.61208e-28	3961	40599	0.00978834
TNF.P01375.OID20848.v1	Systemic lupus erythematosus	2.72	2.27	3.25	7.10616e-28	118	44111	0.127095
CCN4.O95388.OID21444.v1	Type 2 diabetes	1.26	1.21	1.32	8.36187e-28	2494	40844	0.496721
IGFBP4.P22692.OID21158.v1	COPD	1.36	1.29	1.44	8.48956e-28	1780	42223	0.0980891
CD300E.Q496F6.OID21418.v1	Liver disease	1.86	1.66	2.08	1.32599e-27	388	44116	0.14937
CCL3.P10147.OID20610.v1	Ischaemic heart disease	1.25	1.2	1.3	1.36417e-27	3047	38898	0.033223
CCL21.O00585.OID20686.v1	Type 2 diabetes	1.26	1.21	1.31	1.55554e-27	2494	40844	0.0190395
PDCD1.Q15116.OID21396.v1	Liver disease	1.78	1.6	1.97	1.5771e-27	388	44116	0.0989244
PBLD.P30039.OID20839.v1	Type 2 diabetes	1.25	1.2	1.3	1.66909e-27	2494	40844	0.455928
HYAL1.Q12794.OID20357.v1	Type 2 diabetes	1.25	1.2	1.3	2.23712e-27	2494	40844	0.160548
BAMBI.Q13145.OID21267.v1	Death	1.2	1.16	1.24	2.45611e-27	3961	40599	0.00374436
TINAGL1.Q9GZM7.OID20180.v1	Death	1.2	1.16	1.24	2.97733e-27	3961	40599	0.0754291
VEGFA.P15692.OID20650.v1	Death	1.2	1.16	1.24	3.12379e-27	3961	40599	0.0117471
TNFRSF8.P28908.OID21049.v1	Death	1.2	1.16	1.24	3.17979e-27	3961	40599	0.0737623
SPON2.Q9BUD6.OID20221.v1	Type 2 diabetes	1.27	1.22	1.33	3.18447e-27	2494	40844	0.434982
ENTPD2.Q9Y5L3.OID21260.v1	Type 2 diabetes	1.24	1.19	1.29	3.1992e-27	2494	40844	0.0431736
BST2.Q10589.OID21029.v1	Death	1.21	1.16	1.25	3.29229e-27	3961	40599	0.390741
TNF.P01375.OID20473.v1	Systemic lupus erythematosus	2.67	2.23	3.19	3.51766e-27	118	44111	0.51854
CD74.P04233.OID21040.v1	Ischaemic heart disease	1.25	1.2	1.3	3.79401e-27	3047	38898	0.471602
HYAL1.Q12794.OID20357.v1	Liver disease	1.75	1.58	1.94	3.8353e-27	388	44116	0.682255
TNF.P01375.OID21237.v1	Liver disease	1.81	1.63	2.02	3.84833e-27	388	44116	0.000516697
VSTM2L.Q96N03.OID20067.v1	Type 2 diabetes	1.25	1.2	1.3	4.03281e-27	2494	40844	0.456728
SIRPB1.O00241.OID20739.v1	Death	1.19	1.16	1.23	4.10657e-27	3961	40599	0.319539
IGFBP1.P08833.OID20246.v1	Death	1.21	1.17	1.25	4.24329e-27	3961	40599	0.00101224
WIF1.Q9Y5W5.OID21464.v1	Type 2 diabetes	0.8	0.77	0.83	4.87542e-27	2494	40844	1.20978e-06
TNFRSF10A.O00220.OID20967.v1	Ischaemic heart disease	1.24	1.2	1.29	5.49568e-27	3047	38898	0.307458
BTN3A2.P78410.OID20540.v1	Death	1.19	1.15	1.23	5.71183e-27	3961	40599	0.0709826
VWA1.Q6PCB0.OID21421.v1	Death	1.21	1.17	1.25	5.88652e-27	3961	40599	0.748786
TNFRSF6B.O95407.OID20964.v1	COPD	1.32	1.26	1.39	6.25336e-27	1780	42223	0.192501
ESM1.Q9NQ30.OID20758.v1	Type 2 diabetes	0.8	0.77	0.83	6.26688e-27	2494	40844	0.798762
THY1.P04216.OID21050.v1	Death	1.2	1.16	1.25	6.9585e-27	3961	40599	0.534428
ALDH3A1.P30838.OID20512.v1	Liver disease	1.8	1.61	2	7.26741e-27	388	44116	0.000491355
PTK7.Q13308.OID20880.v1	Death	1.19	1.15	1.23	7.40392e-27	3961	40599	0.000171005
CLSTN2.Q9H4D0.OID20664.v1	Death	1.19	1.16	1.23	7.56359e-27	3961	40599	0.0286909
TPP1.O14773.OID20750.v1	Death	1.2	1.16	1.24	7.72378e-27	3961	40599	0.650427
CXADR.P78310.OID20561.v1	Death	1.2	1.16	1.24	8.45474e-27	3961	40599	0.234225
CLEC7A.Q9BXN2.OID20636.v1	Death	1.19	1.15	1.23	9.77403e-27	3961	40599	0.451587
TNFRSF9.Q07011.OID20985.v1	Liver disease	1.83	1.64	2.04	1.0396e-26	388	44116	0.303612
LCN2.P80188.OID20392.v1	Death	1.2	1.16	1.24	1.04489e-26	3961	40599	0.0738253
SSC4D.Q8WTU2.OID20182.v1	Type 2 diabetes	1.29	1.23	1.35	1.12487e-26	2494	40844	0.37296
C1QA.P02745.OID20654.v1	Death	1.2	1.16	1.24	1.2124e-26	3961	40599	0.639825
HAVCR1.Q96D42.OID21422.v1	COPD	1.34	1.27	1.41	1.26987e-26	1780	42223	0.111319
TNFRSF11A.Q9Y6Q6.OID20646.v1	Liver disease	1.85	1.65	2.07	1.51519e-26	388	44116	0.849785
AGRN.O00468.OID20786.v1	Liver disease	1.83	1.64	2.04	1.66146e-26	388	44116	0.69325
IL19.Q9UHD0.OID20158.v1	COPD	1.31	1.24	1.37	1.66317e-26	1780	42223	0.891429
DSG2.Q14126.OID21113.v1	Type 2 diabetes	0.8	0.77	0.83	1.67981e-26	2494	40844	0.0580154
VSIG4.Q9Y279.OID21144.v1	COPD	1.34	1.27	1.41	1.71393e-26	1780	42223	0.109845
CD79B.P40259.OID20635.v1	Liver disease	1.79	1.61	2	2.02289e-26	388	44116	0.374462
GDNF.P39905.OID20861.v1	Liver disease	1.78	1.6	1.98	2.09989e-26	388	44116	0.338425
BST1.Q10588.OID21051.v1	Liver disease	1.74	1.57	1.93	2.16414e-26	388	44116	0.644348
MASP1.P48740.OID20954.v1	Type 2 diabetes	1.24	1.19	1.29	2.22683e-26	2494	40844	0.123739
ZBTB17.Q13105.OID20082.v1	Death	1.2	1.16	1.24	2.45064e-26	3961	40599	0.00117906
MATN2.O00339.OID20767.v1	Liver disease	1.75	1.58	1.94	2.47899e-26	388	44116	0.0137976
RARRES2.Q99969.OID20373.v1	Type 2 diabetes	1.27	1.22	1.33	2.63188e-26	2494	40844	0.405132
RBP5.P82980.OID21369.v1	Death	1.22	1.17	1.26	2.68603e-26	3961	40599	0.664606
IL12B.P29460.OID20666.v1	Liver disease	1.76	1.58	1.95	2.84678e-26	388	44116	0.311656
TNFRSF10A.O00220.OID20967.v1	COPD	1.32	1.26	1.39	3.12343e-26	1780	42223	0.34006
CTSB.P07858.OID20276.v1	Type 2 diabetes	0.8	0.77	0.83	3.35394e-26	2494	40844	0.575613
DEFA1_DEFA1B.P59665.OID20344.v1	Death	1.19	1.15	1.23	3.43442e-26	3961	40599	0.082923
OSM.P13725.OID20574.v1	Death	1.2	1.16	1.24	3.73676e-26	3961	40599	0.0205868
SERPINA9.Q86WD7.OID21284.v1	Type 2 diabetes	1.25	1.2	1.3	4.2417e-26	2494	40844	0.789639
SIGLEC9.Q9Y336.OID21390.v1	Liver disease	1.72	1.56	1.9	4.58927e-26	388	44116	0.520344
GLB1.P16278.OID20949.v1	Type 2 diabetes	1.25	1.2	1.31	4.87795e-26	2494	40844	0.592259
ITGA11.Q9UKX5.OID20581.v1	Death	0.84	0.81	0.87	5.97194e-26	3961	40599	0.166631
AOC3.Q16853.OID20389.v1	Death	1.19	1.16	1.23	6.09821e-26	3961	40599	0.056856
NCAN.O14594.OID21055.v1	Type 2 diabetes	0.78	0.75	0.82	6.30686e-26	2494	40844	0.00799233
KLRB1.Q12918.OID20629.v1	Type 2 diabetes	1.24	1.19	1.29	6.70261e-26	2494	40844	0.0781486
LILRA5.A6NI73.OID20209.v1	Death	1.2	1.16	1.24	7.4266e-26	3961	40599	0.30134
ITGAV.P06756.OID21416.v1	Parkinson's disease	0.62	0.57	0.68	7.55692e-26	584	43843	0.452643
CDH1.P12830.OID20353.v1	Liver disease	1.77	1.59	1.96	7.57509e-26	388	44116	0.554487
VSIG4.Q9Y279.OID21144.v1	Ischaemic heart disease	1.25	1.2	1.3	8.25518e-26	3047	38898	0.99074
CD163.Q86VB7.OID20360.v1	Death	1.2	1.16	1.24	8.29283e-26	3961	40599	0.662297
CD109.Q6YHK3.OID21108.v1	Type 2 diabetes	1.24	1.19	1.29	8.56872e-26	2494	40844	0.0563914
C1QA.P02745.OID20654.v1	Liver disease	1.73	1.56	1.91	8.77915e-26	388	44116	0.000397422
LRP11.Q86VZ4.OID20185.v1	Death	1.19	1.15	1.23	9.23516e-26	3961	40599	0.231939
FCRLB.Q6BAA4.OID21193.v1	Death	1.19	1.15	1.23	9.27081e-26	3961	40599	0.0537081
BPIFB1.Q8TDL5.OID20308.v1	COPD	1.31	1.25	1.38	1.09784e-25	1780	42223	0.0231806
CD14.P08571.OID20378.v1	Liver disease	1.74	1.57	1.92	1.12858e-25	388	44116	0.884331
RELT.Q969Z4.OID21142.v1	Ischaemic heart disease	1.25	1.2	1.31	1.15984e-25	3047	38898	0.366521
CST3.P01034.OID20400.v1	Ischaemic heart disease	1.25	1.2	1.31	1.51801e-25	3047	38898	0.567356
PRSS8.Q16651.OID20763.v1	Ischaemic heart disease	1.25	1.2	1.31	1.63779e-25	3047	38898	0.400827
HGF.P14210.OID20656.v1	Ischaemic heart disease	1.25	1.2	1.3	1.64055e-25	3047	38898	0.000758671
SIGLEC1.Q9BZZ2.OID20690.v1	Systemic lupus erythematosus	2.76	2.28	3.34	1.67103e-25	118	44111	0.773764
AGRN.O00468.OID20786.v1	Ischaemic heart disease	1.24	1.19	1.29	1.77874e-25	3047	38898	0.0652487
SERPINA11.Q86U17.OID20281.v1	Death	1.21	1.17	1.25	1.92903e-25	3961	40599	0.000100764
SSC4D.Q8WTU2.OID20182.v1	Death	0.82	0.79	0.85	1.9932e-25	3961	40599	0.0274485
CXCL10.P02778.OID20697.v1	Death	1.2	1.16	1.24	2.12894e-25	3961	40599	0.513401
IL15RA.Q13261.OID20498.v1	Death	1.19	1.15	1.22	2.35041e-25	3961	40599	0.951354
SMOC2.Q9H3U7.OID20730.v1	Death	1.2	1.16	1.25	2.44461e-25	3961	40599	0.254631
EPS8L2.Q9H6S3.OID21397.v1	Type 2 diabetes	1.25	1.2	1.31	2.66471e-25	2494	40844	0.889595
SEMA3F.Q13275.OID20186.v1	Death	1.2	1.16	1.24	2.86729e-25	3961	40599	0.129889
COL6A3.P12111.OID20292.v1	Liver disease	1.88	1.67	2.12	2.96894e-25	388	44116	0.742278
CXCL9.Q07325.OID20675.v1	Liver disease	1.78	1.59	1.98	3.02212e-25	388	44116	0.21845
TFF3.Q07654.OID20371.v1	Ischaemic heart disease	1.24	1.19	1.29	3.14379e-25	3047	38898	0.46533
CD22.P20273.OID20637.v1	Liver disease	1.73	1.56	1.92	3.42175e-25	388	44116	0.0375988
IL1RN.P18510.OID20700.v1	COPD	1.34	1.27	1.42	3.43835e-25	1780	42223	0.132003
SORT1.Q99523.OID20213.v1	Liver disease	1.7	1.54	1.89	3.70377e-25	388	44116	0.131666
SMOC1.Q9H4F8.OID21461.v1	Liver disease	1.8	1.61	2.01	4.22137e-25	388	44116	0.00882267
IL2RA.P01589.OID20267.v1	Liver disease	1.76	1.58	1.97	4.26616e-25	388	44116	0.280709
LAYN.Q6UX15.OID20970.v1	Liver disease	1.74	1.57	1.94	4.91299e-25	388	44116	0.108861
CXCL17.Q6UXB2.OID20622.v1	Ischaemic heart disease	1.29	1.23	1.35	4.98011e-25	3047	38898	0.0361215
SCARB2.Q14108.OID20943.v1	Ischaemic heart disease	1.25	1.2	1.3	5.08085e-25	3047	38898	0.719561
CTSD.P07339.OID20358.v1	Death	1.2	1.16	1.25	5.21647e-25	3961	40599	0.768197
ANGPTL1.O95841.OID20211.v1	Death	1.19	1.15	1.23	5.78237e-25	3961	40599	0.00455195
IGSF8.Q969P0.OID20167.v1	Liver disease	1.73	1.56	1.92	5.85885e-25	388	44116	0.0476312
ALCAM.Q13740.OID20273.v1	Death	1.2	1.16	1.24	5.96059e-25	3961	40599	0.0670796
TNF.P01375.OID20074.v1	Systemic lupus erythematosus	2.55	2.14	3.05	6.16591e-25	118	44111	0.451523
LY96.Q9Y6Y9.OID20945.v1	Death	1.19	1.15	1.23	6.25111e-25	3961	40599	0.330803
PLAUR.Q03405.OID20764.v1	Type 2 diabetes	1.28	1.22	1.34	6.60077e-25	2494	40844	0.570327
CANT1.Q8WVQ1.OID20181.v1	Liver disease	1.71	1.54	1.9	7.36233e-25	388	44116	0.243348
TFF1.P04155.OID21154.v1	Type 2 diabetes	1.25	1.2	1.31	7.9921e-25	2494	40844	0.1236
THOP1.P52888.OID20194.v1	Type 2 diabetes	1.25	1.2	1.3	8.91272e-25	2494	40844	0.982541
CD302.Q8IX05.OID21328.v1	Liver disease	1.8	1.61	2.02	8.98218e-25	388	44116	0.653208
AMBP.P02760.OID21413.v1	Death	1.2	1.16	1.24	9.58287e-25	3961	40599	0.0449834
IL6.P05231.OID21276.v1	Ischaemic heart disease	1.24	1.19	1.29	9.589e-25	3047	38898	0.0330331
DCBLD2.Q96PD2.OID21474.v1	Liver disease	1.7	1.54	1.89	1.01587e-24	388	44116	0.0079356
ADGRE5.P48960.OID20260.v1	Type 2 diabetes	1.25	1.2	1.3	1.02104e-24	2494	40844	0.000285117
CTSO.P43234.OID20660.v1	Liver disease	1.73	1.56	1.93	1.04703e-24	388	44116	0.980113
IL10RB.Q08334.OID20696.v1	Type 2 diabetes	1.25	1.2	1.31	1.05893e-24	2494	40844	0.567117
QPCT.Q16769.OID20320.v1	Death	1.18	1.15	1.22	1.15242e-24	3961	40599	0.212708
TCN2.P20062.OID20341.v1	Type 2 diabetes	1.24	1.19	1.29	1.16902e-24	2494	40844	0.869115
CCL3.P10147.OID20610.v1	COPD	1.32	1.25	1.39	1.29659e-24	1780	42223	0.0858026
ADGRB3.O60242.OID20974.v1	Liver disease	1.68	1.52	1.86	1.31361e-24	388	44116	0.0710499
CLEC11A.Q9Y240.OID21112.v1	Liver disease	1.71	1.54	1.89	1.4316e-24	388	44116	6.81399e-05
CLEC6A.Q6EIG7.OID21228.v1	Liver disease	1.73	1.56	1.93	1.87668e-24	388	44116	0.134833
PSG1.P11464.OID20916.v1	Death	1.18	1.14	1.22	2.23044e-24	3961	40599	0.457913
GFRA1.P56159.OID21457.v1	Type 2 diabetes	1.26	1.21	1.32	2.2519e-24	2494	40844	0.825489
SIGLEC6.O43699.OID21394.v1	Type 2 diabetes	1.23	1.18	1.28	2.30158e-24	2494	40844	0.010838
TXNDC15.Q96J42.OID21495.v1	Liver disease	1.68	1.52	1.86	2.54073e-24	388	44116	0.431918
CSTB.P04080.OID20294.v1	COPD	1.3	1.24	1.37	2.58911e-24	1780	42223	0.27355
FASLG.P48023.OID20665.v1	Type 2 diabetes	0.8	0.77	0.84	2.7108e-24	2494	40844	0.931064
CLEC6A.Q6EIG7.OID21228.v1	COPD	1.29	1.23	1.35	2.71446e-24	1780	42223	0.289455
THOP1.P52888.OID20194.v1	Liver disease	1.74	1.57	1.94	2.85098e-24	388	44116	0.901995
CXCL8.P10145.OID20631.v1	Death	1.18	1.14	1.22	3.32826e-24	3961	40599	0.00138417
CXCL10.P02778.OID20697.v1	Systemic lupus erythematosus	2.57	2.14	3.08	3.41183e-24	118	44111	0.422524
ITGB7.P26010.OID21393.v1	Liver disease	1.69	1.53	1.87	3.54179e-24	388	44116	0.01115
CD99L2.Q8TCZ2.OID21122.v1	Death	1.19	1.15	1.23	3.66733e-24	3961	40599	0.488511
CDH3.P22223.OID21008.v1	Death	1.18	1.14	1.21	4.07549e-24	3961	40599	0.000424359
TNFRSF1A.P19438.OID21155.v1	Ischaemic heart disease	1.24	1.19	1.29	4.36766e-24	3047	38898	0.724572
SIGLEC10.Q96LC7.OID20537.v1	Type 2 diabetes	1.24	1.19	1.29	4.42149e-24	2494	40844	0.0703024
GOLM2.Q6P4E1.OID21044.v1	Death	1.19	1.15	1.23	4.61079e-24	3961	40599	0.344382
EGFR.P00533.OID20319.v1	COPD	0.78	0.74	0.81	6.25854e-24	1780	42223	0.940869
IL6.P05231.OID20911.v1	Ischaemic heart disease	1.23	1.18	1.29	6.45128e-24	3047	38898	0.0245091
MAD1L1.Q9Y6D9.OID20904.v1	Liver disease	1.75	1.57	1.96	8.03139e-24	388	44116	0.34556
GALNT10.Q86SR1.OID21371.v1	Death	1.18	1.14	1.22	8.06231e-24	3961	40599	0.468245
CXCL8.P10145.OID20153.v1	Death	1.18	1.14	1.22	8.62154e-24	3961	40599	0.00212835
TREM2.Q9NZC2.OID20731.v1	Type 2 diabetes	1.24	1.19	1.3	8.65455e-24	2494	40844	0.555825
GDNF.P39905.OID20861.v1	Death	1.18	1.15	1.22	9.5172e-24	3961	40599	0.148674
EPHB4.P54760.OID20242.v1	Liver disease	1.71	1.54	1.9	9.64468e-24	388	44116	0.857422
EGFL7.Q9UHF1.OID21252.v1	Death	1.19	1.15	1.23	1.0752e-23	3961	40599	0.313278
BCAN.Q96GW7.OID20998.v1	Death	0.84	0.81	0.87	1.10827e-23	3961	40599	0.719286
TGFA.P01135.OID20600.v1	Type 2 diabetes	1.24	1.19	1.3	1.1172e-23	2494	40844	0.989747
SUSD2.Q9UGT4.OID21098.v1	Death	1.19	1.15	1.23	1.14693e-23	3961	40599	0.030704
NRP2.O60462.OID21081.v1	Death	1.18	1.15	1.22	1.15758e-23	3961	40599	3.79118e-05
PTPRN2.Q92932.OID20912.v1	Death	1.17	1.14	1.21	1.17277e-23	3961	40599	0.00370579
EFNA4.P52798.OID20935.v1	Ischaemic heart disease	1.23	1.18	1.28	1.1759e-23	3047	38898	0.105237
SERPINA12.Q8IW75.OID20219.v1	Type 2 diabetes	1.24	1.19	1.29	1.2753e-23	2494	40844	0.537866
CDCP1.Q9H5V8.OID20940.v1	Ischaemic heart disease	1.23	1.18	1.29	1.37169e-23	3047	38898	0.0474452
GDNF.P39905.OID20861.v1	Type 2 diabetes	1.24	1.19	1.29	1.40793e-23	2494	40844	0.859166
CXCL8.P10145.OID20997.v1	Death	1.18	1.14	1.22	1.46294e-23	3961	40599	0.00126695
TNFRSF1A.P19438.OID21155.v1	Type 2 diabetes	1.27	1.21	1.33	1.50125e-23	2494	40844	0.587667
HYAL1.Q12794.OID20357.v1	Death	1.18	1.14	1.21	1.82511e-23	3961	40599	0.709471
SFTPD.P35247.OID20214.v1	COPD	1.28	1.22	1.34	1.83309e-23	1780	42223	0.256946
SIRPB1.O00241.OID20739.v1	Liver disease	1.71	1.54	1.9	1.88961e-23	388	44116	0.158268
TNF.P01375.OID20848.v1	Type 2 diabetes	1.24	1.19	1.3	1.93439e-23	2494	40844	0.427095
ST6GAL1.P15907.OID20302.v1	Ischaemic heart disease	1.21	1.17	1.26	2.00677e-23	3047	38898	0.28628
CCL7.P80098.OID20523.v1	COPD	1.3	1.24	1.37	2.06122e-23	1780	42223	0.117155
IL18.Q14116.OID20694.v1	Type 2 diabetes	1.24	1.19	1.3	2.06274e-23	2494	40844	0.564406
SIGLEC5.O15389.OID21082.v1	Death	1.17	1.14	1.21	2.20137e-23	3961	40599	0.361274
ST6GAL1.P15907.OID20302.v1	Type 2 diabetes	1.24	1.19	1.29	2.32963e-23	2494	40844	0.263234
IGF2R.P11717.OID21146.v1	Death	1.18	1.14	1.22	2.44394e-23	3961	40599	0.0645632
COL6A3.P12111.OID20292.v1	Ischaemic heart disease	1.24	1.19	1.29	2.7127e-23	3047	38898	0.545556
CHI3L1.P36222.OID20399.v1	COPD	1.3	1.24	1.37	2.738e-23	1780	42223	0.252225
MMP9.P14780.OID21103.v1	Death	1.18	1.14	1.22	2.76551e-23	3961	40599	0.0173798
DAG1.Q14118.OID20774.v1	Type 2 diabetes	1.23	1.18	1.28	2.77424e-23	2494	40844	0.223514
MILR1.Q7Z6M3.OID20482.v1	Death	1.17	1.14	1.21	2.83344e-23	3961	40599	0.801916
ANGPTL7.O43827.OID21412.v1	Liver disease	1.66	1.5	1.83	2.86255e-23	388	44116	0.97059
CD4.P01730.OID20584.v1	Ischaemic heart disease	1.21	1.17	1.26	2.87156e-23	3047	38898	0.519889
BCAN.Q96GW7.OID20998.v1	COPD	0.77	0.73	0.81	3.09288e-23	1780	42223	0.126746
FCAR.P24071.OID20564.v1	Liver disease	1.68	1.52	1.86	3.10221e-23	388	44116	0.0659347
GFRA1.P56159.OID21457.v1	Liver disease	1.76	1.57	1.97	3.16236e-23	388	44116	0.283045
TIMP1.P01033.OID20418.v1	Ischaemic heart disease	1.22	1.17	1.27	3.39239e-23	3047	38898	0.794634
GGH.Q92820.OID20416.v1	Type 2 diabetes	1.25	1.2	1.31	3.45882e-23	2494	40844	0.00764093
IL1R1.P14778.OID21116.v1	Type 2 diabetes	1.22	1.17	1.27	3.50374e-23	2494	40844	0.0162784
ITGAM.P11215.OID21071.v1	Type 2 diabetes	1.23	1.18	1.28	3.55043e-23	2494	40844	0.496428
TNFRSF6B.O95407.OID20964.v1	Type 2 diabetes	1.25	1.19	1.3	3.66662e-23	2494	40844	0.399564
CA12.O43570.OID21344.v1	Death	1.17	1.14	1.21	3.95524e-23	3961	40599	0.053919
BAG3.O95817.OID20972.v1	Parkinson's disease	0.66	0.61	0.72	4.09225e-23	584	43843	0.00606796
SLIT2.O94813.OID20862.v1	Liver disease	1.67	1.51	1.85	4.35855e-23	388	44116	0.0249887
ITGAV.P06756.OID21416.v1	Death	0.84	0.81	0.87	4.48327e-23	3961	40599	0.424183
CHRDL1.Q9BU40.OID20771.v1	Liver disease	1.78	1.59	2	5.11126e-23	388	44116	0.0159496
LTBP3.Q9NS15.OID21191.v1	Death	1.19	1.15	1.23	6.87465e-23	3961	40599	0.0281456
DDAH1.O94760.OID21299.v1	Type 2 diabetes	1.23	1.18	1.28	7.05488e-23	2494	40844	0.916194
CXCL16.Q9H2A7.OID20282.v1	Death	1.18	1.14	1.22	7.39861e-23	3961	40599	0.274334
LAMP2.P13473.OID21035.v1	Liver disease	1.66	1.5	1.84	7.49629e-23	388	44116	0.180294
MEGF9.Q9H1U4.OID20285.v1	Liver disease	1.71	1.53	1.9	7.58222e-23	388	44116	0.0532959
TNF.P01375.OID20473.v1	Ischaemic heart disease	1.21	1.17	1.26	7.60304e-23	3047	38898	0.514172
IL12A_IL12B.P29459_P29460.OID21327.v1	Liver disease	1.69	1.52	1.88	8.74697e-23	388	44116	0.24599
EPO.P01588.OID20522.v1	Death	1.18	1.14	1.22	9.90498e-23	3961	40599	0.000492014
GCNT1.Q02742.OID21379.v1	Liver disease	1.7	1.53	1.89	9.91741e-23	388	44116	0.109481
IGSF8.Q969P0.OID20167.v1	Type 2 diabetes	1.23	1.18	1.28	1.01823e-22	2494	40844	0.639653
IL6.P05231.OID20101.v1	Ischaemic heart disease	1.22	1.18	1.27	1.08982e-22	3047	38898	0.0672763
GPR37.O15354.OID20095.v1	Ischaemic heart disease	1.21	1.16	1.26	1.16917e-22	3047	38898	0.16491
CXCL8.P10145.OID21430.v1	Death	1.18	1.14	1.21	1.20459e-22	3961	40599	0.00104249
DDAH1.O94760.OID21299.v1	Liver disease	1.69	1.52	1.88	1.24817e-22	388	44116	0.859974
MMP3.P08254.OID21083.v1	Death	1.22	1.17	1.27	1.33953e-22	3961	40599	0.650042
IL12RB1.P42701.OID20486.v1	Death	1.17	1.14	1.21	1.52316e-22	3961	40599	0.16821
TGFB1.P01137.OID20621.v1	Death	1.18	1.14	1.22	1.65511e-22	3961	40599	0.0691485
CAPG.P40121.OID21431.v1	Death	1.18	1.14	1.22	1.6765e-22	3961	40599	0.0877921
LILRB4.Q8NHJ6.OID20429.v1	Liver disease	1.73	1.55	1.93	1.68095e-22	388	44116	0.843259
CDH2.P19022.OID20170.v1	Death	1.2	1.15	1.24	1.8767e-22	3961	40599	0.132171
THY1.P04216.OID21050.v1	Liver disease	1.74	1.55	1.94	1.94887e-22	388	44116	0.996328
TNFRSF8.P28908.OID21049.v1	Liver disease	1.67	1.5	1.85	2.01251e-22	388	44116	0.00856375
HAVCR2.Q8TDQ0.OID21137.v1	COPD	1.29	1.23	1.36	2.13822e-22	1780	42223	0.279743
SLAMF7.Q9NQ25.OID20602.v1	Death	1.17	1.13	1.21	2.14343e-22	3961	40599	0.445708
GDF15.Q99988.OID20251.v1	Ischaemic stroke	1.64	1.49	1.82	2.40051e-22	677	43725	0.00702253
LRRN1.Q6UXK5.OID20438.v1	COPD	0.79	0.75	0.83	2.54673e-22	1780	42223	0.238858
TNFRSF4.P43489.OID20653.v1	Systemic lupus erythematosus	2.62	2.16	3.18	2.63259e-22	118	44111	0.233308
COL18A1.P39060.OID20332.v1	COPD	1.29	1.22	1.36	2.82706e-22	1780	42223	0.153362
ANGPTL4.Q9BY76.OID20703.v1	Liver disease	1.7	1.53	1.89	2.92046e-22	388	44116	0.960928
CNTN4.Q8IWV2.OID21117.v1	Liver disease	1.66	1.5	1.84	2.94168e-22	388	44116	0.2909
PLTP.P55058.OID20238.v1	Type 2 diabetes	0.81	0.78	0.85	3.08915e-22	2494	40844	0.421956
LEPR.P48357.OID20128.v1	Liver disease	1.63	1.48	1.81	3.16233e-22	388	44116	0.000525588
MMP8.P22894.OID21019.v1	Death	1.17	1.14	1.21	3.1799e-22	3961	40599	0.000514988
TNFSF11.O14788.OID20592.v1	Liver disease	0.6	0.54	0.66	3.18933e-22	388	44116	0.880954
TNFRSF6B.O95407.OID20964.v1	Ischaemic heart disease	1.21	1.17	1.26	3.19933e-22	3047	38898	0.299972
TNFSF13.O75888.OID20733.v1	Liver disease	1.69	1.52	1.88	3.42535e-22	388	44116	0.0972599
FGFR2.P21802.OID21478.v1	Death	1.19	1.15	1.23	3.46213e-22	3961	40599	0.14188
CALCA.P01258.OID20983.v1	Type 2 diabetes	1.28	1.22	1.35	3.72628e-22	2494	40844	0.0570721
AMBP.P02760.OID21413.v1	Ischaemic heart disease	1.22	1.17	1.27	3.8759e-22	3047	38898	0.470334
MSR1.P21757.OID21063.v1	Ischaemic heart disease	1.22	1.17	1.27	4.27267e-22	3047	38898	0.0822696
TNF.P01375.OID21237.v1	Ischaemic heart disease	1.21	1.16	1.26	4.29622e-22	3047	38898	0.671069
BMP6.P22004.OID20111.v1	Liver disease	1.65	1.49	1.82	4.31629e-22	388	44116	0.0206336
REN.P00797.OID20201.v1	Liver disease	1.72	1.54	1.91	4.49481e-22	388	44116	0.757685
GAS6.Q14393.OID20318.v1	Death	1.17	1.14	1.21	4.61336e-22	3961	40599	0.53307
FSTL3.O95633.OID20782.v1	Ischaemic heart disease	1.23	1.18	1.29	4.65191e-22	3047	38898	0.395698
CTSC.P53634.OID20679.v1	Liver disease	1.68	1.51	1.87	5.1183e-22	388	44116	0.458903
LAG3.P18627.OID21315.v1	Liver disease	1.66	1.5	1.84	5.15449e-22	388	44116	0.000195954
COLEC12.Q5KU26.OID20738.v1	Ischaemic heart disease	1.23	1.18	1.29	5.44273e-22	3047	38898	0.639839
FAS.P25445.OID20316.v1	Death	1.19	1.15	1.24	5.6203e-22	3961	40599	0.839516
CA6.P23280.OID21096.v1	Death	0.84	0.82	0.87	5.65772e-22	3961	40599	0.13333
ASGR1.P07306.OID20990.v1	COPD	1.3	1.23	1.37	5.8056e-22	1780	42223	0.438847
FABP4.P15090.OID20245.v1	COPD	1.36	1.28	1.45	5.9524e-22	1780	42223	0.162887
PDCD6.O75340.OID20163.v1	Liver disease	1.63	1.48	1.81	6.04323e-22	388	44116	0.199804
CD302.Q8IX05.OID21328.v1	COPD	1.29	1.23	1.36	6.13825e-22	1780	42223	0.20886
DCTPP1.Q9H773.OID20148.v1	Liver disease	1.66	1.5	1.84	6.79447e-22	388	44116	0.0329301
CTSZ.Q9UBR2.OID20365.v1	Death	1.18	1.14	1.22	6.89513e-22	3961	40599	0.617697
TLR3.O15455.OID20612.v1	Liver disease	1.61	1.46	1.78	6.96339e-22	388	44116	0.0936231
ECE1.P42892.OID20891.v1	Liver disease	1.64	1.48	1.81	7.07081e-22	388	44116	0.139878
CCL16.O15467.OID20334.v1	Death	1.18	1.14	1.23	7.22498e-22	3961	40599	0.626442
CCL22.O00626.OID20765.v1	Death	1.18	1.14	1.22	7.22815e-22	3961	40599	0.993609
MMP7.P09237.OID20087.v1	COPD	1.27	1.21	1.34	7.58306e-22	1780	42223	0.249039
IGSF8.Q969P0.OID20167.v1	Death	1.17	1.14	1.21	7.58732e-22	3961	40599	0.235661
VWC2.Q2TAL6.OID20936.v1	Death	1.18	1.14	1.22	7.72428e-22	3961	40599	0.294898
CNTN5.O94779.OID21006.v1	COPD	0.78	0.74	0.82	8.5516e-22	1780	42223	0.611542
PDCD1.Q15116.OID21396.v1	Death	1.17	1.13	1.21	8.57652e-22	3961	40599	0.108356
SFRP1.Q8N474.OID20984.v1	Liver disease	1.71	1.53	1.91	9.00802e-22	388	44116	0.0491059
IGSF3.O75054.OID21312.v1	Death	1.19	1.14	1.23	9.08823e-22	3961	40599	0.148661
CLEC1A.Q8NC01.OID20099.v1	Death	1.17	1.13	1.2	9.13805e-22	3961	40599	0.105252
NEFL.P07196.OID20871.v1	Alzheimer's dementia	1.75	1.56	1.97	1.01039e-21	396	31392	0.353377
CD22.P20273.OID20637.v1	Type 2 diabetes	1.23	1.18	1.28	1.01882e-21	2494	40844	0.807551
VSIG4.Q9Y279.OID21144.v1	Type 2 diabetes	1.26	1.2	1.32	1.11125e-21	2494	40844	0.311615
BPIFB1.Q8TDL5.OID20308.v1	Death	1.18	1.14	1.22	1.13343e-21	3961	40599	0.140609
EZR.P15311.OID21017.v1	Type 2 diabetes	1.23	1.18	1.28	1.20492e-21	2494	40844	0.0448985
FAM3C.Q92520.OID20233.v1	Type 2 diabetes	1.23	1.18	1.28	1.32377e-21	2494	40844	0.325017
SPINK1.P00995.OID21097.v1	COPD	1.27	1.21	1.34	1.34479e-21	1780	42223	0.0907043
IL6.P05231.OID20563.v1	Ischaemic heart disease	1.22	1.17	1.27	1.39248e-21	3047	38898	0.0447318
CD300E.Q496F6.OID21418.v1	Ischaemic heart disease	1.22	1.17	1.26	1.4018e-21	3047	38898	0.763997
SLAMF8.Q9P0V8.OID21214.v1	Type 2 diabetes	1.22	1.17	1.27	1.46996e-21	2494	40844	0.953253
CRTAM.O95727.OID20914.v1	Liver disease	1.66	1.49	1.84	1.472e-21	388	44116	0.000202628
CCL20.P78556.OID20671.v1	COPD	1.28	1.21	1.34	1.86452e-21	1780	42223	0.113447
CA9.Q16790.OID21417.v1	Death	1.16	1.13	1.2	1.89684e-21	3961	40599	0.025006
FAS.P25445.OID20316.v1	Type 2 diabetes	1.24	1.19	1.3	2.01019e-21	2494	40844	0.622748
LGALS9.O00182.OID20781.v1	Type 2 diabetes	1.26	1.2	1.32	2.09123e-21	2494	40844	0.232998
DPY30.Q9C005.OID21410.v1	Type 2 diabetes	1.23	1.18	1.29	2.13114e-21	2494	40844	0.903562
CHGB.P05060.OID21038.v1	Death	1.17	1.13	1.21	2.1882e-21	3961	40599	0.946921
CD302.Q8IX05.OID21328.v1	Ischaemic heart disease	1.22	1.17	1.27	2.27301e-21	3047	38898	0.345173
MSR1.P21757.OID21063.v1	COPD	1.28	1.22	1.35	2.53614e-21	1780	42223	0.00339332
EGLN1.Q9GZT9.OID20572.v1	Type 2 diabetes	1.23	1.18	1.28	2.76148e-21	2494	40844	0.20884
FABP1.P07148.OID20778.v1	Ischaemic heart disease	1.21	1.16	1.26	2.87483e-21	3047	38898	0.010508
GUCA2A.Q02747.OID21101.v1	Death	1.17	1.13	1.2	3.12345e-21	3961	40599	0.57707
IL1RL1.Q01638.OID20250.v1	Type 2 diabetes	1.24	1.18	1.29	3.1475e-21	2494	40844	0.294887
ZBTB17.Q13105.OID20082.v1	Liver disease	1.67	1.5	1.85	3.26141e-21	388	44116	0.00898496
RETN.Q9HD89.OID20327.v1	Death	1.17	1.13	1.21	3.78903e-21	3961	40599	0.230312
CCL7.P80098.OID20523.v1	Ischaemic heart disease	1.21	1.16	1.26	3.80099e-21	3047	38898	0.305615
DPP10.Q8N608.OID20527.v1	Type 2 diabetes	1.21	1.16	1.25	3.93392e-21	2494	40844	0.197721
GPNMB.Q14956.OID20173.v1	Liver disease	1.62	1.46	1.79	4.0363e-21	388	44116	0.620986
LILRA5.A6NI73.OID20209.v1	Type 2 diabetes	1.23	1.18	1.28	4.15464e-21	2494	40844	0.515086
CD27.P26842.OID21527.v1	Liver disease	1.69	1.51	1.88	4.35945e-21	388	44116	0.463521
CD27.P26842.OID21527.v1	COPD	1.27	1.21	1.34	4.36417e-21	1780	42223	0.541417
ADAM8.P78325.OID21039.v1	Death	1.17	1.13	1.21	4.64115e-21	3961	40599	0.289441
FGF21.Q9NSA1.OID21402.v1	Death	1.18	1.14	1.22	4.89856e-21	3961	40599	0.196663
CSF1.P09603.OID20719.v1	COPD	1.28	1.22	1.35	4.92128e-21	1780	42223	0.0627805
EFNA1.P20827.OID21125.v1	Ischaemic heart disease	1.2	1.15	1.25	5.03588e-21	3047	38898	0.943784
LAIR1.Q6GTX8.OID20737.v1	Liver disease	1.72	1.54	1.93	5.87385e-21	388	44116	0.537399
SLAMF1.Q13291.OID20496.v1	Death	1.16	1.13	1.2	6.05824e-21	3961	40599	0.646525
LBP.P18428.OID20355.v1	Type 2 diabetes	1.22	1.17	1.27	6.13903e-21	2494	40844	0.739053
CXCL8.P10145.OID20997.v1	Type 2 diabetes	1.21	1.17	1.26	6.18053e-21	2494	40844	0.000874256
TCN2.P20062.OID20341.v1	Death	1.17	1.13	1.2	6.39257e-21	3961	40599	0.798898
KEL.P23276.OID20881.v1	Liver disease	1.64	1.48	1.82	7.41073e-21	388	44116	0.0817846
SMPD1.P17405.OID21028.v1	Type 2 diabetes	1.22	1.17	1.27	7.81133e-21	2494	40844	0.0815457
MICB_MICA.Q29980_Q29983.OID20593.v1	Liver disease	1.62	1.46	1.79	8.79731e-21	388	44116	0.421866
RNASET2.O00584.OID20321.v1	Liver disease	1.68	1.51	1.87	8.97512e-21	388	44116	0.0810092
ANGPTL4.Q9BY76.OID20703.v1	COPD	1.27	1.2	1.33	9.05095e-21	1780	42223	0.0042512
SPP1.P10451.OID20322.v1	Liver disease	1.64	1.48	1.82	9.8657e-21	388	44116	0.132399
DPY30.Q9C005.OID21410.v1	Death	1.17	1.13	1.21	9.98254e-21	3961	40599	0.000102455
ICAM2.P13598.OID20248.v1	Liver disease	1.61	1.46	1.78	1.05054e-20	388	44116	0.623476
IGFBP7.Q16270.OID20236.v1	Ischaemic heart disease	1.21	1.16	1.26	1.08561e-20	3047	38898	0.813954
ICAM5.Q9UMF0.OID20145.v1	COPD	1.26	1.2	1.32	1.10814e-20	1780	42223	0.20819
CGA.P01215.OID21069.v1	Death	1.26	1.2	1.33	1.11959e-20	3961	40599	0.20853
CXCL11.O14625.OID21042.v1	Death	1.17	1.13	1.2	1.12909e-20	3961	40599	0.942119
LAIR1.Q6GTX8.OID20737.v1	Ischaemic heart disease	1.21	1.17	1.27	1.16491e-20	3047	38898	0.185156
CBLIF.P27352.OID20179.v1	Type 2 diabetes	1.2	1.16	1.25	1.20763e-20	2494	40844	4.80241e-05
PDCD1.Q15116.OID21396.v1	Systemic lupus erythematosus	2.46	2.03	2.97	1.28696e-20	118	44111	0.0604987
TGFB1.P01137.OID20621.v1	Type 2 diabetes	1.21	1.17	1.26	1.31045e-20	2494	40844	0.44626
NOS3.P29474.OID20834.v1	Liver disease	1.69	1.52	1.89	1.34914e-20	388	44116	0.0259732
CD300E.Q496F6.OID21418.v1	COPD	1.28	1.21	1.35	1.3573e-20	1780	42223	0.214472
ACVRL1.P37023.OID20999.v1	COPD	1.29	1.22	1.36	1.3845e-20	1780	42223	0.617649
CD74.P04233.OID21040.v1	Type 2 diabetes	1.24	1.18	1.3	1.43312e-20	2494	40844	0.708171
CD83.Q01151.OID20565.v1	COPD	1.27	1.21	1.33	1.44764e-20	1780	42223	0.282299
NOMO1.Q15155.OID21106.v1	Liver disease	1.68	1.5	1.87	1.4597e-20	388	44116	0.814892
LY75.O60449.OID20580.v1	Liver disease	1.62	1.46	1.79	1.56779e-20	388	44116	0.0573741
NTproBNP.NTproBNP.OID20125.v1	Ischaemic stroke	1.46	1.35	1.58	1.65049e-20	677	43725	0.0185521
DSG4.Q86SJ6.OID21325.v1	Type 2 diabetes	0.82	0.79	0.86	1.72225e-20	2494	40844	0.0413558
THBS4.P35443.OID20368.v1	Liver disease	1.64	1.47	1.82	1.91655e-20	388	44116	0.651776
IL18.Q14116.OID20694.v1	Liver disease	1.67	1.5	1.86	1.95605e-20	388	44116	0.422606
ARSA.P15289.OID21138.v1	Liver disease	1.65	1.49	1.84	1.97983e-20	388	44116	0.804217
CES3.Q6UWW8.OID21340.v1	Type 2 diabetes	1.22	1.17	1.27	2.0197e-20	2494	40844	0.510923
NOTCH3.Q9UM47.OID20253.v1	Death	1.17	1.13	1.21	2.05408e-20	3961	40599	0.132496
C1QTNF1.Q9BXJ1.OID20367.v1	Death	1.17	1.13	1.2	2.28231e-20	3961	40599	0.0263182
LRP1.Q07954.OID21293.v1	Liver disease	1.6	1.45	1.77	2.29546e-20	388	44116	0.0194496
SCGB3A2.Q96PL1.OID20723.v1	Death	1.17	1.13	1.21	2.30185e-20	3961	40599	0.1379
FGF23.Q9GZV9.OID21411.v1	Type 2 diabetes	1.23	1.18	1.28	2.43433e-20	2494	40844	0.0574667
PIGR.P01833.OID21102.v1	Ischaemic heart disease	1.2	1.16	1.25	2.69211e-20	3047	38898	0.0788172
SPINT2.O43291.OID20720.v1	Death	1.17	1.13	1.2	2.75491e-20	3961	40599	0.281717
FCN2.Q15485.OID20382.v1	Liver disease	0.63	0.57	0.69	2.9714e-20	388	44116	0.350574
ODAM.A1E959.OID20793.v1	COPD	0.8	0.77	0.84	3.05358e-20	1780	42223	0.334076
RELT.Q969Z4.OID21142.v1	COPD	1.29	1.22	1.36	3.05906e-20	1780	42223	0.307693
NOS1.P29475.OID20863.v1	Death	1.18	1.14	1.22	3.10225e-20	3961	40599	0.105936
MDK.P21741.OID21489.v1	Ischaemic heart disease	1.19	1.15	1.24	3.18125e-20	3047	38898	0.265006
TNF.P01375.OID21237.v1	Systemic lupus erythematosus	2.32	1.94	2.78	3.19824e-20	118	44111	0.526763
IFNGR2.P38484.OID20941.v1	Liver disease	1.62	1.46	1.79	3.22495e-20	388	44116	0.326449
CLEC14A.Q86T13.OID21090.v1	Liver disease	1.65	1.48	1.84	3.23946e-20	388	44116	0.486476
IL13RA1.P78552.OID21504.v1	Type 2 diabetes	1.21	1.16	1.26	3.28528e-20	2494	40844	0.694594
TNFRSF1B.P20333.OID21145.v1	Systemic lupus erythematosus	2.47	2.03	2.99	3.30877e-20	118	44111	0.256808
TNFRSF1B.P20333.OID21145.v1	COPD	1.28	1.21	1.34	3.32131e-20	1780	42223	0.300014
CD5.P06127.OID21449.v1	Type 2 diabetes	1.22	1.17	1.27	3.3274e-20	2494	40844	0.552878
LRRC25.Q8N386.OID21333.v1	Death	1.17	1.13	1.21	3.42661e-20	3961	40599	0.205993
LAG3.P18627.OID21315.v1	Systemic lupus erythematosus	2.43	2.01	2.94	3.45511e-20	118	44111	0.276025
CA6.P23280.OID21096.v1	COPD	0.78	0.75	0.83	3.54234e-20	1780	42223	0.266671
CXCL8.P10145.OID20631.v1	Type 2 diabetes	1.21	1.16	1.26	3.73863e-20	2494	40844	0.0013014
TNF.P01375.OID20074.v1	Type 2 diabetes	1.22	1.17	1.28	3.77163e-20	2494	40844	0.646478
FABP4.P15090.OID20245.v1	Ischaemic heart disease	1.26	1.2	1.32	3.81562e-20	3047	38898	0.612726
OSM.P13725.OID20574.v1	Type 2 diabetes	1.22	1.17	1.27	4.22192e-20	2494	40844	0.662266
NPTX1.Q15818.OID21074.v1	Liver disease	1.57	1.43	1.73	4.36426e-20	388	44116	0.360551
CCL23.P55773.OID20693.v1	Death	1.16	1.13	1.2	4.36717e-20	3961	40599	0.00591559
CCL21.O00585.OID20686.v1	Ischaemic heart disease	1.19	1.15	1.24	4.3872e-20	3047	38898	0.914337
NOTCH1.P46531.OID20311.v1	Liver disease	1.6	1.45	1.77	4.42748e-20	388	44116	0.0011955
EFNA4.P52798.OID20935.v1	COPD	1.28	1.21	1.34	4.47369e-20	1780	42223	0.926425
LGMN.Q99538.OID20773.v1	Type 2 diabetes	1.21	1.16	1.26	4.53475e-20	2494	40844	0.724087
LILRB1.Q8NHL6.OID20323.v1	Type 2 diabetes	1.21	1.16	1.27	4.54867e-20	2494	40844	0.157752
STC2.O76061.OID21157.v1	Death	1.17	1.13	1.21	4.67876e-20	3961	40599	0.0177071
TGFA.P01135.OID20600.v1	Ischaemic heart disease	1.2	1.15	1.24	4.81046e-20	3047	38898	0.388973
FCRLB.Q6BAA4.OID21193.v1	Liver disease	1.64	1.48	1.83	4.87185e-20	388	44116	0.13999
DDAH1.O94760.OID21299.v1	Death	1.17	1.13	1.21	4.93767e-20	3961	40599	0.161702
EGFL7.Q9UHF1.OID21252.v1	Liver disease	1.64	1.48	1.83	4.95354e-20	388	44116	0.621703
CCL15.Q16663.OID20328.v1	Liver disease	1.65	1.48	1.84	5.0869e-20	388	44116	0.713975
MAD1L1.Q9Y6D9.OID20904.v1	Ischaemic heart disease	1.2	1.15	1.25	5.20028e-20	3047	38898	0.0606919
FETUB.Q9UGM5.OID20404.v1	Type 2 diabetes	1.23	1.18	1.28	5.32428e-20	2494	40844	0.240005
GSTA3.Q16772.OID21242.v1	Liver disease	1.66	1.49	1.86	5.58194e-20	388	44116	0.498739
SORCS2.Q96PQ0.OID21262.v1	Ischaemic heart disease	1.2	1.15	1.24	5.74179e-20	3047	38898	0.75818
CRTAC1.Q9NQ79.OID20279.v1	Type 2 diabetes	0.82	0.79	0.86	5.74419e-20	2494	40844	0.75888
GFAP.P14136.OID21247.v1	Vascular dementia	2.19	1.85	2.59	5.76381e-20	172	31627	0.361946
KAZALD1.Q96I82.OID21339.v1	Liver disease	1.61	1.45	1.78	6.44175e-20	388	44116	0.0214104
ACVRL1.P37023.OID20999.v1	Liver disease	1.72	1.53	1.93	6.54068e-20	388	44116	0.481785
HNMT.P50135.OID20975.v1	Death	1.17	1.13	1.22	6.64997e-20	3961	40599	0.249159
LY9.Q9HBG7.OID20670.v1	Death	1.16	1.12	1.2	6.9311e-20	3961	40599	0.156928
NUCB2.P80303.OID21448.v1	Death	1.17	1.13	1.21	7.05024e-20	3961	40599	0.161021
BST2.Q10589.OID21029.v1	Systemic lupus erythematosus	2.32	1.94	2.78	7.53297e-20	118	44111	0.639069
SERPINE1.P05121.OID20342.v1	Type 2 diabetes	1.21	1.16	1.26	7.8534e-20	2494	40844	0.86342
CD300LF.Q8TDQ1.OID21469.v1	Liver disease	1.61	1.45	1.78	7.87781e-20	388	44116	0.00275382
TNFRSF13B.O14836.OID20702.v1	Death	1.16	1.13	1.2	8.38327e-20	3961	40599	0.875296
ADGRE2.Q9UHX3.OID20755.v1	Type 2 diabetes	1.21	1.16	1.27	8.80464e-20	2494	40844	0.00322123
TNFRSF9.Q07011.OID20985.v1	Ischaemic heart disease	1.2	1.15	1.25	8.83786e-20	3047	38898	0.740347
TNF.P01375.OID20074.v1	Ischaemic heart disease	1.2	1.15	1.24	9.08729e-20	3047	38898	0.794881
GGT5.P36269.OID20909.v1	Type 2 diabetes	1.2	1.16	1.25	9.16446e-20	2494	40844	0.001892
ANXA10.Q9UJ72.OID20886.v1	Death	1.16	1.13	1.2	9.23799e-20	3961	40599	0.0371157
ANGPT2.O15123.OID21463.v1	Ischaemic heart disease	1.2	1.15	1.25	1.01534e-19	3047	38898	0.0556115
TIMP1.P01033.OID20418.v1	COPD	1.27	1.2	1.33	1.01726e-19	1780	42223	0.0488643
NTRK3.Q16288.OID21057.v1	COPD	0.79	0.75	0.83	1.04032e-19	1780	42223	0.0347457
SPON2.Q9BUD6.OID20221.v1	Ischaemic heart disease	1.2	1.15	1.24	1.06679e-19	3047	38898	0.148075
HS6ST1.O60243.OID21441.v1	Liver disease	1.59	1.44	1.76	1.09906e-19	388	44116	0.766292
CRIP2.P52943.OID20901.v1	Ischaemic heart disease	1.21	1.16	1.26	1.10107e-19	3047	38898	0.312915
PDGFRA.P16234.OID20133.v1	Death	1.16	1.13	1.2	1.15363e-19	3961	40599	0.0433979
MICB_MICA.Q29980_Q29983.OID20593.v1	Death	1.15	1.12	1.19	1.30143e-19	3961	40599	0.324224
PCSK9.Q8NBP7.OID20235.v1	Ischaemic heart disease	1.19	1.14	1.23	1.32388e-19	3047	38898	0.790994
OSM.P13725.OID20574.v1	COPD	1.26	1.2	1.32	1.32855e-19	1780	42223	0.556051
IL18R1.Q13478.OID20652.v1	Death	1.17	1.13	1.21	1.40369e-19	3961	40599	0.0660548
SLAMF6.Q96DU3.OID21254.v1	Liver disease	1.6	1.44	1.77	1.43928e-19	388	44116	0.0683192
GPR37.O15354.OID20095.v1	Type 2 diabetes	1.21	1.16	1.26	1.44984e-19	2494	40844	0.678908
CEACAM5.P06731.OID21171.v1	Lung cancer	1.74	1.55	1.97	1.49539e-19	355	44169	0.00380063
GRN.P28799.OID21159.v1	Type 2 diabetes	1.21	1.16	1.26	1.53567e-19	2494	40844	0.439747
PLA2G2A.P14555.OID20274.v1	Death	1.17	1.13	1.21	1.54996e-19	3961	40599	0.194778
DPP6.P42658.OID21354.v1	Liver disease	1.57	1.43	1.74	1.60655e-19	388	44116	0.0381306
IL6ST.P40189.OID20147.v1	Death	1.16	1.12	1.2	1.64922e-19	3961	40599	0.0311864
GP2.P55259.OID20090.v1	Prostate cancer	1.36	1.27	1.45	1.69513e-19	953	19454	0.0541976
APOM.O95445.OID20374.v1	Liver disease	0.61	0.55	0.68	1.70289e-19	388	44116	0.427635
TNFRSF4.P43489.OID20653.v1	COPD	1.26	1.2	1.33	1.80979e-19	1780	42223	0.630418
LEP.P41159.OID20187.v1	Type 2 diabetes	1.38	1.29	1.48	1.83074e-19	2494	40844	0.21929
TNF.P01375.OID20473.v1	Type 2 diabetes	1.22	1.17	1.27	1.92189e-19	2494	40844	0.270634
DSC2.Q02487.OID21079.v1	Liver disease	1.64	1.47	1.82	2.07033e-19	388	44116	0.00463222
SFTPA2.Q8IWL1.OID21218.v1	Death	1.16	1.13	1.2	2.31234e-19	3961	40599	0.00128471
HLA.E.P13747.OID20532.v1	Liver disease	1.63	1.46	1.81	2.41962e-19	388	44116	0.512501
CD34.P28906.OID21025.v1	Type 2 diabetes	0.83	0.8	0.87	2.52962e-19	2494	40844	0.0390556
CXCL8.P10145.OID20153.v1	Type 2 diabetes	1.2	1.16	1.25	2.53717e-19	2494	40844	0.00264941
LDLR.P01130.OID20240.v1	Type 2 diabetes	1.22	1.17	1.27	2.60242e-19	2494	40844	0.126353
CD27.P26842.OID21527.v1	Ischaemic heart disease	1.19	1.15	1.24	2.71979e-19	3047	38898	0.743872
ANG.P03950.OID20403.v1	Death	1.17	1.13	1.21	2.92093e-19	3961	40599	0.0238817
RBP2.P50120.OID21365.v1	Death	1.16	1.12	1.2	3.10236e-19	3961	40599	0.858214
CXCL9.Q07325.OID20675.v1	Systemic lupus erythematosus	2.32	1.93	2.79	3.1282e-19	118	44111	0.445873
TYRO3.Q06418.OID20161.v1	Liver disease	1.59	1.43	1.76	3.2206e-19	388	44116	0.674558
NECTIN2.Q92692.OID20222.v1	Ischaemic heart disease	1.19	1.14	1.23	3.23391e-19	3047	38898	0.783825
CCL3.P10147.OID20610.v1	Systemic lupus erythematosus	2.28	1.9	2.73	3.34797e-19	118	44111	0.831378
CST3.P01034.OID20400.v1	COPD	1.28	1.22	1.36	3.551e-19	1780	42223	0.204189
FSTL3.O95633.OID20782.v1	COPD	1.28	1.22	1.36	4.32434e-19	1780	42223	0.000895676
CCL18.P55774.OID20395.v1	Death	1.17	1.13	1.21	4.37759e-19	3961	40599	0.518361
HNMT.P50135.OID20975.v1	Type 2 diabetes	1.22	1.17	1.27	4.39058e-19	2494	40844	0.816757
TNFRSF1A.P19438.OID21155.v1	COPD	1.28	1.21	1.35	4.39296e-19	1780	42223	0.0510656
TGFBR3.Q03167.OID20255.v1	Type 2 diabetes	0.83	0.8	0.87	4.78835e-19	2494	40844	0.0047294
CCL21.O00585.OID20686.v1	COPD	1.25	1.19	1.31	5.07523e-19	1780	42223	0.356034
GFRA1.P56159.OID21457.v1	Ischaemic heart disease	1.2	1.15	1.25	5.20163e-19	3047	38898	0.831718
ICAM5.Q9UMF0.OID20145.v1	Liver disease	1.6	1.44	1.78	5.28613e-19	388	44116	0.437614
LGALS1.P09382.OID20154.v1	Death	1.17	1.13	1.21	5.40031e-19	3961	40599	0.285147
VWA1.Q6PCB0.OID21421.v1	Ischaemic heart disease	1.2	1.15	1.24	5.77205e-19	3047	38898	0.931376
MAD1L1.Q9Y6D9.OID20904.v1	Type 2 diabetes	1.22	1.17	1.28	5.82683e-19	2494	40844	0.564927
NPDC1.Q9NQX5.OID20205.v1	Liver disease	1.63	1.47	1.82	5.91478e-19	388	44116	0.487228
VNN2.O95498.OID21310.v1	Liver disease	1.58	1.43	1.75	5.96574e-19	388	44116	0.877006
NFATC3.Q12968.OID20470.v1	Type 2 diabetes	1.2	1.15	1.25	6.155e-19	2494	40844	0.570108
VCAN.P13611.OID21026.v1	Liver disease	1.59	1.44	1.77	6.45236e-19	388	44116	0.00170804
IL1RN.P18510.OID20700.v1	Ischaemic heart disease	1.21	1.16	1.26	6.47613e-19	3047	38898	0.810835
MANSC1.Q9H8J5.OID21492.v1	Death	1.15	1.12	1.19	6.76784e-19	3961	40599	0.0320706
FRZB.Q92765.OID20968.v1	Liver disease	1.59	1.44	1.76	6.90473e-19	388	44116	0.00587531
CLEC5A.Q9NY25.OID20165.v1	COPD	1.25	1.19	1.31	7.4565e-19	1780	42223	0.770775
CD28.P10747.OID21265.v1	Type 2 diabetes	1.2	1.16	1.26	7.91382e-19	2494	40844	0.145144
CD59.P13987.OID20339.v1	Liver disease	1.71	1.52	1.92	8.46467e-19	388	44116	0.982501
CXCL10.P02778.OID20697.v1	Ischaemic heart disease	1.19	1.15	1.24	8.61175e-19	3047	38898	0.0232347
PRSS2.P07478.OID20364.v1	Liver disease	1.57	1.42	1.73	8.71937e-19	388	44116	0.0394052
LILRB4.Q8NHJ6.OID20429.v1	COPD	1.26	1.2	1.32	8.73155e-19	1780	42223	0.90047
SPINT1.O43278.OID21109.v1	COPD	1.24	1.18	1.3	8.89881e-19	1780	42223	0.46536
CHI3L1.P36222.OID20399.v1	Ischaemic heart disease	1.2	1.15	1.25	1.01595e-18	3047	38898	0.823982
MEGF9.Q9H1U4.OID20285.v1	Type 2 diabetes	1.21	1.16	1.26	1.0179e-18	2494	40844	0.741777
RARRES2.Q99969.OID20373.v1	COPD	1.27	1.2	1.33	1.07479e-18	1780	42223	0.327418
CXCL9.Q07325.OID20675.v1	Ischaemic heart disease	1.2	1.15	1.25	1.18136e-18	3047	38898	0.234442
CA14.Q9ULX7.OID21401.v1	COPD	0.79	0.75	0.83	1.19243e-18	1780	42223	0.350696
NME3.Q13232.OID20789.v1	Type 2 diabetes	0.84	0.81	0.87	1.2225e-18	2494	40844	0.00339551
MEP1B.Q16820.OID20168.v1	Death	0.87	0.84	0.89	1.22365e-18	3961	40599	0.0208774
XCL1.P47992.OID21398.v1	Liver disease	1.6	1.44	1.78	1.247e-18	388	44116	0.163416
CXCL17.Q6UXB2.OID20622.v1	Lung cancer	2	1.72	2.34	1.28878e-18	355	44169	6.78549e-05
FGF23.Q9GZV9.OID21411.v1	COPD	1.26	1.19	1.32	1.30168e-18	1780	42223	0.703399
SLAMF1.Q13291.OID20496.v1	Type 2 diabetes	1.19	1.15	1.24	1.30536e-18	2494	40844	0.535995
CD74.P04233.OID21040.v1	COPD	1.27	1.2	1.34	1.35485e-18	1780	42223	0.230451
IFNGR1.P15260.OID20678.v1	Death	1.15	1.12	1.19	1.40408e-18	3961	40599	0.451936
IGFBP1.P08833.OID20246.v1	Liver disease	1.63	1.46	1.81	1.41038e-18	388	44116	0.00763856
CST7.O76096.OID20704.v1	Death	1.16	1.12	1.19	1.45334e-18	3961	40599	0.293259
GHRL.Q9UBU3.OID20175.v1	Type 2 diabetes	0.83	0.79	0.86	1.46761e-18	2494	40844	0.145252
CD4.P01730.OID20584.v1	Type 2 diabetes	1.21	1.16	1.26	1.54061e-18	2494	40844	0.135319
CXCL11.O14625.OID21042.v1	Liver disease	1.58	1.43	1.75	1.56083e-18	388	44116	0.0447393
TSPAN1.O60635.OID20078.v1	Prostate cancer	1.4	1.3	1.51	1.56271e-18	953	19454	1.00303e-09
SCARB2.Q14108.OID20943.v1	COPD	1.27	1.21	1.34	1.68418e-18	1780	42223	0.225514
LGALS4.P56470.OID20748.v1	COPD	1.25	1.19	1.32	1.8872e-18	1780	42223	0.0198712
CD46.P15529.OID20380.v1	Death	1.16	1.12	1.2	1.94387e-18	3961	40599	0.0501775
SPINK1.P00995.OID21097.v1	Ischaemic heart disease	1.18	1.14	1.23	2.11326e-18	3047	38898	0.431054
BRK1.Q8WUW1.OID20883.v1	Death	1.15	1.12	1.19	2.11387e-18	3961	40599	0.411469
SIGLEC7.Q9Y286.OID20190.v1	Death	1.16	1.12	1.2	2.11959e-18	3961	40599	0.757255
ITGA5.P08648.OID21139.v1	Death	1.17	1.13	1.21	2.34631e-18	3961	40599	0.424744
KRT18.P05783.OID21296.v1	Death	1.18	1.13	1.22	2.38368e-18	3961	40599	0.171122
TNFRSF4.P43489.OID20653.v1	Ischaemic heart disease	1.19	1.14	1.23	2.38756e-18	3047	38898	0.733037
CXCL13.O43927.OID21024.v1	Liver disease	1.6	1.44	1.78	2.42322e-18	388	44116	0.00436293
NRCAM.Q92823.OID20229.v1	Death	1.15	1.12	1.19	2.42641e-18	3961	40599	0.0167345
CXCL8.P10145.OID21430.v1	Type 2 diabetes	1.2	1.15	1.25	2.47565e-18	2494	40844	0.00216679
ART3.Q13508.OID20346.v1	Type 2 diabetes	0.82	0.79	0.86	2.56617e-18	2494	40844	0.593629
LILRB2.Q8N423.OID20301.v1	Death	1.15	1.12	1.19	2.63791e-18	3961	40599	0.00654913
TAFA5.Q7Z5A7.OID21321.v1	Death	1.16	1.12	1.19	2.74315e-18	3961	40599	0.810203
NEFL.P07196.OID20871.v1	Ischaemic heart disease	1.21	1.16	1.26	3.19555e-18	3047	38898	0.498983
DKK3.Q9UBP4.OID20264.v1	Liver disease	1.59	1.43	1.77	3.28571e-18	388	44116	0.0041721
FUCA1.P04066.OID20261.v1	Type 2 diabetes	1.19	1.14	1.23	3.4012e-18	2494	40844	0.334252
FCRL2.Q96LA5.OID20639.v1	Liver disease	1.58	1.42	1.75	3.67565e-18	388	44116	0.325752
HAVCR1.Q96D42.OID21422.v1	Ischaemic stroke	1.47	1.35	1.61	3.76376e-18	677	43725	0.195295
ESAM.Q96AP7.OID20270.v1	Death	1.15	1.12	1.19	3.87129e-18	3961	40599	0.488389
ICAM1.P05362.OID20411.v1	Ischaemic heart disease	1.19	1.14	1.23	3.88125e-18	3047	38898	0.35077
LGMN.Q99538.OID20773.v1	Liver disease	1.58	1.43	1.75	4.00051e-18	388	44116	0.484101
CCL17.Q92583.OID20745.v1	Death	1.15	1.12	1.19	4.05033e-18	3961	40599	0.018972
CD274.Q9NZQ7.OID20966.v1	COPD	1.24	1.18	1.31	4.18396e-18	1780	42223	0.428092
NTproBNP.NTproBNP.OID20125.v1	COPD	1.24	1.18	1.31	4.24915e-18	1780	42223	0.355656
SPON2.Q9BUD6.OID20221.v1	COPD	1.25	1.19	1.31	4.24931e-18	1780	42223	0.157009
LTBP3.Q9NS15.OID21191.v1	Type 2 diabetes	1.21	1.16	1.27	4.26491e-18	2494	40844	0.279509
KRT19.P08727.OID20596.v1	Type 2 diabetes	1.2	1.15	1.26	4.37992e-18	2494	40844	0.0115051
TNFRSF8.P28908.OID21049.v1	Systemic lupus erythematosus	2.28	1.89	2.75	4.53722e-18	118	44111	0.209466
FURIN.P09958.OID21514.v1	Ischaemic heart disease	1.2	1.15	1.25	4.59057e-18	3047	38898	0.0585453
VCAN.P13611.OID21026.v1	Death	1.15	1.12	1.19	4.63768e-18	3961	40599	0.017154
CD300E.Q496F6.OID21418.v1	Systemic lupus erythematosus	2.44	2	2.99	4.74461e-18	118	44111	0.438279
PILRA.Q9UKJ1.OID21129.v1	Type 2 diabetes	1.2	1.15	1.25	4.85524e-18	2494	40844	0.12767
CD244.Q9BZW8.OID20628.v1	Liver disease	1.56	1.41	1.72	4.87747e-18	388	44116	0.989048
TNFRSF1B.P20333.OID21145.v1	Type 2 diabetes	1.22	1.16	1.27	5.02757e-18	2494	40844	0.952365
GZMA.P12544.OID20663.v1	Liver disease	1.58	1.43	1.76	5.0586e-18	388	44116	0.157195
SERPINB8.P50452.OID20630.v1	Death	1.16	1.12	1.19	5.19025e-18	3961	40599	0.0332138
TNFRSF1B.P20333.OID21145.v1	Ischaemic heart disease	1.19	1.15	1.24	5.21915e-18	3047	38898	0.373576
TNC.P24821.OID20359.v1	COPD	1.23	1.18	1.29	5.38929e-18	1780	42223	0.529311
CRIP2.P52943.OID20901.v1	Type 2 diabetes	1.22	1.17	1.28	5.45293e-18	2494	40844	0.730709
HSPG2.P98160.OID20383.v1	Liver disease	1.66	1.48	1.87	5.80148e-18	388	44116	0.430617
PRSS2.P07478.OID20364.v1	Death	1.15	1.11	1.18	5.99096e-18	3961	40599	0.0046648
FABP4.P15090.OID20245.v1	Liver disease	1.78	1.56	2.03	6.0087e-18	388	44116	0.477158
TNFRSF9.Q07011.OID20985.v1	Systemic lupus erythematosus	2.38	1.96	2.9	6.10679e-18	118	44111	0.363032
CR2.P20023.OID20393.v1	Type 2 diabetes	1.19	1.15	1.24	6.55088e-18	2494	40844	0.361857
FLRT2.O43155.OID20946.v1	Death	1.15	1.11	1.19	6.65837e-18	3961	40599	0.0184796
VEGFA.P15692.OID20650.v1	Ischaemic heart disease	1.18	1.14	1.23	6.95261e-18	3047	38898	0.0511935
HPGDS.O60760.OID21266.v1	COPD	0.81	0.77	0.85	7.14471e-18	1780	42223	0.476008
TFF3.Q07654.OID20371.v1	Type 2 diabetes	1.21	1.16	1.27	7.67364e-18	2494	40844	0.931492
IGFBP7.Q16270.OID20236.v1	COPD	1.25	1.19	1.32	8.3424e-18	1780	42223	0.527677
CLUL1.Q15846.OID20198.v1	Type 2 diabetes	0.83	0.79	0.87	8.54978e-18	2494	40844	0.0470279
RELT.Q969Z4.OID21142.v1	Liver disease	1.68	1.49	1.89	8.77509e-18	388	44116	0.776984
LBP.P18428.OID20355.v1	Death	1.15	1.12	1.19	8.89571e-18	3961	40599	0.00338839
CTSD.P07339.OID20358.v1	COPD	1.26	1.19	1.32	9.19866e-18	1780	42223	0.483998
ACVRL1.P37023.OID20999.v1	Ischaemic heart disease	1.2	1.15	1.25	9.2647e-18	3047	38898	0.545171
LGMN.Q99538.OID20773.v1	Death	1.15	1.11	1.19	9.85466e-18	3961	40599	0.400944
ADAMTS8.Q9UP79.OID21502.v1	COPD	0.81	0.77	0.85	1.00846e-17	1780	42223	0.295175
LY96.Q9Y6Y9.OID20945.v1	Type 2 diabetes	1.2	1.15	1.25	1.03027e-17	2494	40844	0.0156308
MDK.P21741.OID21489.v1	Liver disease	1.57	1.42	1.74	1.06498e-17	388	44116	0.022963
FOLR2.P14207.OID21062.v1	Liver disease	1.6	1.44	1.78	1.08198e-17	388	44116	0.538035
PGF.P49763.OID20673.v1	Type 2 diabetes	1.23	1.17	1.29	1.17679e-17	2494	40844	0.697859
CCL11.P51671.OID20668.v1	Type 2 diabetes	1.2	1.15	1.26	1.19282e-17	2494	40844	0.0367
CPA2.P48052.OID21060.v1	Type 2 diabetes	1.19	1.14	1.24	1.19413e-17	2494	40844	0.00899399
CES2.O00748.OID21366.v1	Liver disease	1.59	1.43	1.77	1.20632e-17	388	44116	0.271947
IL15.P40933.OID20562.v1	COPD	1.23	1.17	1.29	1.2087e-17	1780	42223	0.0078056
ADA2.Q9NZK5.OID20394.v1	Ischaemic heart disease	1.18	1.13	1.22	1.21111e-17	3047	38898	0.711742
ADAMTS13.Q76LX8.OID20249.v1	Type 2 diabetes	1.18	1.14	1.23	1.23186e-17	2494	40844	0.153693
VEGFD.O43915.OID20662.v1	Death	1.15	1.11	1.19	1.23899e-17	3961	40599	0.135956
SCARF1.Q14162.OID20297.v1	Death	1.15	1.11	1.19	1.26483e-17	3961	40599	0.0498987
WARS.P23381.OID21084.v1	Liver disease	1.57	1.41	1.74	1.28823e-17	388	44116	0.776962
WFDC2.Q14508.OID21505.v1	Liver disease	1.68	1.49	1.89	1.29533e-17	388	44116	0.227106
IL15RA.Q13261.OID20498.v1	Liver disease	1.57	1.42	1.74	1.46678e-17	388	44116	0.543541
RNASET2.O00584.OID20321.v1	Ischaemic heart disease	1.18	1.14	1.23	1.52223e-17	3047	38898	0.76228
CD83.Q01151.OID20565.v1	Ischaemic heart disease	1.18	1.14	1.23	1.54159e-17	3047	38898	0.52902
SFTPA2.Q8IWL1.OID21218.v1	COPD	1.24	1.18	1.3	1.54221e-17	1780	42223	0.375632
REG1A.P05451.OID20415.v1	COPD	1.24	1.18	1.3	1.59849e-17	1780	42223	0.017386
VWF.P04275.OID20256.v1	Death	1.15	1.11	1.19	1.61716e-17	3961	40599	0.786721
HLA.E.P13747.OID20532.v1	COPD	1.24	1.18	1.3	1.87581e-17	1780	42223	0.826687
IL1RAP.Q9NPH3.OID21126.v1	Liver disease	0.64	0.57	0.71	2.15575e-17	388	44116	0.383663
OMD.Q99983.OID20725.v1	COPD	0.81	0.77	0.85	2.29654e-17	1780	42223	0.435302
SDC4.P31431.OID20216.v1	Death	0.87	0.85	0.9	2.41887e-17	3961	40599	0.0588102
TFF1.P04155.OID21154.v1	COPD	1.25	1.19	1.32	2.43348e-17	1780	42223	0.221329
RSPO1.Q2MKA7.OID20938.v1	COPD	1.24	1.18	1.3	2.45494e-17	1780	42223	0.506475
TNF.P01375.OID20848.v1	COPD	1.24	1.18	1.3	2.46208e-17	1780	42223	0.654174
MZB1.Q8WU39.OID20732.v1	Ischaemic heart disease	1.18	1.13	1.22	2.5177e-17	3047	38898	0.783537
WFDC2.Q14508.OID21505.v1	Ischaemic stroke	1.51	1.37	1.65	2.62984e-17	677	43725	0.0070081
TIMP1.P01033.OID20418.v1	Ischaemic stroke	1.43	1.32	1.55	2.64463e-17	677	43725	0.00346798
TNFRSF4.P43489.OID20653.v1	Rheumatoid arthritis	1.51	1.37	1.66	2.70753e-17	522	43430	0.356966
NT5E.P21589.OID21498.v1	Type 2 diabetes	1.2	1.15	1.25	2.73379e-17	2494	40844	0.0720293
NOTCH3.Q9UM47.OID20253.v1	Type 2 diabetes	0.83	0.8	0.87	2.84563e-17	2494	40844	0.996715
AGER.Q15109.OID20756.v1	COPD	0.81	0.78	0.85	3.01623e-17	1780	42223	0.971154
LPCAT2.Q7L5N7.OID21290.v1	Death	1.15	1.11	1.19	3.23347e-17	3961	40599	0.0293066
CGREF1.Q99674.OID20152.v1	Death	1.15	1.11	1.18	3.24985e-17	3961	40599	0.943413
CTSL.P07711.OID20228.v1	Ischaemic heart disease	1.18	1.13	1.22	3.38167e-17	3047	38898	0.0176882
CLSTN2.Q9H4D0.OID20664.v1	Type 2 diabetes	1.19	1.14	1.24	3.45386e-17	2494	40844	0.73428
MMP9.P14780.OID21103.v1	COPD	1.23	1.17	1.29	3.46343e-17	1780	42223	0.282456
CRIP2.P52943.OID20901.v1	Death	1.16	1.12	1.21	3.60088e-17	3961	40599	0.283073
FAM3B.P58499.OID21372.v1	Death	1.15	1.11	1.18	3.80786e-17	3961	40599	0.0586666
FGF5.P12034.OID20490.v1	Death	1.16	1.12	1.2	3.81744e-17	3961	40599	0.212341
COL6A3.P12111.OID20292.v1	Type 2 diabetes	1.23	1.17	1.29	3.99369e-17	2494	40844	0.103084
OLR1.P78380.OID20183.v1	Death	1.15	1.11	1.19	4.05677e-17	3961	40599	0.00127408
LRIG1.Q96JA1.OID21429.v1	Death	1.15	1.11	1.19	4.16978e-17	3961	40599	0.230774
FCAR.P24071.OID20564.v1	Death	1.15	1.11	1.18	4.21023e-17	3961	40599	0.449769
CCN5.O76076.OID21068.v1	Death	1.18	1.13	1.22	4.37077e-17	3961	40599	0.531611
IL18.Q14116.OID20694.v1	Death	1.15	1.12	1.19	4.56922e-17	3961	40599	0.358891
GPKOW.Q92917.OID20890.v1	Death	1.15	1.11	1.19	5.06226e-17	3961	40599	0.00572036
GFER.P55789.OID21259.v1	Liver disease	1.56	1.41	1.74	5.10085e-17	388	44116	0.408728
IL15.P40933.OID20562.v1	Liver disease	1.56	1.4	1.73	5.11005e-17	388	44116	0.730057
AREG.P15514.OID21357.v1	Ischaemic heart disease	1.18	1.14	1.23	5.27701e-17	3047	38898	0.0213585
FCGR2A.P12318.OID20391.v1	Death	1.14	1.11	1.18	5.67361e-17	3961	40599	0.088144
IL12RB1.P42701.OID20486.v1	Liver disease	1.56	1.41	1.73	5.84907e-17	388	44116	0.532694
PHOSPHO1.Q8TCT1.OID20922.v1	Death	1.16	1.12	1.2	5.91444e-17	3961	40599	0.3494
ANGPT2.O15123.OID21463.v1	COPD	1.25	1.18	1.31	6.30854e-17	1780	42223	0.270303
CCN4.O95388.OID21444.v1	Liver disease	1.57	1.41	1.75	6.36735e-17	388	44116	0.0408282
KLK11.Q9UBX7.OID21518.v1	Liver disease	1.55	1.4	1.71	7.09613e-17	388	44116	0.82145
CX3CL1.P78423.OID20976.v1	Death	1.15	1.11	1.18	7.22482e-17	3961	40599	0.0116096
GGT1.P19440.OID21075.v1	Death	1.17	1.13	1.21	7.27177e-17	3961	40599	0.866671
ADGRB3.O60242.OID20974.v1	Death	1.14	1.11	1.18	7.31888e-17	3961	40599	0.221194
PRTN3.P24158.OID20329.v1	Death	1.14	1.11	1.18	7.46237e-17	3961	40599	0.473539
NID1.P14543.OID20362.v1	Death	1.15	1.11	1.19	7.67237e-17	3961	40599	0.0104454
VWC2.Q2TAL6.OID20936.v1	Ischaemic heart disease	1.18	1.13	1.23	7.68093e-17	3047	38898	0.719686
TNFRSF11B.O00300.OID20735.v1	Ischaemic heart disease	1.19	1.14	1.23	7.68535e-17	3047	38898	0.0642296
AMIGO2.Q86SJ2.OID21370.v1	Type 2 diabetes	1.18	1.14	1.23	7.86858e-17	2494	40844	0.477367
LGMN.Q99538.OID20773.v1	COPD	1.23	1.17	1.29	7.91163e-17	1780	42223	0.109225
IGFBP4.P22692.OID21158.v1	Ischaemic stroke	1.46	1.34	1.6	7.93835e-17	677	43725	0.0199628
PLAUR.Q03405.OID20764.v1	Ischaemic stroke	1.45	1.33	1.59	8.20701e-17	677	43725	0.00197602
FAP.Q12884.OID20330.v1	Liver disease	1.52	1.38	1.68	8.22981e-17	388	44116	0.386754
PAG1.Q9NWQ8.OID20108.v1	Type 2 diabetes	1.2	1.15	1.25	8.24184e-17	2494	40844	0.530304
IL19.Q9UHD0.OID20158.v1	Liver disease	1.56	1.4	1.73	8.41118e-17	388	44116	0.85801
ADAM8.P78325.OID21039.v1	Liver disease	1.56	1.4	1.73	8.60688e-17	388	44116	0.420977
CCL15.Q16663.OID20328.v1	Ischaemic heart disease	1.18	1.13	1.22	8.84342e-17	3047	38898	0.0808621
CRLF1.O75462.OID20699.v1	Liver disease	1.59	1.42	1.77	8.8463e-17	388	44116	0.0733171
NRP1.O14786.OID20390.v1	Type 2 diabetes	1.19	1.14	1.23	9.07895e-17	2494	40844	0.0594158
COL18A1.P39060.OID20332.v1	Liver disease	1.6	1.43	1.78	9.12757e-17	388	44116	0.921626
CEACAM8.P31997.OID20102.v1	COPD	1.23	1.17	1.29	9.16487e-17	1780	42223	0.257144
TNFRSF14.Q92956.OID20783.v1	Ischaemic heart disease	1.18	1.13	1.23	9.50024e-17	3047	38898	0.937605
IL10.P22301.OID20431.v1	Death	1.14	1.11	1.18	9.61909e-17	3961	40599	0.560755
TIMP4.Q99727.OID21147.v1	COPD	1.23	1.17	1.3	9.77045e-17	1780	42223	0.114111
CTSD.P07339.OID20358.v1	Ischaemic heart disease	1.19	1.14	1.23	9.86946e-17	3047	38898	0.821831
CGREF1.Q99674.OID20152.v1	Type 2 diabetes	1.19	1.14	1.24	9.93461e-17	2494	40844	0.010725
LY6D.Q14210.OID20708.v1	Death	1.15	1.11	1.18	9.98413e-17	3961	40599	0.509409
GDF15.Q99988.OID20251.v1	Lung cancer	1.82	1.58	2.1	1.00624e-16	355	44169	0.0256487
DKK4.Q9UBT3.OID20934.v1	Type 2 diabetes	1.19	1.14	1.24	1.01188e-16	2494	40844	0.00973905
ADAMTS16.Q8TE57.OID20089.v1	Death	1.16	1.12	1.2	1.01475e-16	3961	40599	0.0289845
KRT19.P08727.OID20596.v1	Liver disease	1.56	1.41	1.74	1.02644e-16	388	44116	0.320491
CD276.Q5ZPR3.OID20680.v1	Liver disease	1.55	1.4	1.72	1.05518e-16	388	44116	0.525819
CD274.Q9NZQ7.OID20966.v1	Ischaemic heart disease	1.17	1.13	1.22	1.07236e-16	3047	38898	0.51684
RBP5.P82980.OID21369.v1	Ischaemic heart disease	1.19	1.14	1.24	1.07988e-16	3047	38898	0.28484
THBS4.P35443.OID20368.v1	Type 2 diabetes	1.19	1.14	1.24	1.14216e-16	2494	40844	0.0183972
OPTC.Q9UBM4.OID21362.v1	Type 2 diabetes	0.84	0.8	0.87	1.24097e-16	2494	40844	0.150073
SEMA4C.Q9C0C4.OID21329.v1	Liver disease	1.53	1.38	1.69	1.25622e-16	388	44116	7.56783e-05
TNF.P01375.OID21237.v1	Type 2 diabetes	1.2	1.15	1.25	1.32441e-16	2494	40844	0.570575
PTN.P21246.OID20083.v1	Ischaemic heart disease	1.18	1.13	1.22	1.34751e-16	3047	38898	0.412209
IFNLR1.Q8IU57.OID20506.v1	Type 2 diabetes	1.2	1.15	1.25	1.40362e-16	2494	40844	0.286041
CCL25.O15444.OID20674.v1	Liver disease	1.55	1.4	1.72	1.4179e-16	388	44116	0.622949
LTBP2.Q14767.OID20254.v1	Ischaemic heart disease	1.2	1.15	1.26	1.43466e-16	3047	38898	0.0264848
CD14.P08571.OID20378.v1	COPD	1.23	1.17	1.29	1.44062e-16	1780	42223	0.961921
CCL19.Q99731.OID21030.v1	Type 2 diabetes	1.2	1.15	1.25	1.44179e-16	2494	40844	0.565002
P4HB.P07237.OID21509.v1	Type 2 diabetes	1.19	1.14	1.24	1.46624e-16	2494	40844	0.188295
IL12B.P29460.OID20666.v1	Death	1.15	1.11	1.19	1.75766e-16	3961	40599	0.524409
IGSF8.Q969P0.OID20167.v1	Ischaemic heart disease	1.17	1.13	1.21	1.78006e-16	3047	38898	0.70024
S100P.P25815.OID20103.v1	Death	1.15	1.11	1.19	1.83388e-16	3961	40599	0.0173252
ADM.P35318.OID21467.v1	Liver disease	1.71	1.51	1.94	1.84834e-16	388	44116	0.17628
FLT3LG.P49771.OID20661.v1	Liver disease	1.55	1.39	1.72	1.86968e-16	388	44116	0.873998
HLA.E.P13747.OID20532.v1	Ischaemic heart disease	1.17	1.13	1.22	2.0448e-16	3047	38898	0.848335
GZMA.P12544.OID20663.v1	Type 2 diabetes	1.19	1.14	1.24	2.054e-16	2494	40844	0.669975
NTRK3.Q16288.OID21057.v1	Type 2 diabetes	0.84	0.8	0.87	2.05529e-16	2494	40844	0.0354886
TNFRSF10B.O14763.OID20981.v1	Ischaemic stroke	1.47	1.34	1.62	2.17747e-16	677	43725	0.04976
IL7R.P16871.OID21136.v1	COPD	0.81	0.78	0.86	2.1909e-16	1780	42223	0.267715
REG1B.P48304.OID20266.v1	COPD	1.23	1.17	1.29	2.20906e-16	1780	42223	0.0277671
CCN3.P48745.OID20299.v1	Ischaemic heart disease	1.19	1.14	1.24	2.30849e-16	3047	38898	0.710209
ISM1.B1AKI9.OID20538.v1	Liver disease	1.55	1.39	1.72	2.3142e-16	388	44116	0.853284
CTSB.P07858.OID20276.v1	Death	1.15	1.11	1.18	2.31543e-16	3961	40599	0.00836894
CEACAM3.P40198.OID21245.v1	Liver disease	1.53	1.38	1.69	2.32539e-16	388	44116	0.00016976
LGALS7_LGALS7B.P47929.OID21406.v1	Death	1.15	1.11	1.19	2.45573e-16	3961	40599	0.430476
LAG3.P18627.OID21315.v1	Death	1.15	1.11	1.19	2.59883e-16	3961	40599	0.520038
LTA.P01374.OID20586.v1	Liver disease	1.54	1.39	1.71	2.68614e-16	388	44116	0.913482
NUCB2.P80303.OID21448.v1	Ischaemic heart disease	1.17	1.13	1.21	2.69145e-16	3047	38898	0.0817913
PDGFRB.P09619.OID20268.v1	Liver disease	1.51	1.37	1.67	2.78068e-16	388	44116	0.0204519
SCP2.P22307.OID21161.v1	Liver disease	1.53	1.38	1.7	2.80229e-16	388	44116	0.92594
GPNMB.Q14956.OID20173.v1	Type 2 diabetes	1.18	1.14	1.23	2.81755e-16	2494	40844	0.0165933
GFAP.P14136.OID21247.v1	Death	1.15	1.11	1.19	2.82625e-16	3961	40599	0.013882
SIGLEC5.O15389.OID21082.v1	Liver disease	1.53	1.38	1.69	2.92057e-16	388	44116	0.14193
MERTK.Q12866.OID20657.v1	Death	1.15	1.11	1.19	2.92538e-16	3961	40599	0.0425401
CEACAM1.P13688.OID21528.v1	Type 2 diabetes	1.18	1.13	1.22	3.00363e-16	2494	40844	0.318659
SMOC2.Q9H3U7.OID20730.v1	Ischaemic heart disease	1.18	1.14	1.23	3.01906e-16	3047	38898	0.998366
SIRPA.P78324.OID20304.v1	Liver disease	1.51	1.37	1.67	3.10119e-16	388	44116	0.0016512
TNF.P01375.OID21237.v1	COPD	1.23	1.17	1.29	3.11142e-16	1780	42223	0.931455
FAM3C.Q92520.OID20233.v1	Ischaemic heart disease	1.17	1.13	1.22	3.15159e-16	3047	38898	0.88045
ENTPD5.O75356.OID20104.v1	Type 2 diabetes	0.85	0.82	0.88	3.15953e-16	2494	40844	0.00061644
PLAT.P00750.OID20247.v1	Death	1.16	1.12	1.2	3.18032e-16	3961	40599	0.667932
PLAU.P00749.OID21124.v1	Death	1.14	1.11	1.18	3.27808e-16	3961	40599	0.00910967
SFTPD.P35247.OID20214.v1	Death	1.14	1.11	1.18	3.32452e-16	3961	40599	0.00443419
VSIG4.Q9Y279.OID21144.v1	Ischaemic stroke	1.44	1.32	1.57	3.36697e-16	677	43725	0.00286965
SLAMF8.Q9P0V8.OID21214.v1	COPD	1.22	1.16	1.28	3.4174e-16	1780	42223	0.0937669
CD28.P10747.OID21265.v1	Death	1.14	1.11	1.18	3.43942e-16	3961	40599	0.530561
EFNA1.P20827.OID21125.v1	COPD	1.23	1.17	1.29	3.8091e-16	1780	42223	0.145237
DLL1.O00548.OID21525.v1	Liver disease	1.58	1.41	1.76	3.95311e-16	388	44116	0.303342
ITGA11.Q9UKX5.OID20581.v1	COPD	0.82	0.78	0.86	3.9896e-16	1780	42223	0.458491
FCRL5.Q96RD9.OID21111.v1	Type 2 diabetes	1.19	1.14	1.24	4.35569e-16	2494	40844	0.759508
VWA1.Q6PCB0.OID21421.v1	COPD	1.24	1.17	1.3	4.39582e-16	1780	42223	0.301841
CD59.P13987.OID20339.v1	Ischaemic heart disease	1.19	1.14	1.24	4.42924e-16	3047	38898	0.266798
PTPRM.P28827.OID20598.v1	Type 2 diabetes	1.18	1.14	1.23	4.58234e-16	2494	40844	0.345527
VWF.P04275.OID20256.v1	Liver disease	1.52	1.38	1.69	4.67241e-16	388	44116	0.296246
FGFBP1.Q14512.OID21507.v1	Death	0.87	0.85	0.9	4.74829e-16	3961	40599	0.637346
REG4.Q9BYZ8.OID20784.v1	Ischaemic heart disease	1.17	1.13	1.22	4.95508e-16	3047	38898	0.257213
CCL18.P55774.OID20395.v1	COPD	1.23	1.17	1.3	5.51421e-16	1780	42223	0.149397
AIFM1.O95831.OID21287.v1	Type 2 diabetes	1.18	1.13	1.23	5.64989e-16	2494	40844	0.798496
CD74.P04233.OID21040.v1	Systemic lupus erythematosus	2.21	1.82	2.67	5.69663e-16	118	44111	0.100604
CD8A.P01732.OID21018.v1	Type 2 diabetes	1.18	1.13	1.23	5.7839e-16	2494	40844	0.513564
GLB1.P16278.OID20949.v1	Liver disease	1.56	1.4	1.74	5.85221e-16	388	44116	0.895566
IGFBP7.Q16270.OID20236.v1	Ischaemic stroke	1.41	1.3	1.54	5.89387e-16	677	43725	0.134519
MSTN.O14793.OID20115.v1	COPD	0.81	0.77	0.85	5.90958e-16	1780	42223	0.324023
OSMR.Q99650.OID20356.v1	COPD	1.23	1.17	1.29	6.09333e-16	1780	42223	0.145033
CST7.O76096.OID20704.v1	Type 2 diabetes	1.18	1.14	1.23	6.136e-16	2494	40844	0.623108
FCRLB.Q6BAA4.OID21193.v1	Type 2 diabetes	1.18	1.14	1.23	6.3889e-16	2494	40844	0.453039
MPO.P05164.OID21100.v1	Death	1.14	1.11	1.18	6.69584e-16	3961	40599	0.168518
FCRL5.Q96RD9.OID21111.v1	Liver disease	1.55	1.39	1.72	6.72638e-16	388	44116	0.349302
PTGDS.P41222.OID20408.v1	Ischaemic heart disease	1.18	1.13	1.23	6.72674e-16	3047	38898	0.355356
TNF.P01375.OID20074.v1	COPD	1.23	1.17	1.29	6.81614e-16	1780	42223	0.785605
SEMA7A.O75326.OID20283.v1	Death	1.14	1.1	1.18	7.16767e-16	3961	40599	0.821213
CPM.P14384.OID21054.v1	Ischaemic heart disease	1.18	1.14	1.23	7.19675e-16	3047	38898	0.090611
FOLR2.P14207.OID21062.v1	Death	1.15	1.11	1.19	7.22886e-16	3961	40599	0.620448
CCL17.Q92583.OID20745.v1	COPD	1.22	1.16	1.28	7.47875e-16	1780	42223	0.110924
COL6A3.P12111.OID20292.v1	COPD	1.25	1.18	1.31	7.72982e-16	1780	42223	0.325475
IGFBP4.P22692.OID21158.v1	Liver disease	1.62	1.44	1.83	7.83186e-16	388	44116	0.732171
CCL18.P55774.OID20395.v1	Ischaemic heart disease	1.17	1.13	1.22	8.1931e-16	3047	38898	0.0128935
SDC4.P31431.OID20216.v1	Liver disease	0.66	0.6	0.73	8.30872e-16	388	44116	0.520156
CXCL16.Q9H2A7.OID20282.v1	Ischaemic heart disease	1.17	1.13	1.22	9.0394e-16	3047	38898	0.204345
CCL19.Q99731.OID21030.v1	Liver disease	1.55	1.39	1.72	9.5569e-16	388	44116	0.140964
TNFRSF12A.Q9NP84.OID21482.v1	COPD	1.24	1.18	1.31	9.66541e-16	1780	42223	0.048146
BST2.Q10589.OID21029.v1	Ischaemic heart disease	1.17	1.13	1.22	9.82023e-16	3047	38898	0.528575
SORT1.Q99523.OID20213.v1	Type 2 diabetes	1.18	1.13	1.23	1.0007e-15	2494	40844	0.294944
HMOX2.P30519.OID20887.v1	Death	1.14	1.11	1.18	1.00502e-15	3961	40599	0.089954
ANXA10.Q9UJ72.OID20886.v1	COPD	1.22	1.17	1.29	1.02967e-15	1780	42223	0.230079
TNFSF11.O14788.OID20592.v1	Death	0.88	0.85	0.9	1.097e-15	3961	40599	0.103892
FGFBP1.Q14512.OID21507.v1	COPD	0.82	0.78	0.86	1.1594e-15	1780	42223	0.377991
CCL20.P78556.OID20671.v1	Ischaemic heart disease	1.17	1.12	1.21	1.23609e-15	3047	38898	0.000185715
EDIL3.O43854.OID20081.v1	Liver disease	1.55	1.39	1.72	1.24452e-15	388	44116	0.358526
LYPD3.O95274.OID21530.v1	Liver disease	1.51	1.37	1.67	1.28214e-15	388	44116	0.0568503
PDCD1.Q15116.OID21396.v1	Rheumatoid arthritis	1.45	1.32	1.59	1.28693e-15	522	43430	0.334445
DPP6.P42658.OID21354.v1	COPD	0.82	0.78	0.86	1.31294e-15	1780	42223	0.468941
NME3.Q13232.OID20789.v1	Liver disease	1.49	1.35	1.65	1.381e-15	388	44116	0.192824
NECTIN2.Q92692.OID20222.v1	COPD	1.22	1.16	1.28	1.44238e-15	1780	42223	0.18668
KITLG.P21583.OID20196.v1	COPD	0.82	0.78	0.86	1.44322e-15	1780	42223	0.513504
SIGLEC1.Q9BZZ2.OID20690.v1	COPD	1.23	1.17	1.29	1.45572e-15	1780	42223	0.37229
RELT.Q969Z4.OID21142.v1	Ischaemic stroke	1.43	1.31	1.56	1.46504e-15	677	43725	0.234027
NPDC1.Q9NQX5.OID20205.v1	Ischaemic heart disease	1.17	1.13	1.22	1.49179e-15	3047	38898	0.555194
LILRB4.Q8NHJ6.OID20429.v1	Ischaemic heart disease	1.17	1.13	1.22	1.53357e-15	3047	38898	0.428581
AFP.P02771.OID20978.v1	Liver disease	1.55	1.39	1.73	1.58095e-15	388	44116	0.499871
NPPC.P23582.OID20568.v1	Death	1.16	1.12	1.2	1.59968e-15	3961	40599	0.827138
SMOC1.Q9H4F8.OID21461.v1	Ischaemic heart disease	1.18	1.13	1.23	1.61027e-15	3047	38898	0.065675
TIMD4.Q96H15.OID20375.v1	Death	1.14	1.1	1.18	1.66052e-15	3961	40599	0.412383
FAP.Q12884.OID20330.v1	COPD	0.82	0.78	0.86	1.72913e-15	1780	42223	0.514218
LILRB4.Q8NHJ6.OID20429.v1	Systemic lupus erythematosus	2.2	1.81	2.67	1.74581e-15	118	44111	0.219125
ALCAM.Q13740.OID20273.v1	Type 2 diabetes	1.19	1.14	1.24	1.75193e-15	2494	40844	0.451137
NCS1.P62166.OID21458.v1	Death	1.15	1.11	1.19	1.81142e-15	3961	40599	0.367188
TNFRSF11A.Q9Y6Q6.OID20646.v1	Ischaemic heart disease	1.17	1.13	1.22	1.8282e-15	3047	38898	0.638881
CDH1.P12830.OID20353.v1	Death	1.14	1.11	1.18	1.84746e-15	3961	40599	0.231481
SMOC1.Q9H4F8.OID21461.v1	Type 2 diabetes	1.2	1.14	1.25	1.85609e-15	2494	40844	0.150205
TNFRSF9.Q07011.OID20985.v1	COPD	1.23	1.17	1.3	1.86495e-15	1780	42223	0.731664
SPINK1.P00995.OID21097.v1	Type 2 diabetes	1.18	1.13	1.23	1.99669e-15	2494	40844	0.0181546
HAVCR2.Q8TDQ0.OID21137.v1	Type 2 diabetes	1.2	1.14	1.25	2.02836e-15	2494	40844	0.815982
NID1.P14543.OID20362.v1	Liver disease	1.53	1.38	1.7	2.06278e-15	388	44116	0.349477
CBLN4.Q9NTU7.OID21386.v1	Type 2 diabetes	1.17	1.13	1.22	2.07699e-15	2494	40844	0.293978
RBKS.Q9H477.OID20986.v1	Type 2 diabetes	1.18	1.14	1.23	2.09662e-15	2494	40844	0.900076
SCARA5.Q6ZMJ2.OID21058.v1	Death	1.15	1.11	1.19	2.11083e-15	3961	40599	0.589297
DCBLD2.Q96PD2.OID21474.v1	Death	1.14	1.1	1.18	2.16273e-15	3961	40599	0.94501
TFF1.P04155.OID21154.v1	Liver disease	1.55	1.39	1.72	2.24573e-15	388	44116	0.554121
ST6GAL1.P15907.OID20302.v1	COPD	1.22	1.16	1.28	2.26565e-15	1780	42223	0.231975
PDCD1LG2.Q9BQ51.OID21273.v1	Death	1.14	1.1	1.17	2.40151e-15	3961	40599	0.410401
CRTAC1.Q9NQ79.OID20279.v1	Death	0.88	0.85	0.91	2.44703e-15	3961	40599	0.0580113
ROBO1.Q9Y6N7.OID20734.v1	Death	1.14	1.1	1.18	2.5399e-15	3961	40599	0.00259645
GAL.P22466.OID20727.v1	Type 2 diabetes	0.85	0.81	0.88	2.55802e-15	2494	40844	0.834792
TFF2.Q03403.OID20787.v1	Ischaemic heart disease	1.17	1.13	1.22	2.57601e-15	3047	38898	0.625667
ADA.P00813.OID20645.v1	Liver disease	1.51	1.37	1.68	2.59475e-15	388	44116	0.173266
IFNL1.Q8IU54.OID20795.v1	Death	1.14	1.1	1.17	2.64633e-15	3961	40599	0.0143359
IL12A_IL12B.P29459_P29460.OID21327.v1	Death	1.14	1.11	1.18	2.66187e-15	3961	40599	0.782696
BTN2A1.Q7KYR7.OID20713.v1	Liver disease	1.53	1.38	1.71	2.73209e-15	388	44116	0.54643
PTPRN2.Q92932.OID20912.v1	COPD	1.21	1.15	1.26	2.84037e-15	1780	42223	0.509138
ENPP5.Q9UJA9.OID20736.v1	COPD	0.82	0.77	0.86	2.8675e-15	1780	42223	0.827896
SIGLEC6.O43699.OID21394.v1	Liver disease	1.5	1.36	1.67	2.89482e-15	388	44116	0.282165
CCL22.O00626.OID20765.v1	Ischaemic heart disease	1.16	1.12	1.21	2.90789e-15	3047	38898	0.0410413
MDK.P21741.OID21489.v1	COPD	1.22	1.16	1.28	2.92861e-15	1780	42223	0.265853
SPINT1.O43278.OID21109.v1	Type 2 diabetes	1.18	1.13	1.22	3.02639e-15	2494	40844	0.544336
TREM2.Q9NZC2.OID20731.v1	Ischaemic heart disease	1.17	1.13	1.22	3.08432e-15	3047	38898	0.026768
AMY2B.P19961.OID20340.v1	Type 2 diabetes	0.85	0.82	0.89	3.24621e-15	2494	40844	0.0177188
SSC5D.A1L4H1.OID20351.v1	Liver disease	1.53	1.38	1.7	3.34818e-15	388	44116	0.665377
SUSD2.Q9UGT4.OID21098.v1	COPD	1.22	1.16	1.28	3.39167e-15	1780	42223	0.043545
CLEC4D.Q8WXI8.OID20609.v1	COPD	1.21	1.16	1.27	3.46782e-15	1780	42223	0.521374
CD93.Q9NPY3.OID20397.v1	Death	1.14	1.1	1.17	3.47214e-15	3961	40599	0.00373834
CXCL13.O43927.OID21024.v1	Type 2 diabetes	1.18	1.14	1.23	3.59402e-15	2494	40844	0.151727
WFDC2.Q14508.OID21505.v1	Lung cancer	1.74	1.51	1.99	3.62302e-15	355	44169	6.34816e-11
KLRB1.Q12918.OID20629.v1	Liver disease	1.51	1.36	1.67	3.98861e-15	388	44116	0.254099
HSPG2.P98160.OID20383.v1	Ischaemic heart disease	1.18	1.13	1.23	4.015e-15	3047	38898	0.800994
CEACAM5.P06731.OID21171.v1	Type 2 diabetes	1.19	1.14	1.24	4.03102e-15	2494	40844	0.00304776
SIAE.Q9HAT2.OID21503.v1	Type 2 diabetes	1.18	1.13	1.23	4.09181e-15	2494	40844	0.0767921
LTBP2.Q14767.OID20254.v1	COPD	1.25	1.18	1.32	4.40484e-15	1780	42223	0.16362
CD4.P01730.OID20584.v1	Liver disease	1.54	1.38	1.72	4.71198e-15	388	44116	0.433789
ICAM3.P32942.OID20277.v1	Death	1.13	1.1	1.17	4.85441e-15	3961	40599	0.83404
TNFSF13B.Q9Y275.OID20272.v1	Systemic lupus erythematosus	2.24	1.83	2.74	5.1878e-15	118	44111	0.490826
CDH2.P19022.OID20170.v1	Ischaemic heart disease	1.18	1.13	1.23	5.2653e-15	3047	38898	0.0901872
EPS8L2.Q9H6S3.OID21397.v1	Death	1.14	1.11	1.18	5.57957e-15	3961	40599	0.00483862
REG3A.Q06141.OID20258.v1	COPD	1.22	1.16	1.28	5.69671e-15	1780	42223	0.060358
CST3.P01034.OID20400.v1	Ischaemic stroke	1.43	1.31	1.56	5.74243e-15	677	43725	0.0623307
DPP4.P27487.OID20406.v1	COPD	0.82	0.78	0.86	6.03059e-15	1780	42223	0.175966
CD109.Q6YHK3.OID21108.v1	Liver disease	1.49	1.35	1.65	6.27999e-15	388	44116	0.275446
CPVL.Q9H3G5.OID21435.v1	Liver disease	1.49	1.34	1.64	6.30747e-15	388	44116	0.286443
SEMA3F.Q13275.OID20186.v1	Liver disease	1.56	1.39	1.74	6.33086e-15	388	44116	0.778884
FUT3_FUT5.P21217_Q11128.OID21013.v1	COPD	1.21	1.16	1.27	6.69397e-15	1780	42223	0.00890558
SPON1.Q9HCB6.OID20759.v1	Type 2 diabetes	1.19	1.14	1.24	6.87947e-15	2494	40844	0.513135
LRIG1.Q96JA1.OID21429.v1	COPD	1.21	1.15	1.27	6.95996e-15	1780	42223	0.347255
SCGB1A1.P11684.OID20688.v1	COPD	0.83	0.79	0.87	7.51462e-15	1780	42223	0.318395
CD38.P28907.OID21316.v1	Ischaemic heart disease	1.19	1.14	1.25	7.97188e-15	3047	38898	0.421341
CD99L2.Q8TCZ2.OID21122.v1	Ischaemic heart disease	1.16	1.12	1.21	8.07657e-15	3047	38898	0.142861
NPPB.P16860.OID20049.v1	Ischaemic stroke	1.36	1.26	1.46	8.19134e-15	677	43725	0.0197377
TNF.P01375.OID20473.v1	COPD	1.22	1.16	1.29	8.40981e-15	1780	42223	0.64882
HAVCR2.Q8TDQ0.OID21137.v1	Systemic lupus erythematosus	2.24	1.83	2.75	8.46737e-15	118	44111	0.211406
ADAMTS15.Q8TE58.OID21275.v1	Death	1.15	1.11	1.19	8.88611e-15	3961	40599	0.646798
ACE2.Q9BYF1.OID20105.v1	Ischaemic heart disease	1.18	1.13	1.23	9.20306e-15	3047	38898	0.115268
PODXL2.Q9NZ53.OID21487.v1	Type 2 diabetes	0.85	0.82	0.89	9.29345e-15	2494	40844	0.687829
CD34.P28906.OID21025.v1	COPD	0.83	0.79	0.87	9.54463e-15	1780	42223	0.390133
EPHX2.P34913.OID20119.v1	Liver disease	1.5	1.35	1.66	9.72333e-15	388	44116	0.341998
CTSV.O60911.OID21405.v1	Death	0.88	0.85	0.91	9.78984e-15	3961	40599	0.192941
TFF3.Q07654.OID20371.v1	Liver disease	1.56	1.4	1.75	1.04748e-14	388	44116	0.756222
XCL1.P47992.OID21398.v1	Death	1.14	1.1	1.17	1.05632e-14	3961	40599	0.127342
CCL25.O15444.OID20674.v1	Death	1.14	1.1	1.18	1.0861e-14	3961	40599	0.467591
CANT1.Q8WVQ1.OID20181.v1	Death	1.13	1.1	1.17	1.1226e-14	3961	40599	0.00519659
DDR1.Q08345.OID21009.v1	Type 2 diabetes	1.17	1.13	1.22	1.15693e-14	2494	40844	0.0790608
SCARB2.Q14108.OID20943.v1	Systemic lupus erythematosus	2.28	1.85	2.8	1.19855e-14	118	44111	0.467389
EGLN1.Q9GZT9.OID20572.v1	Death	1.14	1.1	1.18	1.20189e-14	3961	40599	0.0539717
CD63.P08962.OID20988.v1	Type 2 diabetes	1.17	1.13	1.22	1.22874e-14	2494	40844	0.596543
TNFSF11.O14788.OID20592.v1	Type 2 diabetes	0.85	0.82	0.89	1.31421e-14	2494	40844	0.0037779
MSMB.P08118.OID20275.v1	Death	1.14	1.1	1.18	1.3174e-14	3961	40599	0.2854
LEFTY2.O00292.OID21454.v1	Liver disease	1.51	1.36	1.68	1.34261e-14	388	44116	0.065005
PODXL.O00592.OID21358.v1	Liver disease	1.48	1.34	1.63	1.39214e-14	388	44116	0.715911
IL12B.P29460.OID20666.v1	Systemic lupus erythematosus	2.14	1.76	2.59	1.40016e-14	118	44111	0.302069
RRM2.P31350.OID21187.v1	Systemic lupus erythematosus	2	1.68	2.39	1.46122e-14	118	44111	0.479367
PLTP.P55058.OID20238.v1	Liver disease	1.49	1.35	1.65	1.51121e-14	388	44116	0.299704
PON3.Q15166.OID20777.v1	Ischaemic heart disease	0.85	0.81	0.88	1.5198e-14	3047	38898	0.35492
FABP1.P07148.OID20778.v1	COPD	1.22	1.16	1.29	1.56187e-14	1780	42223	0.167802
NCAN.O14594.OID21055.v1	COPD	0.81	0.77	0.86	1.56852e-14	1780	42223	0.775841
AGER.Q15109.OID20756.v1	Type 2 diabetes	0.85	0.82	0.89	1.60373e-14	2494	40844	0.0799125
MEPE.Q9NQ76.OID20753.v1	Type 2 diabetes	0.85	0.81	0.89	1.63412e-14	2494	40844	3.75204e-05
WFIKKN2.Q8TEU8.OID20785.v1	Type 2 diabetes	0.85	0.81	0.88	1.71263e-14	2494	40844	0.119559
TGFBR2.P37173.OID21493.v1	Liver disease	1.56	1.39	1.75	1.73615e-14	388	44116	0.419962
HAVCR2.Q8TDQ0.OID21137.v1	Ischaemic heart disease	1.17	1.12	1.22	1.80244e-14	3047	38898	0.853082
GPR37.O15354.OID20095.v1	Liver disease	1.51	1.36	1.68	1.81633e-14	388	44116	0.657248
AGR2.O95994.OID20896.v1	Type 2 diabetes	1.17	1.13	1.22	1.86466e-14	2494	40844	0.43697
PCSK9.Q8NBP7.OID20235.v1	Death	1.14	1.1	1.17	1.96384e-14	3961	40599	0.24452
REG1A.P05451.OID20415.v1	Type 2 diabetes	1.17	1.13	1.22	1.97408e-14	2494	40844	7.91959e-05
CLEC7A.Q9BXN2.OID20636.v1	Liver disease	1.51	1.36	1.68	1.98797e-14	388	44116	0.0383695
IL15.P40933.OID20562.v1	Systemic lupus erythematosus	2.09	1.73	2.52	1.99175e-14	118	44111	0.545194
KIT.P10721.OID20370.v1	Death	0.88	0.85	0.91	2.02291e-14	3961	40599	0.891469
DPT.Q07507.OID20278.v1	Liver disease	1.59	1.41	1.79	2.08062e-14	388	44116	0.602932
MMP12.P39900.OID21439.v1	Liver disease	1.57	1.4	1.76	2.11342e-14	388	44116	0.597699
TPP1.O14773.OID20750.v1	COPD	1.21	1.15	1.27	2.13923e-14	1780	42223	0.127029
FOLR2.P14207.OID21062.v1	Systemic lupus erythematosus	2.16	1.77	2.63	2.14041e-14	118	44111	0.0721927
TNFRSF14.Q92956.OID20783.v1	Liver disease	1.52	1.37	1.7	2.15994e-14	388	44116	0.0933139
JAM2.P57087.OID21064.v1	Death	1.14	1.1	1.18	2.4302e-14	3961	40599	0.281681
ADAM15.Q13444.OID20109.v1	Death	1.13	1.09	1.17	2.44126e-14	3961	40599	0.086207
CRNN.Q9UBG3.OID21427.v1	Type 2 diabetes	0.85	0.82	0.89	2.498e-14	2494	40844	0.163559
ADAMTS15.Q8TE58.OID21275.v1	Ischaemic heart disease	1.17	1.12	1.22	2.56413e-14	3047	38898	0.433735
DPT.Q07507.OID20278.v1	Death	1.16	1.11	1.2	2.65339e-14	3961	40599	0.0958023
NEFL.P07196.OID20871.v1	Ischaemic stroke	1.42	1.3	1.55	2.75316e-14	677	43725	0.008501
TNF.P01375.OID20848.v1	Ischaemic heart disease	1.16	1.12	1.2	2.79891e-14	3047	38898	0.740314
ANGPTL2.Q9UKU9.OID20726.v1	Death	1.14	1.1	1.18	2.804e-14	3961	40599	0.0086473
MMP1.P03956.OID20672.v1	Death	1.13	1.1	1.17	2.80675e-14	3961	40599	0.13608
RNASET2.O00584.OID20321.v1	Type 2 diabetes	1.18	1.13	1.23	2.84658e-14	2494	40844	0.546331
IL19.Q9UHD0.OID20158.v1	Ischaemic heart disease	1.16	1.11	1.2	2.84807e-14	3047	38898	0.0431548
MAD1L1.Q9Y6D9.OID20904.v1	Systemic lupus erythematosus	2.02	1.69	2.43	2.98736e-14	118	44111	0.0147027
ROBO2.Q9HCK4.OID21007.v1	Liver disease	1.51	1.36	1.68	2.99761e-14	388	44116	0.781044
SIGLEC9.Q9Y336.OID21390.v1	Type 2 diabetes	1.17	1.12	1.21	3.03021e-14	2494	40844	0.788366
UXS1.Q8NBZ7.OID21189.v1	Liver disease	1.49	1.34	1.65	3.04427e-14	388	44116	0.177121
SCARB2.Q14108.OID20943.v1	Type 2 diabetes	1.2	1.14	1.26	3.06556e-14	2494	40844	0.69452
IL10.P22301.OID20431.v1	Liver disease	1.48	1.34	1.63	3.16867e-14	388	44116	0.058846
NINJ1.Q92982.OID21167.v1	Liver disease	1.5	1.35	1.67	3.34553e-14	388	44116	0.189989
BAIAP2.Q9UQB8.OID21250.v1	Death	1.14	1.1	1.18	3.54357e-14	3961	40599	0.494604
RRM2.P31350.OID21187.v1	Death	1.13	1.1	1.17	3.5534e-14	3961	40599	0.000224699
ANXA5.P08758.OID20810.v1	Death	1.13	1.1	1.17	3.58012e-14	3961	40599	0.824973
TNFRSF13B.O14836.OID20702.v1	Liver disease	1.51	1.36	1.68	3.64906e-14	388	44116	0.132618
ADGRG2.Q8IZP9.OID20189.v1	Death	0.87	0.84	0.9	3.69319e-14	3961	40599	0.219244
PCDH17.O14917.OID20132.v1	Death	1.13	1.1	1.17	4.15782e-14	3961	40599	0.00012997
SPON1.Q9HCB6.OID20759.v1	COPD	1.22	1.16	1.28	4.2405e-14	1780	42223	0.0187171
FLT1.P17948.OID21301.v1	Death	1.13	1.1	1.17	4.25287e-14	3961	40599	0.157856
MARCO.Q9UEW3.OID20210.v1	Systemic lupus erythematosus	2.07	1.71	2.5	4.38832e-14	118	44111	0.208134
CCL23.P55773.OID20693.v1	Ischaemic heart disease	1.15	1.11	1.2	4.41106e-14	3047	38898	0.831741
OMG.P23515.OID21352.v1	Death	0.89	0.86	0.91	4.56944e-14	3961	40599	0.943478
SMPD1.P17405.OID21028.v1	Death	1.13	1.1	1.17	4.58923e-14	3961	40599	0.992897
VAMP5.O95183.OID20071.v1	Death	1.13	1.1	1.17	4.69525e-14	3961	40599	0.0141765
LGMN.Q99538.OID20773.v1	Ischaemic heart disease	1.15	1.11	1.2	4.90952e-14	3047	38898	0.251515
CCDC80.Q76M96.OID20226.v1	Liver disease	1.55	1.39	1.74	5.1195e-14	388	44116	0.114253
F7.P08709.OID20372.v1	Type 2 diabetes	1.17	1.12	1.22	5.36377e-14	2494	40844	0.181093
CD48.P09326.OID20692.v1	Type 2 diabetes	1.17	1.12	1.22	5.65368e-14	2494	40844	0.327762
CEACAM21.Q3KPI0.OID20548.v1	Liver disease	1.47	1.33	1.63	5.65844e-14	388	44116	0.89237
ANXA10.Q9UJ72.OID20886.v1	Liver disease	1.49	1.34	1.66	5.80344e-14	388	44116	0.596374
CTSO.P43234.OID20660.v1	Death	1.13	1.1	1.17	5.83037e-14	3961	40599	0.48552
LIF.P15018.OID20824.v1	Liver disease	1.48	1.34	1.64	5.89761e-14	388	44116	0.275852
LAMA4.Q16363.OID20769.v1	Death	1.13	1.09	1.17	5.94747e-14	3961	40599	0.00370429
TMSB10.P63313.OID21118.v1	Death	1.14	1.1	1.17	6.12016e-14	3961	40599	0.155784
MARCO.Q9UEW3.OID20210.v1	Type 2 diabetes	1.17	1.12	1.22	6.1423e-14	2494	40844	0.969377
KLK14.Q9P0G3.OID21407.v1	Type 2 diabetes	0.85	0.82	0.89	6.15556e-14	2494	40844	0.00121766
CD48.P09326.OID20692.v1	Death	1.13	1.09	1.17	6.30717e-14	3961	40599	0.365466
IL6ST.P40189.OID20147.v1	Type 2 diabetes	1.17	1.12	1.22	6.35921e-14	2494	40844	0.165073
TFRC.P02786.OID20369.v1	Death	1.13	1.1	1.17	6.3657e-14	3961	40599	0.0177718
TCN2.P20062.OID20341.v1	COPD	1.2	1.15	1.26	6.45986e-14	1780	42223	0.135649
GOLM2.Q6P4E1.OID21044.v1	Systemic lupus erythematosus	2.06	1.71	2.49	6.48427e-14	118	44111	0.041842
VEGFA.P15692.OID20650.v1	Type 2 diabetes	1.18	1.13	1.23	6.54173e-14	2494	40844	0.856563
HYOU1.Q9Y4L1.OID20300.v1	Death	1.13	1.09	1.16	6.60177e-14	3961	40599	0.189807
SCG2.P13521.OID21400.v1	Death	1.13	1.09	1.16	6.73288e-14	3961	40599	0.835455
CHRDL2.Q6WN34.OID20223.v1	Type 2 diabetes	1.18	1.13	1.23	6.79399e-14	2494	40844	0.00764309
CSF2RA.P15509.OID20915.v1	Liver disease	1.48	1.34	1.64	6.86565e-14	388	44116	0.196915
TPP1.O14773.OID20750.v1	Ischaemic heart disease	1.16	1.11	1.2	7.10556e-14	3047	38898	0.38974
CHRDL1.Q9BU40.OID20771.v1	Ischaemic heart disease	1.17	1.13	1.22	7.26733e-14	3047	38898	0.944359
CD27.P26842.OID21527.v1	Ischaemic stroke	1.36	1.26	1.48	7.38514e-14	677	43725	0.247153
CRLF1.O75462.OID20699.v1	Death	1.14	1.1	1.18	7.41273e-14	3961	40599	0.0123781
NEFL.P07196.OID20871.v1	Vascular dementia	1.92	1.62	2.27	7.46489e-14	172	31627	0.155666
VEGFA.P15692.OID20650.v1	COPD	1.21	1.15	1.27	7.70221e-14	1780	42223	0.196546
C4BPB.P20851.OID21481.v1	Liver disease	0.67	0.6	0.74	7.89986e-14	388	44116	0.725174
CDON.Q4KMG0.OID20754.v1	Type 2 diabetes	1.17	1.12	1.22	8.00196e-14	2494	40844	0.00143097
CPB1.P15086.OID20289.v1	Liver disease	1.46	1.32	1.61	8.02586e-14	388	44116	0.0324873
MSMB.P08118.OID20275.v1	COPD	1.21	1.15	1.27	8.16104e-14	1780	42223	0.768562
VMO1.Q7Z5L0.OID21381.v1	Ischaemic heart disease	1.15	1.11	1.19	8.26496e-14	3047	38898	0.0368273
CXCL13.O43927.OID21024.v1	Ischaemic heart disease	1.15	1.11	1.2	8.8387e-14	3047	38898	0.0435725
MSTN.O14793.OID20115.v1	Death	0.88	0.85	0.91	9.05146e-14	3961	40599	0.161468
SLIT2.O94813.OID20862.v1	Type 2 diabetes	1.16	1.12	1.21	9.10621e-14	2494	40844	0.30686
POLR2F.P61218.OID21283.v1	COPD	1.22	1.16	1.28	9.31608e-14	1780	42223	0.240838
REG3A.Q06141.OID20258.v1	Ischaemic heart disease	1.16	1.11	1.2	9.38868e-14	3047	38898	0.488365
RSPO3.Q9BXY4.OID21415.v1	Ischaemic heart disease	1.16	1.12	1.21	9.47563e-14	3047	38898	0.537886
S100A12.P80511.OID21374.v1	Death	1.13	1.09	1.17	1.00568e-13	3961	40599	0.00905443
FGFR2.P21802.OID21478.v1	Ischaemic heart disease	1.16	1.12	1.21	1.00605e-13	3047	38898	0.0134765
SIGLEC10.Q96LC7.OID20537.v1	Systemic lupus erythematosus	2.09	1.72	2.53	1.02137e-13	118	44111	0.531127
CPA1.P15085.OID20280.v1	Liver disease	1.45	1.32	1.61	1.05461e-13	388	44116	0.0458949
CCL19.Q99731.OID21030.v1	Death	1.13	1.1	1.17	1.05846e-13	3961	40599	0.512865
LGALS1.P09382.OID20154.v1	Ischaemic heart disease	1.16	1.12	1.21	1.06518e-13	3047	38898	0.785581
HNMT.P50135.OID20975.v1	Ischaemic heart disease	1.16	1.12	1.21	1.12417e-13	3047	38898	0.809364
TFPI2.P48307.OID21512.v1	COPD	1.21	1.15	1.27	1.22766e-13	1780	42223	0.20995
CHL1.O00533.OID20366.v1	Type 2 diabetes	0.86	0.83	0.89	1.23746e-13	2494	40844	0.707542
MYOC.Q99972.OID21121.v1	Liver disease	1.47	1.33	1.62	1.24142e-13	388	44116	0.0334028
TNFRSF9.Q07011.OID20985.v1	Rheumatoid arthritis	1.43	1.3	1.58	1.27415e-13	522	43430	0.564578
ULBP2.Q9BZM5.OID20919.v1	Ischaemic heart disease	1.15	1.11	1.2	1.29074e-13	3047	38898	0.592351
THBS2.P35442.OID21104.v1	COPD	1.2	1.14	1.25	1.30904e-13	1780	42223	0.746103
ADA2.Q9NZK5.OID20394.v1	Systemic lupus erythematosus	2.1	1.73	2.56	1.31986e-13	118	44111	0.0854117
EPHB6.O15197.OID20982.v1	Death	1.12	1.09	1.16	1.347e-13	3961	40599	0.784598
NPDC1.Q9NQX5.OID20205.v1	COPD	1.21	1.15	1.27	1.3719e-13	1780	42223	0.111513
CXCL13.O43927.OID21024.v1	COPD	1.2	1.14	1.26	1.43296e-13	1780	42223	0.749052
ERBB3.P21860.OID20705.v1	Type 2 diabetes	1.17	1.12	1.22	1.44354e-13	2494	40844	0.0135696
GPC5.P78333.OID20944.v1	Liver disease	0.69	0.62	0.76	1.47848e-13	388	44116	0.288149
PI3.P19957.OID20326.v1	Liver disease	1.52	1.36	1.69	1.51879e-13	388	44116	0.0761895
PIK3IP1.Q96FE7.OID21094.v1	Ischaemic heart disease	1.16	1.12	1.21	1.52521e-13	3047	38898	0.603772
TXNRD1.Q16881.OID21135.v1	Type 2 diabetes	1.16	1.12	1.21	1.53414e-13	2494	40844	0.861542
LAMP3.Q9UQV4.OID20638.v1	Ischaemic heart disease	1.17	1.12	1.22	1.54079e-13	3047	38898	0.0300853
HPGDS.O60760.OID21266.v1	Parkinson's disease	0.73	0.67	0.8	1.54414e-13	584	43843	0.427343
CSF1.P09603.OID20719.v1	Ischaemic heart disease	1.16	1.12	1.21	1.55369e-13	3047	38898	0.45956
KLK4.Q9Y5K2.OID21391.v1	Ischaemic heart disease	1.16	1.11	1.21	1.56139e-13	3047	38898	0.00289353
PLA2G2A.P14555.OID20274.v1	Liver disease	1.5	1.35	1.67	1.57206e-13	388	44116	0.952767
LAIR2.Q6ISS4.OID20965.v1	Death	1.13	1.09	1.16	1.62369e-13	3961	40599	0.273835
IL12RB1.P42701.OID20486.v1	Type 2 diabetes	1.17	1.12	1.22	1.65084e-13	2494	40844	0.957375
NAMPT.P43490.OID21227.v1	Type 2 diabetes	1.16	1.12	1.21	1.66109e-13	2494	40844	0.272592
WFDC2.Q14508.OID21505.v1	Rheumatoid arthritis	1.49	1.34	1.65	1.664e-13	522	43430	0.374269
MDK.P21741.OID21489.v1	Type 2 diabetes	1.16	1.12	1.21	1.76142e-13	2494	40844	0.62549
WFIKKN1.Q96NZ8.OID20939.v1	Death	0.88	0.85	0.91	1.77947e-13	3961	40599	0.747405
TNFSF12.O43508.OID20624.v1	Liver disease	0.69	0.62	0.76	1.83028e-13	388	44116	0.0669859
CKAP4.Q07065.OID20617.v1	Ischaemic stroke	1.36	1.25	1.47	1.83883e-13	677	43725	0.0115488
ITGAM.P11215.OID21071.v1	Parkinson's disease	0.73	0.67	0.79	1.85181e-13	584	43843	0.321216
ALPP.P05187.OID21383.v1	Type 2 diabetes	1.19	1.13	1.24	1.91028e-13	2494	40844	0.968573
CD83.Q01151.OID20565.v1	Type 2 diabetes	1.18	1.13	1.23	1.9242e-13	2494	40844	0.30082
PLA2G15.Q8NCC3.OID21473.v1	COPD	1.2	1.14	1.26	1.96257e-13	1780	42223	0.101598
CHRDL2.Q6WN34.OID20223.v1	Death	1.14	1.1	1.18	1.9942e-13	3961	40599	0.117175
LAIR1.Q6GTX8.OID20737.v1	Ischaemic stroke	1.38	1.27	1.51	2.013e-13	677	43725	0.0175845
SNCG.O76070.OID20971.v1	Death	1.14	1.1	1.18	2.14369e-13	3961	40599	0.851299
REN.P00797.OID20201.v1	Ischaemic heart disease	1.15	1.11	1.2	2.15671e-13	3047	38898	0.10766
KRT19.P08727.OID20596.v1	Ischaemic heart disease	1.15	1.11	1.2	2.17532e-13	3047	38898	0.927901
CLEC4A.Q9UMR7.OID20573.v1	Type 2 diabetes	0.86	0.82	0.89	2.17711e-13	2494	40844	0.323941
MMP9.P14780.OID21103.v1	Type 2 diabetes	1.17	1.12	1.22	2.18643e-13	2494	40844	0.833246
TNFRSF10B.O14763.OID20981.v1	Lung cancer	1.63	1.43	1.86	2.18655e-13	355	44169	0.122928
ST6GAL1.P15907.OID20302.v1	Liver disease	1.48	1.33	1.64	2.18722e-13	388	44116	0.612712
FLT3LG.P49771.OID20661.v1	Death	1.13	1.09	1.17	2.23865e-13	3961	40599	4.22807e-05
ACTA2.P62736.OID20079.v1	Liver disease	1.52	1.36	1.69	2.28356e-13	388	44116	0.0166818
BAIAP2.Q9UQB8.OID21250.v1	Ischaemic heart disease	1.15	1.11	1.2	2.29196e-13	3047	38898	0.0954084
CXCL13.O43927.OID21024.v1	Rheumatoid arthritis	1.4	1.28	1.53	2.3728e-13	522	43430	0.00453188
WFDC12.Q8WWY7.OID21462.v1	Death	1.14	1.1	1.18	2.43002e-13	3961	40599	0.890511
CXCL11.O14625.OID21042.v1	Systemic lupus erythematosus	2	1.66	2.41	2.50604e-13	118	44111	0.118023
ALPP.P05187.OID21383.v1	Death	1.15	1.11	1.19	2.50722e-13	3961	40599	0.389306
PDCD1LG2.Q9BQ51.OID21273.v1	Liver disease	1.46	1.32	1.61	2.51851e-13	388	44116	0.782064
RRM2.P31350.OID21187.v1	Liver disease	1.48	1.33	1.65	2.55535e-13	388	44116	0.0695322
COL9A1.P20849.OID20550.v1	Type 2 diabetes	0.86	0.83	0.9	2.67426e-13	2494	40844	0.0407294
POLR2F.P61218.OID21283.v1	Ischaemic heart disease	1.16	1.11	1.2	2.68954e-13	3047	38898	0.614524
CEACAM5.P06731.OID21171.v1	Liver disease	1.51	1.35	1.68	2.71777e-13	388	44116	0.782667
AMBP.P02760.OID21413.v1	Type 2 diabetes	1.18	1.13	1.23	2.73045e-13	2494	40844	0.494521
BST2.Q10589.OID21029.v1	COPD	1.21	1.15	1.27	2.81036e-13	1780	42223	0.201413
PARP1.P09874.OID20500.v1	Type 2 diabetes	1.17	1.12	1.22	2.9439e-13	2494	40844	0.59441
SIRPA.P78324.OID20304.v1	Death	1.12	1.09	1.16	2.96825e-13	3961	40599	0.0285376
CCL7.P80098.OID20523.v1	Systemic lupus erythematosus	1.99	1.66	2.4	2.98645e-13	118	44111	0.0172383
GPC5.P78333.OID20944.v1	Death	0.89	0.86	0.92	3.02019e-13	3961	40599	0.0211677
IL1RL2.Q9HB29.OID20487.v1	Death	0.88	0.85	0.91	3.09255e-13	3961	40599	0.978954
SIGLEC1.Q9BZZ2.OID20690.v1	Ischaemic heart disease	1.16	1.11	1.2	3.13497e-13	3047	38898	0.890262
PLIN1.O60240.OID20835.v1	Type 2 diabetes	1.18	1.13	1.23	3.18383e-13	2494	40844	0.820567
HSPB6.O14558.OID21408.v1	Ischaemic heart disease	1.18	1.13	1.23	3.18928e-13	3047	38898	0.279739
HPGDS.O60760.OID21266.v1	Liver disease	0.68	0.62	0.76	3.27354e-13	388	44116	0.0119069
TFPI2.P48307.OID21512.v1	Ischaemic heart disease	1.15	1.11	1.2	3.28936e-13	3047	38898	0.562777
CCL14.Q16627.OID20401.v1	Ischaemic heart disease	1.15	1.11	1.19	3.44385e-13	3047	38898	0.634277
EPO.P01588.OID20522.v1	Type 2 diabetes	1.17	1.12	1.22	3.59082e-13	2494	40844	0.0807189
IL10.P22301.OID20431.v1	Systemic lupus erythematosus	1.93	1.62	2.31	3.69399e-13	118	44111	0.239047
QDPR.P09417.OID20174.v1	Type 2 diabetes	1.16	1.12	1.21	3.69997e-13	2494	40844	0.157646
ELOA.Q14241.OID21337.v1	Type 2 diabetes	1.17	1.12	1.22	3.79471e-13	2494	40844	0.296483
OSCAR.Q8IYS5.OID20776.v1	COPD	1.19	1.14	1.25	3.88075e-13	1780	42223	0.0600131
CXCL16.Q9H2A7.OID20282.v1	COPD	1.2	1.14	1.26	4.06101e-13	1780	42223	0.0482148
LYPD8.Q6UX82.OID21251.v1	Type 2 diabetes	1.16	1.11	1.2	4.07194e-13	2494	40844	0.00547381
ANPEP.P15144.OID20350.v1	Type 2 diabetes	1.16	1.11	1.21	4.17352e-13	2494	40844	0.711141
COLEC12.Q5KU26.OID20738.v1	COPD	1.22	1.16	1.29	4.22722e-13	1780	42223	0.493956
LGALS9.O00182.OID20781.v1	Ischaemic stroke	1.39	1.27	1.52	4.23105e-13	677	43725	0.292066
GOLM2.Q6P4E1.OID21044.v1	Ischaemic heart disease	1.15	1.11	1.2	4.519e-13	3047	38898	0.393684
DCBLD2.Q96PD2.OID21474.v1	Type 2 diabetes	1.16	1.12	1.21	4.81019e-13	2494	40844	0.000779199
RSPO1.Q2MKA7.OID20938.v1	Liver disease	1.46	1.32	1.62	4.92528e-13	388	44116	0.000347409
CCL27.Q9Y4X3.OID20121.v1	Ischaemic heart disease	1.15	1.11	1.19	4.92612e-13	3047	38898	0.00775902
ACTA2.P62736.OID20079.v1	Ischaemic stroke	1.39	1.27	1.52	5.20845e-13	677	43725	0.055803
AGR2.O95994.OID20896.v1	Ischaemic heart disease	1.15	1.1	1.19	5.55856e-13	3047	38898	0.995704
ENTPD6.O75354.OID20100.v1	Death	1.12	1.09	1.16	5.65267e-13	3961	40599	0.00588797
CCL22.O00626.OID20765.v1	Type 2 diabetes	1.17	1.12	1.22	5.67666e-13	2494	40844	0.0373706
ADM.P35318.OID21467.v1	Ischaemic stroke	1.42	1.29	1.56	5.70165e-13	677	43725	0.171392
PGF.P49763.OID20673.v1	COPD	1.23	1.16	1.3	5.8409e-13	1780	42223	0.220763
LTBP3.Q9NS15.OID21191.v1	Ischaemic heart disease	1.16	1.11	1.2	5.90354e-13	3047	38898	0.329181
SMPD1.P17405.OID21028.v1	COPD	1.19	1.14	1.25	5.99845e-13	1780	42223	0.156207
NPPB.P16860.OID20049.v1	COPD	1.19	1.13	1.25	6.39552e-13	1780	42223	0.562498
GCNT1.Q02742.OID21379.v1	Death	1.13	1.09	1.17	6.40926e-13	3961	40599	0.73439
CCL28.Q9NRJ3.OID20569.v1	Death	1.13	1.09	1.16	6.51249e-13	3961	40599	0.0723081
DPP4.P27487.OID20406.v1	Death	0.89	0.86	0.92	6.90631e-13	3961	40599	0.0676919
NTproBNP.NTproBNP.OID20125.v1	Liver disease	1.46	1.31	1.61	6.94674e-13	388	44116	0.0325337
SIAE.Q9HAT2.OID21503.v1	Death	1.13	1.09	1.16	6.98406e-13	3961	40599	0.214436
ITGAV.P06756.OID21416.v1	COPD	0.83	0.79	0.87	7.00066e-13	1780	42223	0.233526
DPY30.Q9C005.OID21410.v1	Ischaemic heart disease	1.15	1.11	1.2	7.11797e-13	3047	38898	0.223176
CD40.P25942.OID20724.v1	Death	1.13	1.09	1.16	7.44149e-13	3961	40599	0.20253
CCL11.P51671.OID20668.v1	Death	1.13	1.09	1.17	7.5524e-13	3961	40599	0.0166654
PLAT.P00750.OID20247.v1	COPD	1.21	1.15	1.28	7.73849e-13	1780	42223	0.0265242
ICAM2.P13598.OID20248.v1	Death	1.12	1.09	1.16	7.97442e-13	3961	40599	0.0851969
IL12A_IL12B.P29459_P29460.OID21327.v1	Systemic lupus erythematosus	2.03	1.67	2.46	8.03285e-13	118	44111	0.469613
COL6A3.P12111.OID20292.v1	Ischaemic stroke	1.38	1.26	1.51	8.10819e-13	677	43725	0.0520946
TAFA5.Q7Z5A7.OID21321.v1	Ischaemic heart disease	1.15	1.11	1.19	8.23088e-13	3047	38898	0.655808
GDF15.Q99988.OID20251.v1	Rheumatoid arthritis	1.5	1.34	1.67	8.29178e-13	522	43430	0.637182
FAM3B.P58499.OID21372.v1	Liver disease	1.44	1.3	1.59	8.29934e-13	388	44116	0.790727
FGF23.Q9GZV9.OID21411.v1	Liver disease	1.49	1.33	1.66	8.81998e-13	388	44116	0.625176
PREB.Q9HCU5.OID20439.v1	Liver disease	1.45	1.31	1.61	9.01791e-13	388	44116	0.0189584
SFRP1.Q8N474.OID20984.v1	Ischaemic heart disease	1.16	1.11	1.2	9.0941e-13	3047	38898	0.239672
PLAT.P00750.OID20247.v1	Ischaemic heart disease	1.16	1.12	1.21	9.25761e-13	3047	38898	0.0290846
REG1B.P48304.OID20266.v1	Type 2 diabetes	1.16	1.11	1.21	9.5155e-13	2494	40844	0.000113056
EDA2R.Q9HAV5.OID21451.v1	Ischaemic stroke	1.44	1.3	1.6	9.66304e-13	677	43725	0.0688424
IL18BP.O95998.OID20348.v1	Ischaemic heart disease	1.15	1.11	1.2	1.00701e-12	3047	38898	0.751213
SIAE.Q9HAT2.OID21503.v1	Liver disease	1.46	1.32	1.62	1.01414e-12	388	44116	0.204698
DPP7.Q9UHL4.OID20142.v1	Type 2 diabetes	1.15	1.11	1.2	1.01697e-12	2494	40844	0.342386
ENAH.Q8N8S7.OID20497.v1	Liver disease	1.46	1.32	1.63	1.0181e-12	388	44116	0.137764
UMOD.P07911.OID20237.v1	Ischaemic heart disease	0.87	0.84	0.9	1.0277e-12	3047	38898	0.285764
REG1A.P05451.OID20415.v1	Ischaemic heart disease	1.15	1.1	1.19	1.03445e-12	3047	38898	0.888506
SPINK1.P00995.OID21097.v1	Liver disease	1.46	1.31	1.62	1.08137e-12	388	44116	0.399587
MMP10.P09238.OID20687.v1	COPD	1.19	1.14	1.25	1.16378e-12	1780	42223	0.123222
MMP8.P22894.OID21019.v1	Type 2 diabetes	1.16	1.11	1.21	1.17862e-12	2494	40844	0.835106
REG4.Q9BYZ8.OID20784.v1	COPD	1.2	1.14	1.26	1.21956e-12	1780	42223	0.00214753
PHOSPHO1.Q8TCT1.OID20922.v1	Liver disease	1.49	1.34	1.67	1.27433e-12	388	44116	0.663156
ANG.P03950.OID20403.v1	Ischaemic heart disease	1.15	1.11	1.2	1.34717e-12	3047	38898	0.0193802
LGALS9.O00182.OID20781.v1	Rheumatoid arthritis	1.45	1.31	1.6	1.35336e-12	522	43430	0.0898343
ANGPTL7.O43827.OID21412.v1	Death	1.12	1.09	1.16	1.36972e-12	3961	40599	0.827388
CD27.P26842.OID21527.v1	Type 2 diabetes	1.17	1.12	1.22	1.38563e-12	2494	40844	0.832629
ULBP2.Q9BZM5.OID20919.v1	COPD	1.19	1.13	1.25	1.43895e-12	1780	42223	0.512642
MANSC1.Q9H8J5.OID21492.v1	Liver disease	1.44	1.3	1.59	1.44622e-12	388	44116	0.121893
GFRA1.P56159.OID21457.v1	Ischaemic stroke	1.36	1.25	1.48	1.47711e-12	677	43725	0.053673
CD83.Q01151.OID20565.v1	Systemic lupus erythematosus	2.09	1.7	2.56	1.49434e-12	118	44111	0.212281
MARCO.Q9UEW3.OID20210.v1	Death	1.13	1.09	1.16	1.50835e-12	3961	40599	0.232276
IL18BP.O95998.OID20348.v1	COPD	1.2	1.14	1.26	1.51033e-12	1780	42223	0.580675
AREG.P15514.OID21357.v1	Ischaemic stroke	1.36	1.25	1.48	1.55459e-12	677	43725	0.0117611
NADK.O95544.OID20178.v1	Type 2 diabetes	1.16	1.12	1.21	1.57293e-12	2494	40844	0.183393
ACE2.Q9BYF1.OID20105.v1	COPD	1.22	1.15	1.28	1.57423e-12	1780	42223	0.28643
FGF21.Q9NSA1.OID21402.v1	Ischaemic heart disease	1.15	1.11	1.2	1.59051e-12	3047	38898	0.22842
MMP7.P09237.OID20087.v1	Ischaemic stroke	1.34	1.23	1.45	1.6032e-12	677	43725	0.534351
IL18R1.Q13478.OID20652.v1	Ischaemic heart disease	1.15	1.11	1.2	1.67799e-12	3047	38898	0.0457394
KDR.P35968.OID21497.v1	Liver disease	0.69	0.63	0.77	1.69039e-12	388	44116	0.00442566
JCHAIN.P01591.OID20494.v1	Liver disease	1.44	1.3	1.59	1.72891e-12	388	44116	0.00501516
ITGAV.P06756.OID21416.v1	Type 2 diabetes	0.86	0.82	0.89	1.75645e-12	2494	40844	0.225044
FLT3LG.P49771.OID20661.v1	Type 2 diabetes	1.16	1.11	1.21	1.79743e-12	2494	40844	0.625989
FABP1.P07148.OID20778.v1	Ischaemic stroke	1.35	1.24	1.47	1.85672e-12	677	43725	0.257074
CCL4.P13236.OID20695.v1	Systemic lupus erythematosus	1.9	1.59	2.28	1.89466e-12	118	44111	0.720065
RAB6A.P20340.OID20608.v1	Death	0.89	0.86	0.92	1.94989e-12	3961	40599	0.253352
KIT.P10721.OID20370.v1	Type 2 diabetes	0.86	0.83	0.9	1.95095e-12	2494	40844	0.0926258
TNFRSF11B.O00300.OID20735.v1	COPD	1.2	1.14	1.27	2.00481e-12	1780	42223	0.0673445
TNF.P01375.OID20473.v1	Inflammatory bowel disease	1.58	1.39	1.8	2.03146e-12	254	43748	0.371224
CTSL.P07711.OID20228.v1	COPD	1.19	1.14	1.25	2.0474e-12	1780	42223	0.576766
CLEC10A.Q8IUN9.OID20928.v1	Parkinson's disease	0.74	0.68	0.81	2.10862e-12	584	43843	0.0483018
CD99L2.Q8TCZ2.OID21122.v1	COPD	1.19	1.13	1.25	2.34311e-12	1780	42223	0.0358429
DKK3.Q9UBP4.OID20264.v1	Death	1.13	1.09	1.16	2.37942e-12	3961	40599	0.153538
CXCL9.Q07325.OID20675.v1	Inflammatory bowel disease	1.6	1.4	1.82	2.38279e-12	254	43748	0.269287
SPINT2.O43291.OID20720.v1	Ischaemic heart disease	1.14	1.1	1.18	2.3958e-12	3047	38898	0.721695
FCGR3B.O75015.OID20387.v1	Liver disease	1.45	1.3	1.6	2.486e-12	388	44116	0.00843459
CSTB.P04080.OID20294.v1	Ischaemic heart disease	1.15	1.1	1.19	2.49124e-12	3047	38898	0.0311909
MSR1.P21757.OID21063.v1	Systemic lupus erythematosus	2.06	1.68	2.52	2.54215e-12	118	44111	0.35091
PIK3IP1.Q96FE7.OID21094.v1	Liver disease	1.48	1.33	1.65	2.56482e-12	388	44116	0.317669
CRHBP.P24387.OID20747.v1	Ischaemic heart disease	1.15	1.1	1.19	2.57913e-12	3047	38898	0.508471
ITGA11.Q9UKX5.OID20581.v1	Ischaemic heart disease	0.87	0.84	0.91	2.63446e-12	3047	38898	0.127753
SIGLEC10.Q96LC7.OID20537.v1	Ischaemic heart disease	1.14	1.1	1.19	2.69997e-12	3047	38898	0.506149
NECTIN2.Q92692.OID20222.v1	Type 2 diabetes	1.16	1.11	1.21	2.71496e-12	2494	40844	0.260307
PGF.P49763.OID20673.v1	Ischaemic stroke	1.39	1.27	1.52	2.76008e-12	677	43725	0.265419
CXCL12.P48061.OID20464.v1	Death	1.12	1.08	1.16	2.76512e-12	3961	40599	0.00836856
RNASET2.O00584.OID20321.v1	COPD	1.19	1.14	1.25	2.78971e-12	1780	42223	0.306062
CXCL16.Q9H2A7.OID20282.v1	Type 2 diabetes	1.16	1.11	1.21	2.87007e-12	2494	40844	0.011577
TIE1.P35590.OID20303.v1	Type 2 diabetes	1.15	1.11	1.2	2.9727e-12	2494	40844	0.335267
IGFBP4.P22692.OID21158.v1	Type 2 diabetes	1.18	1.13	1.24	3.11555e-12	2494	40844	0.492328
CD14.P08571.OID20378.v1	Ischaemic heart disease	1.14	1.1	1.19	3.1202e-12	3047	38898	0.215921
LILRA5.A6NI73.OID20209.v1	Liver disease	1.47	1.32	1.64	3.14888e-12	388	44116	0.816338
BTN3A2.P78410.OID20540.v1	Ischaemic heart disease	1.14	1.1	1.18	3.17209e-12	3047	38898	0.64421
PILRB.Q9UKJ0.OID20197.v1	Type 2 diabetes	1.15	1.11	1.2	3.25639e-12	2494	40844	0.102206
CRTAM.O95727.OID20914.v1	Death	1.12	1.09	1.16	3.30784e-12	3961	40599	0.780954
AIFM1.O95831.OID21287.v1	Liver disease	1.44	1.3	1.6	3.34694e-12	388	44116	0.796207
HYAL1.Q12794.OID20357.v1	COPD	1.18	1.13	1.24	3.39363e-12	1780	42223	0.180678
HLA.E.P13747.OID20532.v1	Systemic lupus erythematosus	1.96	1.62	2.36	3.39531e-12	118	44111	0.102319
AGRP.O00253.OID20658.v1	Death	1.12	1.09	1.16	3.41993e-12	3961	40599	0.24827
CCL11.P51671.OID20668.v1	Ischaemic heart disease	1.15	1.1	1.19	3.48176e-12	3047	38898	0.00779036
LTA4H.P09960.OID21452.v1	Death	1.13	1.09	1.16	3.49629e-12	3961	40599	0.114988
CKAP4.Q07065.OID20617.v1	Ischaemic heart disease	1.15	1.1	1.19	3.59678e-12	3047	38898	0.645218
IGFBPL1.Q8WX77.OID20155.v1	Ischaemic heart disease	1.15	1.11	1.2	3.60708e-12	3047	38898	0.93362
IGFBPL1.Q8WX77.OID20155.v1	COPD	1.2	1.14	1.26	3.62793e-12	1780	42223	0.147338
AKR1C4.P17516.OID20062.v1	Type 2 diabetes	1.15	1.11	1.2	3.65051e-12	2494	40844	0.800723
TFF1.P04155.OID21154.v1	Ischaemic heart disease	1.15	1.1	1.19	3.66235e-12	3047	38898	0.0771371
DNER.Q8NFT8.OID20712.v1	COPD	0.84	0.8	0.88	3.67411e-12	1780	42223	0.460632
OBP2B.Q9NPH6.OID20980.v1	Type 2 diabetes	0.84	0.8	0.88	3.72614e-12	2494	40844	0.682749
TNFSF10.P50591.OID20611.v1	Liver disease	0.7	0.63	0.77	3.73794e-12	388	44116	0.280656
MFGE8.Q08431.OID21134.v1	Ischaemic heart disease	1.14	1.1	1.18	3.84062e-12	3047	38898	0.170089
B4GALT1.P15291.OID20780.v1	Liver disease	1.45	1.3	1.61	3.88712e-12	388	44116	0.525085
GALNT3.Q14435.OID20471.v1	Death	1.12	1.08	1.15	3.97784e-12	3961	40599	0.0392225
SORCS2.Q96PQ0.OID21262.v1	COPD	1.19	1.13	1.25	4.13666e-12	1780	42223	0.457207
IL3RA.P26951.OID20461.v1	Liver disease	1.45	1.3	1.61	4.34242e-12	388	44116	0.964701
APLP1.P51693.OID20164.v1	Type 2 diabetes	0.86	0.83	0.9	4.55665e-12	2494	40844	0.708159
CD300LF.Q8TDQ1.OID21469.v1	COPD	1.18	1.12	1.23	4.61852e-12	1780	42223	0.514963
NBL1.P41271.OID21486.v1	Ischaemic heart disease	1.15	1.1	1.19	4.70537e-12	3047	38898	0.0871052
CNTN5.O94779.OID21006.v1	Death	0.89	0.86	0.92	4.76176e-12	3961	40599	0.706817
DCTPP1.Q9H773.OID20148.v1	Death	1.12	1.09	1.16	4.81402e-12	3961	40599	0.000173556
CD27.P26842.OID21527.v1	Systemic lupus erythematosus	2	1.65	2.44	4.94366e-12	118	44111	0.398833
FGF23.Q9GZV9.OID21411.v1	Ischaemic heart disease	1.15	1.1	1.19	4.98626e-12	3047	38898	0.322472
CD93.Q9NPY3.OID20397.v1	Liver disease	1.43	1.29	1.59	5.08285e-12	388	44116	0.81001
PIGR.P01833.OID21102.v1	Lung cancer	1.55	1.37	1.75	5.1009e-12	355	44169	0.00718206
CD27.P26842.OID21527.v1	Rheumatoid arthritis	1.39	1.26	1.52	5.23973e-12	522	43430	0.68201
TNFRSF1A.P19438.OID21155.v1	Ischaemic stroke	1.36	1.25	1.49	5.33976e-12	677	43725	0.0147621
KLK10.O43240.OID21523.v1	Liver disease	1.42	1.29	1.57	5.36667e-12	388	44116	0.482653
CLEC4D.Q8WXI8.OID20609.v1	Ischaemic heart disease	1.14	1.1	1.18	5.51846e-12	3047	38898	0.852817
MAP3K5.Q99683.OID21253.v1	Liver disease	0.7	0.63	0.77	5.64963e-12	388	44116	0.450255
ADAMTS15.Q8TE58.OID21275.v1	Liver disease	1.5	1.33	1.68	5.88652e-12	388	44116	0.468447
CXCL9.Q07325.OID20675.v1	Rheumatoid arthritis	1.4	1.27	1.54	5.93388e-12	522	43430	0.326609
PLA2G15.Q8NCC3.OID21473.v1	Ischaemic heart disease	1.14	1.1	1.18	6.01603e-12	3047	38898	0.461085
COLEC12.Q5KU26.OID20738.v1	Ischaemic stroke	1.37	1.25	1.49	6.02989e-12	677	43725	0.143428
DPP10.Q8N608.OID20527.v1	Death	1.12	1.08	1.15	6.08781e-12	3961	40599	0.00341947
CXCL13.O43927.OID21024.v1	Systemic lupus erythematosus	1.88	1.57	2.25	6.1572e-12	118	44111	0.107451
SFTPA1.Q8IWL2.OID21165.v1	Death	1.12	1.08	1.16	6.15828e-12	3961	40599	0.0467616
GPKOW.Q92917.OID20890.v1	Liver disease	1.44	1.3	1.6	6.25983e-12	388	44116	0.455735
VSIG4.Q9Y279.OID21144.v1	Rheumatoid arthritis	1.42	1.29	1.57	6.28558e-12	522	43430	0.0780291
NTRK2.Q16620.OID20136.v1	COPD	0.84	0.8	0.89	6.43157e-12	1780	42223	0.111939
VNN2.O95498.OID21310.v1	Death	1.12	1.08	1.15	6.75365e-12	3961	40599	0.220754
CNDP1.Q96KN2.OID20347.v1	Death	0.89	0.86	0.92	6.77012e-12	3961	40599	0.00042028
CD164.Q04900.OID21080.v1	Type 2 diabetes	1.15	1.11	1.2	6.82254e-12	2494	40844	0.337652
PAM.P19021.OID20291.v1	Death	1.12	1.08	1.15	6.97988e-12	3961	40599	0.0442316
TNFRSF12A.Q9NP84.OID21482.v1	Ischaemic stroke	1.35	1.24	1.47	7.06131e-12	677	43725	0.126822
DDAH1.O94760.OID21299.v1	Ischaemic heart disease	1.14	1.1	1.18	7.15541e-12	3047	38898	0.331213
LAMP3.Q9UQV4.OID20638.v1	Liver disease	1.51	1.34	1.7	7.24898e-12	388	44116	0.678021
TNFSF13.O75888.OID20733.v1	Ischaemic heart disease	1.14	1.1	1.19	7.43527e-12	3047	38898	0.690006
MAD1L1.Q9Y6D9.OID20904.v1	Rheumatoid arthritis	1.38	1.26	1.52	7.55717e-12	522	43430	0.655399
MAD1L1.Q9Y6D9.OID20904.v1	COPD	1.2	1.14	1.26	7.56706e-12	1780	42223	0.318542
CCL4.P13236.OID20695.v1	Death	1.12	1.08	1.16	7.61699e-12	3961	40599	0.559911
HAVCR2.Q8TDQ0.OID21137.v1	Rheumatoid arthritis	1.41	1.28	1.55	7.74993e-12	522	43430	0.0809962
CDH2.P19022.OID20170.v1	COPD	1.2	1.14	1.27	7.80764e-12	1780	42223	0.176598
CST6.Q15828.OID20293.v1	Type 2 diabetes	0.87	0.83	0.9	7.94424e-12	2494	40844	0.170518
L1CAM.P32004.OID21484.v1	Liver disease	1.43	1.29	1.58	8.05524e-12	388	44116	0.0290954
ITGB7.P26010.OID21393.v1	Type 2 diabetes	1.15	1.1	1.2	8.09132e-12	2494	40844	0.233193
MUC13.Q9H3R2.OID20866.v1	Death	1.12	1.08	1.15	8.09502e-12	3961	40599	0.00921125
FAM3B.P58499.OID21372.v1	Type 2 diabetes	1.15	1.1	1.19	8.18013e-12	2494	40844	0.0920083
CLEC10A.Q8IUN9.OID20928.v1	Liver disease	1.43	1.29	1.59	8.32032e-12	388	44116	0.0744352
EDAR.Q9UNE0.OID20525.v1	Death	0.9	0.87	0.92	8.32802e-12	3961	40599	0.0222474
EDAR.Q9UNE0.OID20525.v1	Liver disease	0.7	0.63	0.78	8.35342e-12	388	44116	0.900806
GRN.P28799.OID21159.v1	Ischaemic heart disease	1.14	1.1	1.18	8.61284e-12	3047	38898	0.535169
SERPINB8.P50452.OID20630.v1	Liver disease	1.45	1.3	1.61	8.64036e-12	388	44116	0.457862
TGFA.P01135.OID20600.v1	Liver disease	1.45	1.3	1.61	8.6675e-12	388	44116	0.460346
VSIG4.Q9Y279.OID21144.v1	Systemic lupus erythematosus	2.03	1.66	2.49	8.84598e-12	118	44111	0.0218877
ENPP2.Q13822.OID20288.v1	Death	1.14	1.1	1.19	9.73993e-12	3961	40599	0.740799
COL18A1.P39060.OID20332.v1	Ischaemic stroke	1.34	1.23	1.45	9.88999e-12	677	43725	0.0657887
CNDP1.Q96KN2.OID20347.v1	Liver disease	0.7	0.63	0.78	9.92636e-12	388	44116	8.26317e-05
CTSC.P53634.OID20679.v1	Type 2 diabetes	1.15	1.11	1.2	1.01729e-11	2494	40844	0.0516856
CXCL17.Q6UXB2.OID20622.v1	Type 2 diabetes	1.2	1.14	1.26	1.03097e-11	2494	40844	0.00401503
KLK10.O43240.OID21523.v1	Death	1.12	1.08	1.15	1.03203e-11	3961	40599	0.613652
KRT19.P08727.OID20596.v1	COPD	1.19	1.13	1.25	1.04385e-11	1780	42223	0.0700139
ENPP2.Q13822.OID20288.v1	Type 2 diabetes	1.18	1.13	1.24	1.04654e-11	2494	40844	0.0391829
AMY2A.P04746.OID20333.v1	Type 2 diabetes	0.87	0.84	0.91	1.0484e-11	2494	40844	0.0114342
CX3CL1.P78423.OID20976.v1	Liver disease	1.42	1.28	1.57	1.0532e-11	388	44116	0.068437
CKAP4.Q07065.OID20617.v1	COPD	1.19	1.13	1.25	1.07041e-11	1780	42223	0.24218
SPON1.Q9HCB6.OID20759.v1	Ischaemic heart disease	1.15	1.1	1.19	1.07535e-11	3047	38898	0.0765938
MATN3.O15232.OID20979.v1	Death	1.12	1.08	1.15	1.07628e-11	3961	40599	0.000246397
CXCL11.O14625.OID21042.v1	Ischaemic heart disease	1.14	1.09	1.18	1.08531e-11	3047	38898	0.955606
CCL17.Q92583.OID20745.v1	Ischaemic heart disease	1.14	1.09	1.18	1.1159e-11	3047	38898	0.0235828
DAG1.Q14118.OID20774.v1	Liver disease	1.43	1.29	1.59	1.13537e-11	388	44116	0.0194552
CD300C.Q08708.OID21010.v1	COPD	1.18	1.13	1.24	1.15659e-11	1780	42223	0.431699
CTSH.P09668.OID20113.v1	Type 2 diabetes	1.15	1.1	1.2	1.17188e-11	2494	40844	0.41491
MCAM.P43121.OID20343.v1	Liver disease	1.43	1.29	1.58	1.18122e-11	388	44116	0.241706
PAEP.P09466.OID20925.v1	Endometriosis	2.15	1.72	2.68	1.22071e-11	145	23029	0.0866546
NELL1.Q92832.OID21494.v1	Type 2 diabetes	0.87	0.84	0.91	1.23246e-11	2494	40844	0.218832
ACTA2.P62736.OID20079.v1	COPD	1.21	1.14	1.27	1.24659e-11	1780	42223	0.0275568
IL2RA.P01589.OID20267.v1	Ischaemic heart disease	1.14	1.1	1.18	1.2721e-11	3047	38898	0.478646
OLR1.P78380.OID20183.v1	COPD	1.18	1.13	1.24	1.30289e-11	1780	42223	0.632979
ROR1.Q01973.OID20224.v1	Death	1.12	1.08	1.15	1.31298e-11	3961	40599	0.145603
ITIH3.Q06033.OID20352.v1	Liver disease	1.44	1.3	1.61	1.39146e-11	388	44116	0.0171159
TFF3.Q07654.OID20371.v1	Ischaemic stroke	1.35	1.24	1.47	1.40933e-11	677	43725	0.00114045
ALDH3A1.P30838.OID20512.v1	COPD	1.19	1.13	1.25	1.41937e-11	1780	42223	0.078064
LGALS4.P56470.OID20748.v1	Ischaemic stroke	1.32	1.22	1.44	1.41951e-11	677	43725	0.0946097
GPKOW.Q92917.OID20890.v1	Type 2 diabetes	1.15	1.11	1.2	1.43e-11	2494	40844	0.577877
ENTPD6.O75354.OID20100.v1	Type 2 diabetes	1.15	1.1	1.19	1.44746e-11	2494	40844	0.98003
CA6.P23280.OID21096.v1	Liver disease	0.69	0.62	0.77	1.48667e-11	388	44116	0.163508
HGF.P14210.OID20656.v1	Ischaemic stroke	1.36	1.24	1.48	1.51721e-11	677	43725	0.167205
ITGA5.P08648.OID21139.v1	COPD	1.19	1.13	1.25	1.59753e-11	1780	42223	0.0330137
VMO1.Q7Z5L0.OID21381.v1	Death	1.11	1.08	1.15	1.60431e-11	3961	40599	0.461139
MMP8.P22894.OID21019.v1	COPD	1.18	1.13	1.24	1.64829e-11	1780	42223	0.504791
MMP10.P09238.OID20687.v1	Death	1.12	1.08	1.15	1.65308e-11	3961	40599	0.120828
PAPPA.Q13219.OID20421.v1	Liver disease	1.44	1.3	1.6	1.67042e-11	388	44116	0.0278793
ANGPTL4.Q9BY76.OID20703.v1	Ischaemic heart disease	1.14	1.1	1.19	1.68924e-11	3047	38898	0.284724
CXCL12.P48061.OID20464.v1	Liver disease	1.41	1.28	1.56	1.69038e-11	388	44116	0.000750001
CCL4.P13236.OID20695.v1	Liver disease	1.44	1.29	1.6	1.69497e-11	388	44116	0.677072
FAP.Q12884.OID20330.v1	Death	0.9	0.87	0.92	1.72166e-11	3961	40599	0.378307
CD302.Q8IX05.OID21328.v1	Ischaemic stroke	1.34	1.23	1.46	1.77088e-11	677	43725	0.294601
CXCL6.P80162.OID20613.v1	Type 2 diabetes	1.15	1.1	1.19	1.82208e-11	2494	40844	0.01259
LYPD8.Q6UX82.OID21251.v1	Liver disease	1.41	1.28	1.56	1.8408e-11	388	44116	0.299506
NELL1.Q92832.OID21494.v1	Death	0.9	0.87	0.93	1.86399e-11	3961	40599	0.938194
POLR2F.P61218.OID21283.v1	Liver disease	1.46	1.31	1.63	1.86574e-11	388	44116	0.4287
PCDH1.Q08174.OID20614.v1	Liver disease	1.43	1.29	1.58	1.87039e-11	388	44116	0.492976
SHMT1.P34896.OID20714.v1	Type 2 diabetes	1.15	1.1	1.2	1.89131e-11	2494	40844	0.175956
CD38.P28907.OID21316.v1	Death	1.14	1.1	1.19	1.91172e-11	3961	40599	0.876914
CLEC7A.Q9BXN2.OID20636.v1	COPD	1.18	1.12	1.23	1.97283e-11	1780	42223	0.283598
CX3CL1.P78423.OID20976.v1	Type 2 diabetes	0.87	0.84	0.91	2.10068e-11	2494	40844	0.0265869
TIMP4.Q99727.OID21147.v1	Liver disease	1.43	1.29	1.59	2.15361e-11	388	44116	0.647076
APBB1IP.Q7Z5R6.OID21359.v1	Type 2 diabetes	1.16	1.11	1.21	2.16679e-11	2494	40844	0.319822
IL1RL2.Q9HB29.OID20487.v1	COPD	0.84	0.8	0.89	2.23406e-11	1780	42223	0.33172
DLL1.O00548.OID21525.v1	Ischaemic heart disease	1.14	1.1	1.19	2.24894e-11	3047	38898	0.297497
CLEC5A.Q9NY25.OID20165.v1	Liver disease	1.42	1.28	1.57	2.33156e-11	388	44116	0.00751547
ELOA.Q14241.OID21337.v1	Liver disease	1.44	1.29	1.6	2.33196e-11	388	44116	0.821142
SULT2A1.Q06520.OID20508.v1	Death	1.12	1.08	1.16	2.33599e-11	3961	40599	0.545612
CD163.Q86VB7.OID20360.v1	Systemic lupus erythematosus	1.93	1.59	2.34	2.37973e-11	118	44111	0.221543
LBP.P18428.OID20355.v1	COPD	1.18	1.12	1.24	2.39439e-11	1780	42223	0.941917
ACP5.P13686.OID20314.v1	Death	1.12	1.08	1.16	2.48835e-11	3961	40599	0.0598197
BCL2L11.O43521.2.OID20513.v1	Death	1.11	1.08	1.15	2.54351e-11	3961	40599	0.623727
FABP5.Q01469.OID21043.v1	Death	1.12	1.08	1.16	2.56999e-11	3961	40599	0.168543
NPPB.P16860.OID20049.v1	Liver disease	1.41	1.28	1.57	2.61357e-11	388	44116	0.397201
SLC16A1.P53985.OID20799.v1	Liver disease	1.43	1.29	1.58	2.65421e-11	388	44116	0.0301955
NCAN.O14594.OID21055.v1	Death	0.89	0.86	0.92	2.66316e-11	3961	40599	0.11063
TNFRSF10A.O00220.OID20967.v1	Systemic lupus erythematosus	2.01	1.63	2.46	2.68148e-11	118	44111	0.405326
CTSZ.Q9UBR2.OID20365.v1	Ischaemic heart disease	1.14	1.1	1.18	2.70037e-11	3047	38898	0.279071
CCL22.O00626.OID20765.v1	COPD	1.18	1.13	1.24	2.7218e-11	1780	42223	0.490492
IL34.Q6ZMJ4.OID20809.v1	Liver disease	1.4	1.27	1.55	2.78332e-11	388	44116	0.300343
BST1.Q10588.OID21051.v1	Type 2 diabetes	1.15	1.1	1.19	2.80459e-11	2494	40844	0.674084
CNTN4.Q8IWV2.OID21117.v1	Type 2 diabetes	1.15	1.1	1.2	2.82665e-11	2494	40844	0.651729
HTRA2.O43464.OID21471.v1	Liver disease	1.41	1.28	1.56	2.84605e-11	388	44116	0.236355
CD58.P19256.OID20716.v1	Liver disease	1.41	1.27	1.56	2.9494e-11	388	44116	0.833139
CCL16.O15467.OID20334.v1	Ischaemic heart disease	1.14	1.1	1.19	2.95265e-11	3047	38898	0.764956
ADGRE5.P48960.OID20260.v1	Death	1.12	1.08	1.16	2.97081e-11	3961	40599	0.296851
KLK4.Q9Y5K2.OID21391.v1	COPD	1.19	1.13	1.25	2.97144e-11	1780	42223	0.0562706
PILRA.Q9UKJ1.OID21129.v1	Systemic lupus erythematosus	1.96	1.61	2.39	3.00765e-11	118	44111	0.754255
GALNT3.Q14435.OID20471.v1	Liver disease	1.4	1.27	1.55	3.06841e-11	388	44116	5.45092e-05
ITGA11.Q9UKX5.OID20581.v1	Systemic lupus erythematosus	0.53	0.44	0.64	3.13569e-11	118	44111	0.0942926
MMP3.P08254.OID21083.v1	Rheumatoid arthritis	1.44	1.29	1.61	3.15966e-11	522	43430	0.337382
CD8A.P01732.OID21018.v1	Liver disease	1.4	1.27	1.55	3.18763e-11	388	44116	0.061455
CST7.O76096.OID20704.v1	COPD	1.18	1.12	1.24	3.21968e-11	1780	42223	0.371701
CALB2.P22676.OID20801.v1	Death	1.12	1.09	1.16	3.27275e-11	3961	40599	0.503487
IL5RA.Q01344.OID20601.v1	Liver disease	1.41	1.27	1.56	3.29674e-11	388	44116	0.243943
IGF1R.P08069.OID21274.v1	Death	1.12	1.08	1.15	3.33534e-11	3961	40599	0.00404494
STC1.P52823.OID21014.v1	Ischaemic heart disease	1.14	1.1	1.19	3.36502e-11	3047	38898	0.132088
SPON2.Q9BUD6.OID20221.v1	Ischaemic stroke	1.32	1.22	1.43	3.4568e-11	677	43725	0.423558
IL6.P05231.OID21276.v1	Rheumatoid arthritis	1.39	1.26	1.54	3.50524e-11	522	43430	0.112586
PROC.P04070.OID20402.v1	Death	0.9	0.87	0.93	3.50618e-11	3961	40599	0.473616
CEACAM21.Q3KPI0.OID20548.v1	Death	1.11	1.08	1.15	3.56636e-11	3961	40599	0.650162
P4HB.P07237.OID21509.v1	Ischaemic heart disease	1.13	1.09	1.18	3.6348e-11	3047	38898	0.499823
TXNDC15.Q96J42.OID21495.v1	Ischaemic heart disease	1.13	1.09	1.17	3.64656e-11	3047	38898	0.783367
MPO.P05164.OID21100.v1	Liver disease	1.43	1.29	1.59	3.75117e-11	388	44116	0.947244
IL6.P05231.OID20563.v1	Rheumatoid arthritis	1.39	1.26	1.53	3.7577e-11	522	43430	0.191259
CAPG.P40121.OID21431.v1	COPD	1.18	1.12	1.24	3.77775e-11	1780	42223	0.366079
SLAMF8.Q9P0V8.OID21214.v1	Ischaemic heart disease	1.13	1.09	1.17	3.7792e-11	3047	38898	0.226592
IL10RB.Q08334.OID20696.v1	Ischaemic heart disease	1.14	1.1	1.18	3.78499e-11	3047	38898	0.771961
LY9.Q9HBG7.OID20670.v1	Type 2 diabetes	1.15	1.1	1.19	3.81326e-11	2494	40844	0.0632091
NOS3.P29474.OID20834.v1	Rheumatoid arthritis	1.36	1.24	1.49	3.91033e-11	522	43430	0.0794736
CDH5.P33151.OID20243.v1	Liver disease	1.41	1.27	1.56	3.93533e-11	388	44116	0.64522
SLC16A1.P53985.OID20799.v1	Type 2 diabetes	1.15	1.1	1.2	3.94272e-11	2494	40844	0.310737
NOS3.P29474.OID20834.v1	Systemic lupus erythematosus	1.82	1.53	2.18	4.01143e-11	118	44111	0.248073
HSD11B1.P28845.OID20575.v1	Liver disease	1.4	1.27	1.55	4.02604e-11	388	44116	0.517467
CEACAM1.P13688.OID21528.v1	Death	1.11	1.08	1.15	4.08883e-11	3961	40599	0.00964043
ENPP5.Q9UJA9.OID20736.v1	Death	0.89	0.86	0.92	4.13428e-11	3961	40599	0.685207
CSF1.P09603.OID20719.v1	Type 2 diabetes	1.16	1.11	1.21	4.22399e-11	2494	40844	0.10767
SRP14.P37108.OID21324.v1	Type 2 diabetes	1.15	1.1	1.2	4.3842e-11	2494	40844	0.249725
CRHBP.P24387.OID20747.v1	COPD	1.18	1.12	1.24	4.49291e-11	1780	42223	0.22767
IGF1R.P08069.OID21274.v1	Liver disease	1.42	1.28	1.57	4.66268e-11	388	44116	0.18908
GFRA2.O00451.OID21330.v1	Liver disease	1.4	1.27	1.55	4.67804e-11	388	44116	0.713902
EPHA2.P29317.OID21342.v1	Ischaemic heart disease	1.14	1.1	1.19	4.72044e-11	3047	38898	0.934792
ICAM4.Q14773.OID20578.v1	Type 2 diabetes	0.88	0.84	0.91	4.73662e-11	2494	40844	0.0558636
MILR1.Q7Z6M3.OID20482.v1	Type 2 diabetes	1.14	1.1	1.19	4.81772e-11	2494	40844	0.812233
LBR.Q14739.OID21034.v1	Type 2 diabetes	1.15	1.1	1.2	4.82519e-11	2494	40844	0.855709
WARS.P23381.OID21084.v1	Death	1.11	1.08	1.15	4.87982e-11	3961	40599	0.00231685
NOS3.P29474.OID20834.v1	Ischaemic heart disease	1.14	1.1	1.19	4.9234e-11	3047	38898	0.174269
EGLN1.Q9GZT9.OID20572.v1	Liver disease	1.44	1.29	1.6	4.93463e-11	388	44116	0.57616
CCL16.O15467.OID20334.v1	Liver disease	1.44	1.29	1.61	5.01618e-11	388	44116	0.0778097
NCR1.O76036.OID20566.v1	Death	1.11	1.08	1.15	5.03825e-11	3961	40599	0.893
SERPINE1.P05121.OID20342.v1	Ischaemic heart disease	1.13	1.09	1.17	5.12522e-11	3047	38898	0.604446
KYAT1.Q16773.OID20232.v1	Liver disease	1.4	1.27	1.55	5.24968e-11	388	44116	0.412879
ENAH.Q8N8S7.OID20497.v1	Death	1.12	1.08	1.15	5.39392e-11	3961	40599	0.00139686
PGF.P49763.OID20673.v1	Rheumatoid arthritis	1.41	1.27	1.56	5.40256e-11	522	43430	0.907887
PLA2G10.O15496.OID21002.v1	Death	1.12	1.08	1.16	5.53682e-11	3961	40599	0.0516999
CD40.P25942.OID20724.v1	Ischaemic heart disease	1.13	1.09	1.17	5.60641e-11	3047	38898	0.290716
CD79B.P40259.OID20635.v1	Ischaemic heart disease	1.14	1.09	1.18	5.8586e-11	3047	38898	0.123934
NTRK2.Q16620.OID20136.v1	Type 2 diabetes	1.15	1.1	1.19	5.86002e-11	2494	40844	0.281755
GGT1.P19440.OID21075.v1	Ischaemic heart disease	1.15	1.1	1.2	5.86354e-11	3047	38898	0.0267862
DNER.Q8NFT8.OID20712.v1	Death	0.9	0.87	0.93	5.94136e-11	3961	40599	0.579934
MZB1.Q8WU39.OID20732.v1	Type 2 diabetes	1.15	1.1	1.2	5.94834e-11	2494	40844	0.0611234
TNFSF14.O43557.OID20953.v1	Type 2 diabetes	1.15	1.1	1.19	5.95698e-11	2494	40844	0.712319
FCRL1.Q96LA6.OID20172.v1	Liver disease	1.41	1.27	1.56	5.95943e-11	388	44116	0.0324841
SLAMF7.Q9NQ25.OID20602.v1	Type 2 diabetes	1.14	1.1	1.19	6.01494e-11	2494	40844	0.175185
NDUFS6.O75380.OID21224.v1	Death	1.11	1.08	1.15	6.06449e-11	3961	40599	0.513521
SKAP1.Q86WV1.OID20906.v1	Type 2 diabetes	1.15	1.1	1.2	6.13566e-11	2494	40844	0.152493
CA12.O43570.OID21344.v1	Liver disease	1.4	1.26	1.55	6.20651e-11	388	44116	0.984049
EFNA1.P20827.OID21125.v1	Ischaemic stroke	1.3	1.2	1.41	6.21025e-11	677	43725	0.00330227
ANGPTL4.Q9BY76.OID20703.v1	Type 2 diabetes	1.15	1.11	1.2	6.33082e-11	2494	40844	0.267969
TNC.P24821.OID20359.v1	Type 2 diabetes	0.88	0.84	0.91	6.6219e-11	2494	40844	0.433628
SMOC2.Q9H3U7.OID20730.v1	Liver disease	1.45	1.3	1.62	6.6917e-11	388	44116	0.0185724
F9.P00740.OID20349.v1	COPD	1.19	1.13	1.25	6.70085e-11	1780	42223	0.810537
THBS2.P35442.OID21104.v1	Ischaemic heart disease	1.13	1.09	1.17	6.76166e-11	3047	38898	0.0385584
TNFSF13B.Q9Y275.OID20272.v1	Lung cancer	1.43	1.29	1.6	6.94418e-11	355	44169	0.53865
BTN3A2.P78410.OID20540.v1	Systemic lupus erythematosus	1.86	1.55	2.25	6.9872e-11	118	44111	0.280052
FCRL3.Q96P31.OID20443.v1	Liver disease	1.4	1.26	1.55	7.0091e-11	388	44116	0.764934
CBLN4.Q9NTU7.OID21386.v1	COPD	0.85	0.81	0.9	7.12451e-11	1780	42223	0.237913
TNFRSF10C.O14798.OID20265.v1	Death	1.11	1.08	1.15	7.27816e-11	3961	40599	0.221684
TNFRSF8.P28908.OID21049.v1	COPD	1.18	1.12	1.24	7.32864e-11	1780	42223	0.62176
ITIH3.Q06033.OID20352.v1	COPD	1.18	1.13	1.25	7.40428e-11	1780	42223	0.354305
TNFRSF8.P28908.OID21049.v1	Rheumatoid arthritis	1.35	1.23	1.48	7.40878e-11	522	43430	0.182392
BMP4.P12644.OID20994.v1	Liver disease	1.4	1.26	1.55	7.57923e-11	388	44116	0.46458
PRCP.P42785.OID20337.v1	Ischaemic heart disease	1.14	1.09	1.18	7.76265e-11	3047	38898	0.335379
CALCA.P01258.OID20983.v1	Ischaemic heart disease	1.16	1.11	1.22	7.95805e-11	3047	38898	0.13079
NME3.Q13232.OID20789.v1	Death	1.11	1.07	1.14	7.95932e-11	3961	40599	0.0537565
EDIL3.O43854.OID20081.v1	Death	1.12	1.08	1.16	8.0804e-11	3961	40599	0.903847
EFEMP1.Q12805.OID20414.v1	Ischaemic heart disease	1.15	1.1	1.2	8.65166e-11	3047	38898	0.572096
TNFRSF14.Q92956.OID20783.v1	COPD	1.18	1.12	1.24	8.6627e-11	1780	42223	0.271422
SPINT1.O43278.OID21109.v1	Lung cancer	1.44	1.29	1.61	8.79371e-11	355	44169	0.948145
CCL25.O15444.OID20674.v1	Ischaemic heart disease	1.13	1.09	1.17	8.89194e-11	3047	38898	0.689712
ATP6AP2.O75787.OID21178.v1	Death	1.11	1.08	1.15	8.90086e-11	3961	40599	0.138561
VCAM1.P19320.OID20396.v1	Systemic lupus erythematosus	1.87	1.55	2.26	9.12895e-11	118	44111	0.13217
LPCAT2.Q7L5N7.OID21290.v1	COPD	1.17	1.12	1.23	9.14682e-11	1780	42223	0.0661316
LAYN.Q6UX15.OID20970.v1	COPD	1.18	1.12	1.24	9.20059e-11	1780	42223	0.364528
SLC39A14.Q15043.OID20852.v1	Death	1.11	1.08	1.15	9.87964e-11	3961	40599	0.142912
IL6.P05231.OID20101.v1	Rheumatoid arthritis	1.38	1.25	1.52	9.96097e-11	522	43430	0.185045
CD99.P14209.OID21110.v1	Death	1.13	1.09	1.17	1.0104e-10	3961	40599	0.557461
CRIP2.P52943.OID20901.v1	Ischaemic stroke	1.33	1.22	1.44	1.01456e-10	677	43725	0.106542
SIGLEC1.Q9BZZ2.OID20690.v1	Rheumatoid arthritis	1.36	1.24	1.5	1.02442e-10	522	43430	0.875643
SPINK1.P00995.OID21097.v1	Ischaemic stroke	1.3	1.2	1.41	1.02554e-10	677	43725	0.0338505
CCN3.P48745.OID20299.v1	Ischaemic stroke	1.33	1.22	1.45	1.03911e-10	677	43725	0.0773624
LAYN.Q6UX15.OID20970.v1	Ischaemic heart disease	1.14	1.09	1.18	1.04145e-10	3047	38898	0.668653
[truncated: 52,674,564 more chars]
